# Lifespan analysis of repeat expression reveals age-dependent upregulation of HERV-K in the neurotypical human brain

**DOI:** 10.1101/2024.05.17.24307184

**Authors:** Taylor A. Evans, Arthur S. Feltrin, Kynon J. Benjamin, Tarun Katipalli, Thomas Hyde, Joel E. Kleinman, Daniel R. Weinberger, Apua C. Paquola, Jennifer A. Erwin

**Affiliations:** Lieber Institute for Brain Development, Baltimore, MD, United States of America; Johns Hopkins University School of Medicine, Department of Neuroscience, Baltimore, MD, United States of America; Johns Hopkins University School of Medicine, Department of Neurology, Baltimore, MD, United States of America; Johns Hopkins University School of Medicine, Department of Psychiatry & Behavioral Sciences, Baltimore, MD, United States of America; Johns Hopkins University School of Medicine, McKusick-Nathans Department of Genetic Medicine, Baltimore, MD, United States of America

**Keywords:** HERV-K, repeat biology, retroelements, aging, neurodegeneration, RNA-seq, Co-Expression

## Abstract

DNA repetitive sequences (or repeats) comprise over 50% of the human genome and have a crucial regulatory role, specifically regulating transcription machinery. The human brain is the tissue with the highest detectable repeat expression and dysregulations on the repeat activity are related to several neurological and neurodegenerative disorders, as repeat-derived products can stimulate a pro-inflammatory response. Even so, it is unclear how repeat expression acts on the aging neurotypical brain. Here, we leverage a large postmortem transcriptome cohort spanning the human lifespan to assess global repeat expression in the neurotypical brain. We identified 21,696 differentially expressed repeats (DERs) that varied across seven age bins (Prenatal; 0-15; 16-29; 30-39; 40-49; 50-59; 60+) across the caudate nucleus (n=271), dorsolateral prefrontal cortex (n=304), and hippocampus (n=310). Interestingly, we found that long interspersed nuclear elements and long terminal repeats (LTRs) DERs were the most abundant repeat families when comparing infants to early adolescence (0-15) with older adults (60+). Of these differentially regulated LTRs, we identified 17 shared across all brain regions, including increased expression of HERV-K-int in older adult brains (60+). Co-expression analysis from each of the three brain regions also showed repeats from the HERV subfamily were intramodular hubs in its subnetworks. While we do not observe a strong global relationship between repeat expression and age, we identified HERV-K as a repeat signature associated with the aging neurotypical brain. Our study is the first global assessment of repeat expression in the neurotypical brain.

## Supplemental Tables – S1-S8 for "Lifespan analysis of repeat expression reveals age-dependent upregulation of HERV-K in the neurotypical human brain" (part 1 of 3)

### Sheet: Description
Table S1 Sample Clinical Data
Table S2. WGCNA scale free index
Table S3. WGCNA modules composition and features annotation for caudate nucleus, DLPFC, and hippocampus' co-expression networks
Table S4. Gene Ontology enrichment results for each WGCNA co-expression module for caudate nucleus, DLPFC and hippocampus co-expression network
Table S5. Power Analysis
Table S6. Differential expression analysis applying limma-voom to features quantified by featureCounts algorithm.
Table S7. Differential expression analysis applying limma-voom and features quantified by TEcounts algorithm.
Table S8. Top intramodular hubs from each WGCNA module

### Sheet: S1
RNum	BrNum	Region	age_group	age_bin_years	race	sex	RIN	Protocol	PC1	PC2	PC3	PC4	PC5	braak	cerad
R10424	Br5168	DLPFC	F	60+	CAUC	M	6.7	RiboZeroGold	0.0175571	-0.00173901	-0.0475536	0.0128637	0.00237905	B0	C0
R13086	Br5168	Caudate	F	60+	CAUC	M	6.6	RiboZeroGold	0.0175571	-0.00173901	-0.0475536	0.0128637	0.00237905
R11135	Br2063	Hippocampus	B	16_29	CAUC	M	5.9	RiboZeroHMR	0.017575	0.00682602	0.00668808	-0.00184578	-7.63405e-05
R13045	Br2063	Caudate	B	16_29	CAUC	M	6.4	RiboZeroGold	0.017575	0.00682602	0.00668808	-0.00184578	-7.63405e-05
R11137	Br2582	Hippocampus	D	40_49	CAUC	M	9.2	RiboZeroHMR	0.0177698	0.00144621	-0.0479767	0.0128693	0.00296183
R12539	Br2582	DLPFC	D	40_49	CAUC	M	7.3	RiboZeroGold	0.0177698	0.00144621	-0.0479767	0.0128693	0.00296183
R13070	Br2582	Caudate	D	40_49	CAUC	M	8.1	RiboZeroGold	0.0177698	0.00144621	-0.0479767	0.0128693	0.00296183
R11139	Br5066	Hippocampus	B	16_29	CAUC	M	8.6	RiboZeroHMR	0.0174129	0.000224112	-0.0478673	0.0130871	0.00223285	B0	C0
R12261	Br5066	DLPFC	B	16_29	CAUC	M	5.6	RiboZeroGold	0.0174129	0.000224112	-0.0478673	0.0130871	0.00223285
R13078	Br5066	Caudate	B	16_29	CAUC	M	7.5	RiboZeroGold	0.0174129	0.000224112	-0.0478673	0.0130871	0.00223285	B0	C0
R11140	Br5154	Hippocampus	D	40_49	CAUC	M	6.4	RiboZeroHMR	0.0172944	-2.83244e-05	-0.0488095	0.0141469	0.00328793	B0	C0
R12264	Br5154	DLPFC	D	40_49	CAUC	M	8.4	RiboZeroGold	0.0172944	-2.83244e-05	-0.0488095	0.0141469	0.00328793	B0	C0
R13081	Br5154	Caudate	D	40_49	CAUC	M	9.1	RiboZeroGold	0.0172944	-2.83244e-05	-0.0488095	0.0141469	0.00328793	B0	C0
R11141	Br5155	Hippocampus	C	30_39	AA	F	6.6	RiboZeroHMR	-0.0434309	-0.00683133	-0.0968727	0.0287657	-0.0113288	B0	C0
R12265	Br5155	DLPFC	C	30_39	AA	F	6.3	RiboZeroGold	-0.0434309	-0.00683133	-0.0968727	0.0287657	-0.0113288	B0	C0
R13082	Br5155	Caudate	C	30_39	AA	F	6.9	RiboZeroGold	-0.0434309	-0.00683133	-0.0968727	0.0287657	-0.0113288	B0	C0
R11142	Br5182	Hippocampus	D	40_49	CAUC	M	8.2	RiboZeroHMR	0.0177006	0.00158884	-0.0483394	0.0130309	0.00184749	B0	C0
R12553	Br5182	DLPFC	D	40_49	CAUC	M	8.3	RiboZeroGold	0.0177006	0.00158884	-0.0483394	0.0130309	0.00184749	B0	C0
R13087	Br5182	Caudate	D	40_49	CAUC	M	9.4	RiboZeroGold	0.0177006	0.00158884	-0.0483394	0.0130309	0.00184749	B0	C0
R11143	Br5205	Hippocampus	E	50_59	CAUC	M	9	RiboZeroHMR	0.0161248	-0.00216321	-0.0496035	0.0144145	0.00155171	B0	C0
R12554	Br5205	DLPFC	E	50_59	CAUC	M	8.3	RiboZeroGold	0.0161248	-0.00216321	-0.0496035	0.0144145	0.00155171	B0	C0
R13090	Br5205	Caudate	E	50_59	CAUC	M	7.6	RiboZeroGold	0.0161248	-0.00216321	-0.0496035	0.0144145	0.00155171	B0	C0
R11144	Br5228	Hippocampus	E	50_59	CAUC	F	8.2	RiboZeroHMR	0.0174631	0.00155377	-0.0479662	0.0122633	0.00231769	B0	C0
R12557	Br5228	DLPFC	E	50_59	CAUC	F	8.1	RiboZeroGold	0.0174631	0.00155377	-0.0479662	0.0122633	0.00231769	B0	C0
R13109	Br5228	Caudate	E	50_59	CAUC	F	7.8	RiboZeroGold	0.0174631	0.00155377	-0.0479662	0.0122633	0.00231769	B0	C0
R11145	Br5250	Hippocampus	F	60+	CAUC	M	7.3	RiboZeroHMR	0.0175816	0.000186464	-0.047889	0.0127856	0.00242561	B0	C0
R12561	Br5250	DLPFC	F	60+	CAUC	M	7.4	RiboZeroGold	0.0175816	0.000186464	-0.047889	0.0127856	0.00242561	B0	C0
R13115	Br5250	Caudate	F	60+	CAUC	M	8.3	RiboZeroGold	0.0175816	0.000186464	-0.047889	0.0127856	0.00242561	B0	C0
R11146	Br5262	Hippocampus	F	60+	CAUC	M	8.1	RiboZeroHMR	0.0176403	0.00204251	-0.0467057	0.0125913	0.00266699	B0	C0
R12563	Br5262	DLPFC	F	60+	CAUC	M	7	RiboZeroGold	0.0176403	0.00204251	-0.0467057	0.0125913	0.00266699	B0	C0
R13118	Br5262	Caudate	F	60+	CAUC	M	8.1	RiboZeroGold	0.0176403	0.00204251	-0.0467057	0.0125913	0.00266699	B0	C0
R11155	Br5324	Hippocampus	E	50_59	CAUC	M	8	RiboZeroHMR	0.0176711	0.000838834	-0.0473748	0.0125465	0.00274942	B0	C0
R13129	Br5324	Caudate	E	50_59	CAUC	M	8.2	RiboZeroGold	0.0176711	0.000838834	-0.0473748	0.0125465	0.00274942	B0	C0
R11156	Br5200	Hippocampus	F	60+	CAUC	M	9.1	RiboZeroHMR	0.0166847	0.000902186	-0.0484204	0.012296	0.00139989	B1	C0
R13089	Br5200	Caudate	F	60+	CAUC	M	7.1	RiboZeroGold	0.0166847	0.000902186	-0.0484204	0.012296	0.00139989	B1	C0
R11157	Br5292	Hippocampus	C	30_39	CAUC	M	9.5	RiboZeroHMR	0.0177589	0.00203314	-0.0467619	0.0121394	0.00238798	B0	C0
R12568	Br5292	DLPFC	C	30_39	CAUC	M	8.3	RiboZeroGold	0.0177589	0.00203314	-0.0467619	0.0121394	0.00238798	B0	C0
R13125	Br5292	Caudate	C	30_39	CAUC	M	8	RiboZeroGold	0.0177589	0.00203314	-0.0467619	0.0121394	0.00238798	B0	C0
R11158	Br5367	Hippocampus	C	30_39	CAUC	F	6.6	RiboZeroHMR	0.017548	0.000425134	-0.0478569	0.0129768	0.00354412	B0	C0
R13134	Br5367	Caudate	C	30_39	CAUC	F	7.4	RiboZeroGold	0.017548	0.000425134	-0.0478569	0.0129768	0.00354412	B0	C0
R11183	Br1351	Hippocampus	E	50_59	CAUC	M	8	RiboZeroHMR	0.0173206	0.00609973	0.00484639	-0.001082	-0.00105343
R13002	Br1351	Caudate	E	50_59	CAUC	M	7.2	RiboZeroGold	0.0173206	0.00609973	0.00484639	-0.001082	-0.00105343
R3932	Br1351	DLPFC	E	50_59	CAUC	M	8.7	RiboZeroGold	0.0173206	0.00609973	0.00484639	-0.001082	-0.00105343
R11184	Br1525	Hippocampus	D	40_49	AA	F	8.4	RiboZeroHMR	-0.0420644	0.00349638	0.0143078	0.00773994	-0.00597947
R12400	Br1525	DLPFC	D	40_49	AA	F	10	RiboZeroGold	-0.0420644	0.00349638	0.0143078	0.00773994	-0.00597947
R13331	Br1525	Caudate	D	40_49	AA	F	7.7	RiboZeroGold	-0.0420644	0.00349638	0.0143078	0.00773994	-0.00597947
R11185	Br1750	Hippocampus	D	40_49	CAUC	M	7.8	RiboZeroHMR	0.0177112	0.00866321	0.00702103	-0.00182495	-0.00117598
R13397	Br1750	Caudate	D	40_49	CAUC	M	7.7	RiboZeroGold	0.0177112	0.00866321	0.00702103	-0.00182495	-0.00117598
R11186	Br2476	Hippocampus	D	40_49	CAUC	M	7.2	RiboZeroHMR	0.0175616	-0.000805692	-0.0468509	0.0126522	0.0025023
R12526	Br2476	DLPFC	D	40_49	CAUC	M	8	RiboZeroGold	0.0175616	-0.000805692	-0.0468509	0.0126522	0.0025023
R13056	Br2476	Caudate	D	40_49	CAUC	M	7.5	RiboZeroGold	0.0175616	-0.000805692	-0.0468509	0.0126522	0.0025023
R11187	Br2534	Hippocampus	E	50_59	CAUC	M	6.9	RiboZeroHMR	0.0176769	0.00233147	-0.0480917	0.0128309	0.00266909
R12533	Br2534	DLPFC	E	50_59	CAUC	M	7.8	RiboZeroGold	0.0176769	0.00233147	-0.0480917	0.0128309	0.00266909
R13061	Br2534	Caudate	E	50_59	CAUC	M	7.4	RiboZeroGold	0.0176769	0.00233147	-0.0480917	0.0128309	0.00266909
R11189	Br2587	Hippocampus	D	40_49	AA	M	6.3	RiboZeroHMR	-0.0364071	-0.00380597	-0.0902093	0.024311	-0.00819088
R13066	Br2587	Caudate	D	40_49	AA	M	7.4	RiboZeroGold	-0.0364071	-0.00380597	-0.0902093	0.024311	-0.00819088
R11190	Br5146	Hippocampus	D	40_49	AA	F	8.5	RiboZeroHMR	-0.0386473	-0.0101692	-0.0919553	0.0264768	-0.00757959	B0	C0
R12263	Br5146	DLPFC	D	40_49	AA	F	8.1	RiboZeroGold	-0.0386473	-0.0101692	-0.0919553	0.0264768	-0.00757959	B0	C0
R11191	Br5161	Hippocampus	E	50_59	CAUC	M	8.8	RiboZeroHMR	0.0177466	0.00195784	-0.0485147	0.0135291	0.00228901	B0	C0
R12266	Br5161	DLPFC	E	50_59	CAUC	M	8.5	RiboZeroGold	0.0177466	0.00195784	-0.0485147	0.0135291	0.00228901	B0	C0
R13083	Br5161	Caudate	E	50_59	CAUC	M	8.4	RiboZeroGold	0.0177466	0.00195784	-0.0485147	0.0135291	0.00228901	B0	C0
R11192	Br5165	Hippocampus	F	60+	CAUC	M	6.6	RiboZeroHMR	0.0163831	-0.00104348	-0.0480251	0.0134336	0.0023771	B0	C0
R12551	Br5165	DLPFC	F	60+	CAUC	M	8.2	RiboZeroGold	0.0163831	-0.00104348	-0.0480251	0.0134336	0.0023771	B0	C0
R13084	Br5165	Caudate	F	60+	CAUC	M	7.9	RiboZeroGold	0.0163831	-0.00104348	-0.0480251	0.0134336	0.0023771	B0	C0
R11193	Br5286	Hippocampus	D	40_49	AA	F	6.8	RiboZeroHMR	-0.0479724	-0.00553752	-0.100606	0.0272921	0.00365576	B0	C0
R12566	Br5286	DLPFC	D	40_49	AA	F	7.4	RiboZeroGold	-0.0479724	-0.00553752	-0.100606	0.0272921	0.00365576	B0	C0
R13123	Br5286	Caudate	D	40_49	AA	F	7.4	RiboZeroGold	-0.0479724	-0.00553752	-0.100606	0.0272921	0.00365576	B0	C0
R11195	Br5259	Hippocampus	F	60+	AA	M	8.4	RiboZeroHMR	-0.00714978	-0.00283078	-0.0663137	0.0188982	-0.00224345	B2	C0
R12562	Br5259	DLPFC	F	60+	AA	M	8.2	RiboZeroGold	-0.00714978	-0.00283078	-0.0663137	0.0188982	-0.00224345	B2	C0
R13117	Br5259	Caudate	F	60+	AA	M	8.1	RiboZeroGold	-0.00714978	-0.00283078	-0.0663137	0.0188982	-0.00224345	B2	C0
R11197	Br5287	Hippocampus	C	30_39	CAUC	M	9	RiboZeroHMR	0.0169647	0.000443018	-0.0472522	0.0143506	0.00279312	B0	C0
R12567	Br5287	DLPFC	C	30_39	CAUC	M	8.2	RiboZeroGold	0.0169647	0.000443018	-0.0472522	0.0143506	0.00279312	B0	C0
R13124	Br5287	Caudate	C	30_39	CAUC	M	8.3	RiboZeroGold	0.0169647	0.000443018	-0.0472522	0.0143506	0.00279312	B0	C0
R11198	Br5005	Hippocampus	F	60+	CAUC	F	8.1	RiboZeroHMR	0.0155507	-0.00555853	-0.0499884	0.0142036	0.00160489	B0	C0
R12258	Br5005	DLPFC	F	60+	CAUC	F	8.6	RiboZeroGold	0.0155507	-0.00555853	-0.0499884	0.0142036	0.00160489	B0	C0
R13071	Br5005	Caudate	F	60+	CAUC	F	8.3	RiboZeroGold	0.0155507	-0.00555853	-0.0499884	0.0142036	0.00160489	B0	C0
R11199	Br5135	Hippocampus	C	30_39	AA	M	8.4	RiboZeroHMR	-0.0397716	-0.00902215	-0.0919338	0.0314986	-0.00374513	B0	C0
R13079	Br5135	Caudate	C	30_39	AA	M	7.7	RiboZeroGold	-0.0397716	-0.00902215	-0.0919338	0.0314986	-0.00374513	B0	C0
R11200	Br5212	Hippocampus	E	50_59	CAUC	M	8.2	RiboZeroHMR	0.0177466	0.00167158	-0.0493637	0.0134588	0.00309047	B0	C0
R12555	Br5212	DLPFC	E	50_59	CAUC	M	8.1	RiboZeroGold	0.0177466	0.00167158	-0.0493637	0.0134588	0.00309047	B0	C0
R13106	Br5212	Caudate	E	50_59	CAUC	M	8.2	RiboZeroGold	0.0177466	0.00167158	-0.0493637	0.0134588	0.00309047	B0	C0
R11201	Br5235	Hippocampus	D	40_49	CAUC	M	5.9	RiboZeroHMR	0.0160776	-0.000127404	-0.0503089	0.012672	0.00115815	B0	C1
R12560	Br5235	DLPFC	D	40_49	CAUC	M	6.9	RiboZeroGold	0.0160776	-0.000127404	-0.0503089	0.012672	0.00115815	B0	C1
R13111	Br5235	Caudate	D	40_49	CAUC	M	7.8	RiboZeroGold	0.0160776	-0.000127404	-0.0503089	0.012672	0.00115815	B0	C1
R11203	Br5053	Hippocampus	D	40_49	AA	M	6.5	RiboZeroHMR	-0.026537	-0.00491907	-0.083834	0.0240767	0.011905	B0	C0
R12260	Br5053	DLPFC	D	40_49	AA	M	7.3	RiboZeroGold	-0.026537	-0.00491907	-0.083834	0.0240767	0.011905	B0	C0
R13076	Br5053	Caudate	D	40_49	AA	M	8.7	RiboZeroGold	-0.026537	-0.00491907	-0.083834	0.0240767	0.011905	B0	C0
R11204	Br5323	Hippocampus	C	30_39	AA	M	7.4	RiboZeroHMR	-0.0344179	-0.00432234	-0.0918729	0.0279744	-0.00281228	B0	C0
R12570	Br5323	DLPFC	C	30_39	AA	M	8.1	RiboZeroGold	-0.0344179	-0.00432234	-0.0918729	0.0279744	-0.00281228	B0	C0
R13128	Br5323	Caudate	C	30_39	AA	M	7.9	RiboZeroGold	-0.0344179	-0.00432234	-0.0918729	0.0279744	-0.00281228	B0	C0
R11205	Br5338	Hippocampus	B	16_29	AA	M	7.9	RiboZeroHMR	-0.030836	-0.00642718	-0.0871436	0.0253549	0.00249324	B0	C0
R13131	Br5338	Caudate	B	16_29	AA	M	7.5	RiboZeroGold	-0.030836	-0.00642718	-0.0871436	0.0253549	0.00249324	B0	C0
R11206	Br5370	Hippocampus	B	16_29	AA	F	8.6	RiboZeroHMR	-0.0347572	-0.00672536	-0.0925686	0.0262368	-0.00629668	B0	C0
R13136	Br5370	Caudate	B	16_29	AA	F	7.6	RiboZeroGold	-0.0347572	-0.00672536	-0.0925686	0.0262368	-0.00629668	B0	C0
R11222	Br5314	Hippocampus	D	40_49	CAUC	F	6.5	RiboZeroHMR	0.0174157	0.00216689	-0.0469287	0.0133413	0.00253933	B0	C0
R12569	Br5314	DLPFC	D	40_49	CAUC	F	8	RiboZeroGold	0.0174157	0.00216689	-0.0469287	0.0133413	0.00253933	B0	C0
R13127	Br5314	Caudate	D	40_49	CAUC	F	7.9	RiboZeroGold	0.0174157	0.00216689	-0.0469287	0.0133413	0.00253933	B0	C0
R11227	Br2052	Hippocampus	C	30_39	CAUC	M	8.3	RiboZeroHMR	0.0171659	-0.000175524	-0.0484309	0.0131903	0.0029752
R12481	Br2052	DLPFC	C	30_39	CAUC	M	8.3	RiboZeroGold	0.0171659	-0.000175524	-0.0484309	0.0131903	0.0029752
R13431	Br2052	Caudate	C	30_39	CAUC	M	7.4	RiboZeroGold	0.0171659	-0.000175524	-0.0484309	0.0131903	0.0029752
R11228	Br2371	Hippocampus	B	16_29	CAUC	M	7.1	RiboZeroHMR	0.0179858	0.0013593	-0.0476918	0.0126359	0.00243368
R12510	Br2371	DLPFC	B	16_29	CAUC	M	7.8	RiboZeroGold	0.0179858	0.0013593	-0.0476918	0.0126359	0.00243368
R13458	Br2371	Caudate	B	16_29	CAUC	M	7.4	RiboZeroGold	0.0179858	0.0013593	-0.0476918	0.0126359	0.00243368
R11229	Br2304	Hippocampus	E	50_59	AA	M	6.4	RiboZeroHMR	-0.0171113	-0.0628843	-0.0657917	0.0173563	-0.0027104
R12501	Br2304	DLPFC	E	50_59	AA	M	6.2	RiboZeroGold	-0.0171113	-0.0628843	-0.0657917	0.0173563	-0.0027104
R13444	Br2304	Caudate	E	50_59	AA	M	7.3	RiboZeroGold	-0.0171113	-0.0628843	-0.0657917	0.0173563	-0.0027104
R11230	Br2453	Hippocampus	D	40_49	AA	F	6.6	RiboZeroHMR	-0.0289654	-0.0080287	-0.0841673	0.0244013	-0.0010988
R12521	Br2453	DLPFC	D	40_49	AA	F	6.8	RiboZeroGold	-0.0289654	-0.0080287	-0.0841673	0.0244013	-0.0010988
R13470	Br2453	Caudate	D	40_49	AA	F	7.2	RiboZeroGold	-0.0289654	-0.0080287	-0.0841673	0.0244013	-0.0010988
R11233	Br2405	Hippocampus	C	30_39	AA	F	5.7	RiboZeroHMR	-0.0305153	-0.00598999	-0.0857909	0.0290608	0.00471545
R12516	Br2405	DLPFC	C	30_39	AA	F	7.4	RiboZeroGold	-0.0305153	-0.00598999	-0.0857909	0.0290608	0.00471545
R13463	Br2405	Caudate	C	30_39	AA	F	7.6	RiboZeroGold	-0.0305153	-0.00598999	-0.0857909	0.0290608	0.00471545
R11236	Br2305	Hippocampus	E	50_59	AA	F	7.5	RiboZeroHMR	-0.0354413	-0.00761347	-0.0887925	0.022005	0.00344066
R13445	Br2305	Caudate	E	50_59	AA	F	7.8	RiboZeroGold	-0.0354413	-0.00761347	-0.0887925	0.022005	0.00344066
R11239	Br2322	Hippocampus	F	60+	CAUC	M	5.9	RiboZeroHMR	0.0179496	0.00211413	-0.0469202	0.0135076	0.00273063
R12503	Br2322	DLPFC	F	60+	CAUC	M	7.5	RiboZeroGold	0.0179496	0.00211413	-0.0469202	0.0135076	0.00273063
R13447	Br2322	Caudate	F	60+	CAUC	M	7.9	RiboZeroGold	0.0179496	0.00211413	-0.0469202	0.0135076	0.00273063
R11241	Br2287	Hippocampus	D	40_49	AA	F	7.6	RiboZeroHMR	-0.0386665	-0.0082078	-0.0962743	0.0199939	0.00362043
R12497	Br2287	DLPFC	D	40_49	AA	F	7.5	RiboZeroGold	-0.0386665	-0.0082078	-0.0962743	0.0199939	0.00362043
R13438	Br2287	Caudate	D	40_49	AA	F	7.3	RiboZeroGold	-0.0386665	-0.0082078	-0.0962743	0.0199939	0.00362043
R11242	Br2377	Hippocampus	E	50_59	AA	F	7.8	RiboZeroHMR	-0.0265899	-0.00570105	-0.0836847	0.0229448	0.00220338
R12511	Br2377	DLPFC	E	50_59	AA	F	7.8	RiboZeroGold	-0.0265899	-0.00570105	-0.0836847	0.0229448	0.00220338
R13460	Br2377	Caudate	E	50_59	AA	F	8.2	RiboZeroGold	-0.0265899	-0.00570105	-0.0836847	0.0229448	0.00220338
R11243	Br2454	Hippocampus	E	50_59	CAUC	F	7.6	RiboZeroHMR	0.0176497	0.0011812	-0.0471799	0.0124782	0.00277516
R12522	Br2454	DLPFC	E	50_59	CAUC	F	6.7	RiboZeroGold	0.0176497	0.0011812	-0.0471799	0.0124782	0.00277516
R13471	Br2454	Caudate	E	50_59	CAUC	F	8	RiboZeroGold	0.0176497	0.0011812	-0.0471799	0.0124782	0.00277516
R11245	Br2425	Hippocampus	E	50_59	CAUC	M	6.9	RiboZeroHMR	0.0177966	0.000980585	-0.0479388	0.0124104	0.0037633
R12517	Br2425	DLPFC	E	50_59	CAUC	M	6.7	RiboZeroGold	0.0177966	0.000980585	-0.0479388	0.0124104	0.0037633
R13466	Br2425	Caudate	E	50_59	CAUC	M	8.4	RiboZeroGold	0.0177966	0.000980585	-0.0479388	0.0124104	0.0037633
R11248	Br918	Hippocampus	C	30_39	CAUC	M	9	RiboZeroHMR	0.0158119	-0.0273733	0.00920346	-0.0015902	-0.000850031
R11261	Br1135	Hippocampus	E	50_59	AA	M	7.6	RiboZeroHMR	-0.0371512	0.00389261	0.0070269	-0.00847388	-0.0320681
R12326	Br1135	DLPFC	E	50_59	AA	M	6.8	RiboZeroGold	-0.0371512	0.00389261	0.0070269	-0.00847388	-0.0320681
R13273	Br1135	Caudate	E	50_59	AA	M	8.3	RiboZeroGold	-0.0371512	0.00389261	0.0070269	-0.00847388	-0.0320681
R12525	Br2474	DLPFC	E	50_59	CAUC	M	7.6	RiboZeroGold	0.0164825	-0.00256324	-0.0492672	0.0132298	0.00399868
R13055	Br2474	Caudate	E	50_59	CAUC	M	7.5	RiboZeroGold	0.0164825	-0.00256324	-0.0492672	0.0132298	0.00399868
R12177	Br2513	Hippocampus	E	50_59	AA	M	7.4	RiboZeroHMR	-0.0452214	-0.00750164	-0.100872	0.0221073	0.00119463
R13058	Br2513	Caudate	E	50_59	AA	M	7.7	RiboZeroGold	-0.0452214	-0.00750164	-0.100872	0.0221073	0.00119463
R12178	Br2521	Hippocampus	E	50_59	CAUC	M	7.2	RiboZeroHMR	0.0177638	0.00281695	-0.0470691	0.0131218	0.00215992
R12531	Br2521	DLPFC	E	50_59	CAUC	M	7.7	RiboZeroGold	0.0177638	0.00281695	-0.0470691	0.0131218	0.00215992
R13059	Br2521	Caudate	E	50_59	CAUC	M	7	RiboZeroGold	0.0177638	0.00281695	-0.0470691	0.0131218	0.00215992
R12180	Br2539	Hippocampus	F	60+	AA	M	6.5	RiboZeroHMR	-0.0230712	-0.00581071	-0.0813584	0.0218875	-0.00346521
R12535	Br2539	DLPFC	F	60+	AA	M	7.2	RiboZeroGold	-0.0230712	-0.00581071	-0.0813584	0.0218875	-0.00346521
R13063	Br2539	Caudate	F	60+	AA	M	7.3	RiboZeroGold	-0.0230712	-0.00581071	-0.0813584	0.0218875	-0.00346521
R12181	Br2542	Hippocampus	E	50_59	CAUC	M	7.5	RiboZeroHMR	0.0178209	0.000391597	-0.0457314	0.0122992	0.00149744
R12536	Br2542	DLPFC	E	50_59	CAUC	M	7.6	RiboZeroGold	0.0178209	0.000391597	-0.0457314	0.0122992	0.00149744
R13068	Br2542	Caudate	E	50_59	CAUC	M	8.2	RiboZeroGold	0.0178209	0.000391597	-0.0457314	0.0122992	0.00149744
R12182	Br2543	Hippocampus	D	40_49	AA	M	7.6	RiboZeroHMR	-0.0253959	-0.0100396	-0.0807163	0.0191081	-0.0114921
R12537	Br2543	DLPFC	D	40_49	AA	M	8.6	RiboZeroGold	-0.0253959	-0.0100396	-0.0807163	0.0191081	-0.0114921
R13069	Br2543	Caudate	D	40_49	AA	M	8.1	RiboZeroGold	-0.0253959	-0.0100396	-0.0807163	0.0191081	-0.0114921
R12183	Br2557	Hippocampus	C	30_39	CAUC	M	5.9	RiboZeroHMR	0.0155892	0.000646087	-0.0485436	0.0132303	0.00109819
R12538	Br2557	DLPFC	C	30_39	CAUC	M	7.2	RiboZeroGold	0.0155892	0.000646087	-0.0485436	0.0132303	0.00109819
R13064	Br2557	Caudate	C	30_39	CAUC	M	7.3	RiboZeroGold	0.0155892	0.000646087	-0.0485436	0.0132303	0.00109819
R12184	Br2573	Hippocampus	D	40_49	CAUC	M	7.5	RiboZeroHMR	0.0174509	-0.00162908	-0.0470802	0.0132919	0.00328706
R13065	Br2573	Caudate	D	40_49	CAUC	M	8.2	RiboZeroGold	0.0174509	-0.00162908	-0.0470802	0.0132919	0.00328706
R12186	Br5276	Hippocampus	E	50_59	CAUC	M	5.6	RiboZeroHMR	0.0176552	0.00190661	-0.0469383	0.0122624	0.00273691	B1	C0
R13121	Br5276	Caudate	E	50_59	CAUC	M	6.8	RiboZeroGold	0.0176552	0.00190661	-0.0469383	0.0122624	0.00273691	B1	C0
R12187	Br5280	Hippocampus	D	40_49	CAUC	F	7.8	RiboZeroHMR	0.0180146	0.00253522	-0.0470211	0.0134211	0.00400022	B0	C0
R12565	Br5280	DLPFC	D	40_49	CAUC	F	8.1	RiboZeroGold	0.0180146	0.00253522	-0.0470211	0.0134211	0.00400022	B0	C0
R13122	Br5280	Caudate	D	40_49	CAUC	F	8.3	RiboZeroGold	0.0180146	0.00253522	-0.0470211	0.0134211	0.00400022	B0	C0
R12188	Br5330	Hippocampus	D	40_49	AA	M	6.7	RiboZeroHMR	-0.0307951	-0.00706727	-0.0861928	0.0232293	0.00154883	B0	C0
R13130	Br5330	Caudate	D	40_49	AA	M	8	RiboZeroGold	-0.0307951	-0.00706727	-0.0861928	0.0232293	0.00154883	B0	C0
R12189	Br5348	Hippocampus	E	50_59	CAUC	M	7.3	RiboZeroHMR	0.0173437	0.00126297	-0.0475189	0.0125518	0.00248526	B0	C0
R13133	Br5348	Caudate	E	50_59	CAUC	M	8.2	RiboZeroGold	0.0173437	0.00126297	-0.0475189	0.0125518	0.00248526	B0	C0
R12259	Br5024	DLPFC	D	40_49	CAUC	M	5.4	RiboZeroGold	0.0160192	0.000346704	-0.0473903	0.0151091	0.00311467	B0	C0
R12277	Br823	DLPFC	D	40_49	AA	F	5.4	RiboZeroGold	-0.0398992	0.00188332	0.0189716	0.00592208	-0.0131562
R13226	Br823	Caudate	D	40_49	AA	F	7.1	RiboZeroGold	-0.0398992	0.00188332	0.0189716	0.00592208	-0.0131562
R2725	Br823	Hippocampus	D	40_49	AA	F	5.7	RiboZeroHMR	-0.0398992	0.00188332	0.0189716	0.00592208	-0.0131562
R12278	Br845	DLPFC	B	16_29	AA	M	8.3	RiboZeroGold	-0.0420584	0.00367698	0.010072	0.00665205	-0.00645642
R12927	Br845	Caudate	B	16_29	AA	M	9.5	RiboZeroGold	-0.0420584	0.00367698	0.010072	0.00665205	-0.00645642
R5528	Br845	Hippocampus	B	16_29	AA	M	8.5	RiboZeroHMR	-0.0420584	0.00367698	0.010072	0.00665205	-0.00645642
R12279	Br846	DLPFC	E	50_59	AA	M	8.1	RiboZeroGold	-0.0359636	0.00352815	0.0160897	-0.00144513	0.0107993
R13227	Br846	Caudate	E	50_59	AA	M	7	RiboZeroGold	-0.0359636	0.00352815	0.0160897	-0.00144513	0.0107993
R4817	Br846	Hippocampus	E	50_59	AA	M	8	RiboZeroGold	-0.0359636	0.00352815	0.0160897	-0.00144513	0.0107993
R12280	Br852	DLPFC	B	16_29	AA	M	8.4	RiboZeroGold	-0.0427998	0.00293881	0.0073866	-0.00199124	-0.0202986
R5033	Br852	Hippocampus	B	16_29	AA	M	8.7	RiboZeroHMR	-0.0427998	0.00293881	0.0073866	-0.00199124	-0.0202986
R12285	Br894	DLPFC	E	50_59	AA	F	6.3	RiboZeroGold	-0.0476285	0.00309	0.00927232	0.00277352	-0.0266625
R13235	Br894	Caudate	E	50_59	AA	F	7	RiboZeroGold	-0.0476285	0.00309	0.00927232	0.00277352	-0.0266625
R5549	Br894	Hippocampus	E	50_59	AA	F	7	RiboZeroGold	-0.0476285	0.00309	0.00927232	0.00277352	-0.0266625
R12286	Br898	DLPFC	C	30_39	AA	M	7.5	RiboZeroGold	-0.0439876	0.0027296	0.00937375	0.00374628	-0.0610826
R5515	Br898	Hippocampus	C	30_39	AA	M	8.3	RiboZeroHMR	-0.0439876	0.0027296	0.00937375	0.00374628	-0.0610826
R12287	Br914	DLPFC	B	16_29	AA	F	8	RiboZeroGold	-0.0440002	0.00530608	0.0153193	-0.00393329	0.0149119
R13236	Br914	Caudate	B	16_29	AA	F	7.5	RiboZeroGold	-0.0440002	0.00530608	0.0153193	-0.00393329	0.0149119
R4821	Br914	Hippocampus	B	16_29	AA	F	8.7	RiboZeroHMR	-0.0440002	0.00530608	0.0153193	-0.00393329	0.0149119
R12288	Br926	DLPFC	C	30_39	AA	M	8	RiboZeroGold	-0.0439549	0.00486733	0.0083618	-0.00164603	-0.0397228
R12290	Br948	DLPFC	D	40_49	AA	M	8.4	RiboZeroGold	-0.0491101	-0.000385862	0.0168537	-0.00310627	0.0278169
R13238	Br948	Caudate	D	40_49	AA	M	7.4	RiboZeroGold	-0.0491101	-0.000385862	0.0168537	-0.00310627	0.0278169
R5023	Br948	Hippocampus	D	40_49	AA	M	9.2	RiboZeroHMR	-0.0491101	-0.000385862	0.0168537	-0.00310627	0.0278169
R12291	Br949	DLPFC	B	16_29	AA	M	7.5	RiboZeroGold	-0.0520885	0.00552624	0.0149567	0.00169268	0.0100152
R12872	Br949	Caudate	B	16_29	AA	M	9.2	RiboZeroGold	-0.0520885	0.00552624	0.0149567	0.00169268	0.0100152
R12292	Br957	DLPFC	A	0_15	AA	M	7.7	RiboZeroGold	-0.0466651	0.00275305	0.0101445	0.00364879	0.0109208
R13239	Br957	Caudate	A	0_15	AA	M	6.4	RiboZeroGold	-0.0466651	0.00275305	0.0101445	0.00364879	0.0109208
R5011	Br957	Hippocampus	A	0_15	AA	M	6.8	RiboZeroHMR	-0.0466651	0.00275305	0.0101445	0.00364879	0.0109208
R12295	Br973	DLPFC	D	40_49	AA	M	8.4	RiboZeroGold	-0.0407058	0.00307904	0.0100513	-0.00030866	-0.0450632
R5530	Br973	Hippocampus	D	40_49	AA	M	8.4	RiboZeroHMR	-0.0407058	0.00307904	0.0100513	-0.00030866	-0.0450632
R12298	Br989	DLPFC	C	30_39	AA	M	7.1	RiboZeroGold	-0.0422483	0.00274891	0.0140353	-0.0036426	-0.0166721
R4985	Br989	Hippocampus	C	30_39	AA	M	8.2	RiboZeroHMR	-0.0422483	0.00274891	0.0140353	-0.0036426	-0.0166721
R12299	Br993	DLPFC	B	16_29	AA	F	7.9	RiboZeroGold	-0.0495907	0.00214499	0.0168259	0.00589382	0.0214285
R13242	Br993	Caudate	B	16_29	AA	F	7.4	RiboZeroGold	-0.0495907	0.00214499	0.0168259	0.00589382	0.0214285
R5531	Br993	Hippocampus	B	16_29	AA	F	8.2	RiboZeroHMR	-0.0495907	0.00214499	0.0168259	0.00589382	0.0214285
R12300	Br1003	DLPFC	E	50_59	AA	F	6.9	RiboZeroGold	-0.0471129	0.00306357	0.0128977	-0.00354145	-0.000421581
R13243	Br1003	Caudate	E	50_59	AA	F	7.6	RiboZeroGold	-0.0471129	0.00306357	0.0128977	-0.00354145	-0.000421581
R4867	Br1003	Hippocampus	E	50_59	AA	F	8.4	RiboZeroGold	-0.0471129	0.00306357	0.0128977	-0.00354145	-0.000421581
R12301	Br1006	DLPFC	E	50_59	AA	M	7.1	RiboZeroGold	-0.0410843	0.00777519	0.0102807	0.00594872	-0.0262584
R13245	Br1006	Caudate	E	50_59	AA	M	7.4	RiboZeroGold	-0.0410843	0.00777519	0.0102807	0.00594872	-0.0262584
R5540	Br1006	Hippocampus	E	50_59	AA	M	7.9	RiboZeroGold	-0.0410843	0.00777519	0.0102807	0.00594872	-0.0262584
R12302	Br1007	DLPFC	E	50_59	AA	M	6.1	RiboZeroGold	-0.0516847	0.00508887	0.015928	-0.00112692	-0.00651203
R13246	Br1007	Caudate	E	50_59	AA	M	6.9	RiboZeroGold	-0.0516847	0.00508887	0.015928	-0.00112692	-0.00651203
R4808	Br1007	Hippocampus	E	50_59	AA	M	5.3	RiboZeroGold	-0.0516847	0.00508887	0.015928	-0.00112692	-0.00651203
R12303	Br1017	DLPFC	D	40_49	AA	F	5.1	RiboZeroGold	-0.051638	0.00431111	0.0147439	0.00105603	0.0128563
R13248	Br1017	Caudate	D	40_49	AA	F	6.9	RiboZeroGold	-0.051638	0.00431111	0.0147439	0.00105603	0.0128563
R2442	Br1017	Hippocampus	D	40_49	AA	F	6.6	RiboZeroHMR	-0.051638	0.00431111	0.0147439	0.00105603	0.0128563
R12305	Br1023	DLPFC	F	60+	CAUC	M	7.6	RiboZeroGold	0.0149672	-0.00105794	0.00416882	-0.000282133	-0.00166375
R13472	Br1023	Caudate	F	60+	CAUC	M	8.9	RiboZeroGold	0.0149672	-0.00105794	0.00416882	-0.000282133	-0.00166375
R4810	Br1023	Hippocampus	F	60+	CAUC	M	7.4	RiboZeroGold	0.0149672	-0.00105794	0.00416882	-0.000282133	-0.00166375
R12308	Br1034	DLPFC	E	50_59	CAUC	M	7.7	RiboZeroGold	0.0176624	0.00597103	0.00711429	-0.000670168	0.00144776
R13474	Br1034	Caudate	E	50_59	CAUC	M	9.4	RiboZeroGold	0.0176624	0.00597103	0.00711429	-0.000670168	0.00144776
R5455	Br1034	Hippocampus	E	50_59	CAUC	M	8.6	RiboZeroGold	0.0176624	0.00597103	0.00711429	-0.000670168	0.00144776
R12309	Br1051	DLPFC	E	50_59	AA	F	7.4	RiboZeroGold	-0.0405003	0.00405628	-0.0911835	-0.596275	0.00201463
R12310	Br1053	DLPFC	C	30_39	AA	F	6.6	RiboZeroGold	-0.0438432	0.00620526	0.0149916	-0.00489013	0.0077831
R13256	Br1053	Caudate	C	30_39	AA	F	7.7	RiboZeroGold	-0.0438432	0.00620526	0.0149916	-0.00489013	0.0077831
R5024	Br1053	Hippocampus	C	30_39	AA	F	6.4	RiboZeroHMR	-0.0438432	0.00620526	0.0149916	-0.00489013	0.0077831
R12311	Br1054	DLPFC	E	50_59	AA	M	7.9	RiboZeroGold	-0.0335785	0.00500015	0.0156485	-0.00353541	0.0182538
R13257	Br1054	Caudate	E	50_59	AA	M	8.2	RiboZeroGold	-0.0335785	0.00500015	0.0156485	-0.00353541	0.0182538
R4781	Br1054	Hippocampus	E	50_59	AA	M	8.3	RiboZeroGold	-0.0335785	0.00500015	0.0156485	-0.00353541	0.0182538
R12312	Br1056	DLPFC	D	40_49	AA	M	8.7	RiboZeroGold	-0.0487385	0.00512978	0.0166895	-0.00526094	-0.00918186
R13258	Br1056	Caudate	D	40_49	AA	M	8.2	RiboZeroGold	-0.0487385	0.00512978	0.0166895	-0.00526094	-0.00918186
R4795	Br1056	Hippocampus	D	40_49	AA	M	7.8	RiboZeroHMR	-0.0487385	0.00512978	0.0166895	-0.00526094	-0.00918186
R12313	Br1061	DLPFC	A	0_15	AA	F	7.9	RiboZeroGold	-0.0466053	0.00437863	0.00704845	0.00112537	-0.0222066
R12314	Br1069	DLPFC	E	50_59	AA	F	7.5	RiboZeroGold	-0.0493542	-0.000496345	0.013348	0.00579302	-0.0532899
R13262	Br1069	Caudate	E	50_59	AA	F	8.6	RiboZeroGold	-0.0493542	-0.000496345	0.013348	0.00579302	-0.0532899
R5533	Br1069	Hippocampus	E	50_59	AA	F	6.9	RiboZeroGold	-0.0493542	-0.000496345	0.013348	0.00579302	-0.0532899
R12319	Br1099	DLPFC	F	60+	AA	F	8	RiboZeroGold	-0.0362061	0.00334644	0.0154555	-0.00117921	0.0164942
R4798	Br1099	Hippocampus	F	60+	AA	F	5.2	RiboZeroGold	-0.0362061	0.00334644	0.0154555	-0.00117921	0.0164942
R12321	Br1105	DLPFC	D	40_49	AA	F	5.3	RiboZeroGold	-0.0474597	0.00494099	0.0117853	0.00195848	-0.546738
R4799	Br1105	Hippocampus	D	40_49	AA	F	5.6	RiboZeroHMR	-0.0474597	0.00494099	0.0117853	0.00195848	-0.546738
R12322	Br1111	DLPFC	E	50_59	AA	M	8.2	RiboZeroGold	-0.037316	0.00517886	0.0117854	0.00427609	-0.0295722
R4800	Br1111	Hippocampus	E	50_59	AA	M	8.1	RiboZeroHMR	-0.037316	0.00517886	0.0117854	0.00427609	-0.0295722
R12323	Br1113	DLPFC	E	50_59	CAUC	F	6.9	RiboZeroGold	0.0126078	0.00244929	0.00805003	-0.000723579	-0.00274131
R13270	Br1113	Caudate	E	50_59	CAUC	F	8.6	RiboZeroGold	0.0126078	0.00244929	0.00805003	-0.000723579	-0.00274131
R4801	Br1113	Hippocampus	E	50_59	CAUC	F	7.9	RiboZeroGold	0.0126078	0.00244929	0.00805003	-0.000723579	-0.00274131
R12324	Br1119	DLPFC	F	60+	CAUC	F	7.8	RiboZeroGold	0.0179431	0.00083804	-0.0524687	0.0144284	0.00216449
R12325	Br1134	DLPFC	C	30_39	AA	F	8.3	RiboZeroGold	-0.0314731	0.00364432	0.00932666	-0.00535409	-0.00120176
R13272	Br1134	Caudate	C	30_39	AA	F	8.7	RiboZeroGold	-0.0314731	0.00364432	0.00932666	-0.00535409	-0.00120176
R4813	Br1134	Hippocampus	C	30_39	AA	F	8.7	RiboZeroHMR	-0.0314731	0.00364432	0.00932666	-0.00535409	-0.00120176
R12327	Br1137	DLPFC	F	60+	AA	M	6.8	RiboZeroGold	-0.0406017	0.0053148	0.00891289	0.00389744	-0.0309813
R13274	Br1137	Caudate	F	60+	AA	M	8.1	RiboZeroGold	-0.0406017	0.0053148	0.00891289	0.00389744	-0.0309813
R4783	Br1137	Hippocampus	F	60+	AA	M	8	RiboZeroGold	-0.0406017	0.0053148	0.00891289	0.00389744	-0.0309813
R12331	Br1156	DLPFC	E	50_59	AA	F	7.7	RiboZeroGold	-0.044964	0.0050373	0.0158724	-0.00102999	0.0211045
R13278	Br1156	Caudate	E	50_59	AA	F	8.7	RiboZeroGold	-0.044964	0.0050373	0.0158724	-0.00102999	0.0211045
R4802	Br1156	Hippocampus	E	50_59	AA	F	8.1	RiboZeroGold	-0.044964	0.0050373	0.0158724	-0.00102999	0.0211045
R12332	Br1157	DLPFC	E	50_59	AA	M	7.6	RiboZeroGold	-0.0495628	0.00623631	0.00915155	0.00281126	-0.0226946
R12890	Br1157	Caudate	E	50_59	AA	M	9.4	RiboZeroGold	-0.0495628	0.00623631	0.00915155	0.00281126	-0.0226946
R4785	Br1157	Hippocampus	E	50_59	AA	M	8.5	RiboZeroGold	-0.0495628	0.00623631	0.00915155	0.00281126	-0.0226946
R12333	Br1160	DLPFC	F	60+	AA	M	6.9	RiboZeroGold	-0.0375117	0.00112394	0.00847497	0.0045633	-0.0228791
R13279	Br1160	Caudate	F	60+	AA	M	7.9	RiboZeroGold	-0.0375117	0.00112394	0.00847497	0.0045633	-0.0228791
R4878	Br1160	Hippocampus	F	60+	AA	M	6.9	RiboZeroGold	-0.0375117	0.00112394	0.00847497	0.0045633	-0.0228791
R12334	Br1164	DLPFC	D	40_49	AA	F	7.5	RiboZeroGold	-0.0443603	0.00336434	0.010198	-0.00404541	-0.0387867
R13280	Br1164	Caudate	D	40_49	AA	F	8.5	RiboZeroGold	-0.0443603	0.00336434	0.010198	-0.00404541	-0.0387867
R4758	Br1164	Hippocampus	D	40_49	AA	F	8.6	RiboZeroHMR	-0.0443603	0.00336434	0.010198	-0.00404541	-0.0387867
R12336	Br1185	DLPFC	E	50_59	AA	F	7.3	RiboZeroGold	-0.0420194	0.00279669	0.0101986	0.00383505	-0.0138678
R12892	Br1185	Caudate	E	50_59	AA	F	9.9	RiboZeroGold	-0.0420194	0.00279669	0.0101986	0.00383505	-0.0138678
R4786	Br1185	Hippocampus	E	50_59	AA	F	8.5	RiboZeroGold	-0.0420194	0.00279669	0.0101986	0.00383505	-0.0138678
R12338	Br1214	DLPFC	F	60+	CAUC	M	7.6	RiboZeroGold	0.0175299	0.00867983	0.00759818	-0.00226148	-0.000595664
R13288	Br1214	Caudate	F	60+	CAUC	M	8.4	RiboZeroGold	0.0175299	0.00867983	0.00759818	-0.00226148	-0.000595664
R4722	Br1214	Hippocampus	F	60+	CAUC	M	8.6	RiboZeroGold	0.0175299	0.00867983	0.00759818	-0.00226148	-0.000595664
R12339	Br1221	DLPFC	D	40_49	AA	F	8	RiboZeroGold	-0.0504555	0.00309734	0.0177579	0.00177483	0.00327132
R13289	Br1221	Caudate	D	40_49	AA	F	8.8	RiboZeroGold	-0.0504555	0.00309734	0.0177579	0.00177483	0.00327132
R5410	Br1221	Hippocampus	D	40_49	AA	F	8.2	RiboZeroHMR	-0.0504555	0.00309734	0.0177579	0.00177483	0.00327132
R12340	Br1228	DLPFC	D	40_49	AA	M	6	RiboZeroGold	-0.0305821	0.00565021	0.00919569	-0.00301987	-0.0382703
R13291	Br1228	Caudate	D	40_49	AA	M	8.1	RiboZeroGold	-0.0305821	0.00565021	0.00919569	-0.00301987	-0.0382703
R4973	Br1228	Hippocampus	D	40_49	AA	M	6.7	RiboZeroHMR	-0.0305821	0.00565021	0.00919569	-0.00301987	-0.0382703
R12342	Br1243	DLPFC	D	40_49	CAUC	M	7.1	RiboZeroGold	0.010624	-0.0612827	0.0098337	-0.00225705	-0.00368876
R13477	Br1243	Caudate	D	40_49	CAUC	M	8.5	RiboZeroGold	0.010624	-0.0612827	0.0098337	-0.00225705	-0.00368876
R4711	Br1243	Hippocampus	D	40_49	CAUC	M	8.1	RiboZeroHMR	0.010624	-0.0612827	0.0098337	-0.00225705	-0.00368876
R12343	Br1249	DLPFC	E	50_59	AA	F	6.7	RiboZeroGold	-0.0347335	0.00267732	0.0100071	0.00309126	-0.00625221
R13293	Br1249	Caudate	E	50_59	AA	F	8.1	RiboZeroGold	-0.0347335	0.00267732	0.0100071	0.00309126	-0.00625221
R4723	Br1249	Hippocampus	E	50_59	AA	F	8.2	RiboZeroGold	-0.0347335	0.00267732	0.0100071	0.00309126	-0.00625221
R12344	Br1264	DLPFC	E	50_59	CAUC	F	5.7	RiboZeroGold	0.0173998	0.00656948	0.00592287	-0.0016436	-0.000262558
R13478	Br1264	Caudate	E	50_59	CAUC	F	7.8	RiboZeroGold	0.0173998	0.00656948	0.00592287	-0.0016436	-0.000262558
R12345	Br1271	DLPFC	D	40_49	CAUC	M	7.5	RiboZeroGold	0.0175643	0.0059011	0.00637348	-0.00219253	0.000188061
R12974	Br1271	Caudate	D	40_49	CAUC	M	7.2	RiboZeroGold	0.0175643	0.0059011	0.00637348	-0.00219253	0.000188061
R5423	Br1271	Hippocampus	D	40_49	CAUC	M	8.4	RiboZeroHMR	0.0175643	0.0059011	0.00637348	-0.00219253	0.000188061
R12346	Br1275	DLPFC	E	50_59	AA	M	7.2	RiboZeroGold	-0.0439516	0.0043557	0.0159895	-0.000485267	0.0103347
R12975	Br1275	Caudate	E	50_59	AA	M	7.9	RiboZeroGold	-0.0439516	0.0043557	0.0159895	-0.000485267	0.0103347
R5424	Br1275	Hippocampus	E	50_59	AA	M	8.5	RiboZeroGold	-0.0439516	0.0043557	0.0159895	-0.000485267	0.0103347
R12347	Br1279	DLPFC	B	16_29	CAUC	M	6.9	RiboZeroGold	0.0173714	0.00696697	0.0074261	-0.00163543	-0.000172816
R12976	Br1279	Caudate	B	16_29	CAUC	M	7.1	RiboZeroGold	0.0173714	0.00696697	0.0074261	-0.00163543	-0.000172816
R4716	Br1279	Hippocampus	B	16_29	CAUC	M	8.4	RiboZeroHMR	0.0173714	0.00696697	0.0074261	-0.00163543	-0.000172816
R12349	Br1285	DLPFC	E	50_59	AA	M	7.5	RiboZeroGold	-0.0323421	0.00254954	0.00743762	0.00387633	-0.0343267
R12979	Br1285	Caudate	E	50_59	AA	M	7.6	RiboZeroGold	-0.0323421	0.00254954	0.00743762	0.00387633	-0.0343267
R4855	Br1285	Hippocampus	E	50_59	AA	M	8.3	RiboZeroGold	-0.0323421	0.00254954	0.00743762	0.00387633	-0.0343267
R12350	Br1288	DLPFC	D	40_49	CAUC	M	6.8	RiboZeroGold	0.0175716	0.00782778	0.0060826	-0.00108637	-0.00103973
R13296	Br1288	Caudate	D	40_49	CAUC	M	8.8	RiboZeroGold	0.0175716	0.00782778	0.0060826	-0.00108637	-0.00103973
R5028	Br1288	Hippocampus	D	40_49	CAUC	M	7.1	RiboZeroHMR	0.0175716	0.00782778	0.0060826	-0.00108637	-0.00103973
R12351	Br1289	DLPFC	B	16_29	AA	F	6.5	RiboZeroGold	-0.0339585	0.00509986	0.00940154	-0.0001853	-0.00802318
R13297	Br1289	Caudate	B	16_29	AA	F	8.6	RiboZeroGold	-0.0339585	0.00509986	0.00940154	-0.0001853	-0.00802318
R5001	Br1289	Hippocampus	B	16_29	AA	F	9	RiboZeroHMR	-0.0339585	0.00509986	0.00940154	-0.0001853	-0.00802318
R12352	Br1290	DLPFC	A	0_15	CAUC	M	6	RiboZeroGold	0.017502	0.00835232	0.00755394	-0.00193045	-0.000357506
R12960	Br1290	Caudate	A	0_15	CAUC	M	6	RiboZeroGold	0.017502	0.00835232	0.00755394	-0.00193045	-0.000357506
R5518	Br1290	Hippocampus	A	0_15	CAUC	M	5.1	RiboZeroHMR	0.017502	0.00835232	0.00755394	-0.00193045	-0.000357506
R12353	Br1297	DLPFC	F	60+	AA	M	7.8	RiboZeroGold	-0.0294327	0.00332301	0.00921845	0.00550473	-0.0165791
R13298	Br1297	Caudate	F	60+	AA	M	8.2	RiboZeroGold	-0.0294327	0.00332301	0.00921845	0.00550473	-0.0165791
R4727	Br1297	Hippocampus	F	60+	AA	M	7.9	RiboZeroGold	-0.0294327	0.00332301	0.00921845	0.00550473	-0.0165791
R12356	Br1305	DLPFC	E	50_59	AA	M	6.5	RiboZeroGold	-0.0421591	0.00659123	0.0184209	0.00390679	0.0112672
R12962	Br1305	Caudate	E	50_59	AA	M	7	RiboZeroGold	-0.0421591	0.00659123	0.0184209	0.00390679	0.0112672
R12357	Br1314	DLPFC	E	50_59	AA	F	8.1	RiboZeroGold	-0.0398953	0.00507974	0.0173994	-0.000611137	0.0204391
R12998	Br1314	Caudate	E	50_59	AA	F	6.7	RiboZeroGold	-0.0398953	0.00507974	0.0173994	-0.000611137	0.0204391
R4732	Br1314	Hippocampus	E	50_59	AA	F	8	RiboZeroGold	-0.0398953	0.00507974	0.0173994	-0.000611137	0.0204391
R12360	Br1324	DLPFC	C	30_39	AA	F	7.6	RiboZeroGold	-0.0369573	0.00506408	0.0143874	-0.00323142	0.0147019
R12964	Br1324	Caudate	C	30_39	AA	F	6.9	RiboZeroGold	-0.0369573	0.00506408	0.0143874	-0.00323142	0.0147019
R5046	Br1324	Hippocampus	C	30_39	AA	F	8.3	RiboZeroHMR	-0.0369573	0.00506408	0.0143874	-0.00323142	0.0147019
R12361	Br1348	DLPFC	D	40_49	AA	F	6.8	RiboZeroGold	-0.049254	0.00311218	0.00720939	-0.00243332	-0.0316353
R13001	Br1348	Caudate	D	40_49	AA	F	7	RiboZeroGold	-0.049254	0.00311218	0.00720939	-0.00243332	-0.0316353
R5048	Br1348	Hippocampus	D	40_49	AA	F	6.1	RiboZeroHMR	-0.049254	0.00311218	0.00720939	-0.00243332	-0.0316353
R12362	Br1350	DLPFC	B	16_29	CAUC	M	7.5	RiboZeroGold	0.0165365	0.00132812	0.0073485	-0.00151253	-0.00185908
R13481	Br1350	Caudate	B	16_29	CAUC	M	9.2	RiboZeroGold	0.0165365	0.00132812	0.0073485	-0.00151253	-0.00185908
R5049	Br1350	Hippocampus	B	16_29	CAUC	M	6.9	RiboZeroHMR	0.0165365	0.00132812	0.0073485	-0.00151253	-0.00185908
R12363	Br1356	DLPFC	D	40_49	CAUC	M	7.8	RiboZeroGold	0.0174909	0.00593588	0.00779335	-0.00147559	-0.000871846
R13301	Br1356	Caudate	D	40_49	CAUC	M	7.6	RiboZeroGold	0.0174909	0.00593588	0.00779335	-0.00147559	-0.000871846
R5425	Br1356	Hippocampus	D	40_49	CAUC	M	8.2	RiboZeroHMR	0.0174909	0.00593588	0.00779335	-0.00147559	-0.000871846
R12366	Br1378	DLPFC	D	40_49	CAUC	M	7.2	RiboZeroGold	0.0165592	0.00396664	0.0040452	-0.00126417	5.16816e-05
R13482	Br1378	Caudate	D	40_49	CAUC	M	7.5	RiboZeroGold	0.0165592	0.00396664	0.0040452	-0.00126417	5.16816e-05
R5412	Br1378	Hippocampus	D	40_49	CAUC	M	8.8	RiboZeroHMR	0.0165592	0.00396664	0.0040452	-0.00126417	5.16816e-05
R12368	Br1389	DLPFC	B	16_29	CAUC	M	7.5	RiboZeroGold	0.0161504	0.00884876	0.0062706	-0.0015724	-0.00139924
R13305	Br1389	Caudate	B	16_29	CAUC	M	7.3	RiboZeroGold	0.0161504	0.00884876	0.0062706	-0.0015724	-0.00139924
R5052	Br1389	Hippocampus	B	16_29	CAUC	M	8.7	RiboZeroHMR	0.0161504	0.00884876	0.0062706	-0.0015724	-0.00139924
R12372	Br1424	DLPFC	E	50_59	AA	M	7.1	RiboZeroGold	-0.0416647	0.00267259	0.0122363	0.00148814	-0.0493455
R13032	Br1424	Caudate	E	50_59	AA	M	8.5	RiboZeroGold	-0.0416647	0.00267259	0.0122363	0.00148814	-0.0493455
R5542	Br1424	Hippocampus	E	50_59	AA	M	7.7	RiboZeroHMR	-0.0416647	0.00267259	0.0122363	0.00148814	-0.0493455
R12381	Br1458	DLPFC	C	30_39	CAUC	M	8.3	RiboZeroGold	0.0176109	0.00840423	0.00702096	-0.0012275	0.000247881
R13497	Br1458	Caudate	C	30_39	CAUC	M	9.4	RiboZeroGold	0.0176109	0.00840423	0.00702096	-0.0012275	0.000247881
R5474	Br1458	Hippocampus	C	30_39	CAUC	M	8.4	RiboZeroHMR	0.0176109	0.00840423	0.00702096	-0.0012275	0.000247881
R12382	Br1459	DLPFC	C	30_39	AA	F	6.9	RiboZeroGold	-0.046972	0.00292803	0.0137901	-0.00384674	-0.0139091
R13316	Br1459	Caudate	C	30_39	AA	F	5.8	RiboZeroGold	-0.046972	0.00292803	0.0137901	-0.00384674	-0.0139091
R5461	Br1459	Hippocampus	C	30_39	AA	F	6	RiboZeroHMR	-0.046972	0.00292803	0.0137901	-0.00384674	-0.0139091
R12384	Br1474	DLPFC	C	30_39	CAUC	F	7	RiboZeroGold	0.0155164	-0.000384153	0.00307712	-0.0015439	-0.00219403
R13318	Br1474	Caudate	C	30_39	CAUC	F	7	RiboZeroGold	0.0155164	-0.000384153	0.00307712	-0.0015439	-0.00219403
R5464	Br1474	Hippocampus	C	30_39	CAUC	F	8.3	RiboZeroHMR	0.0155164	-0.000384153	0.00307712	-0.0015439	-0.00219403
R12387	Br1494	DLPFC	F	60+	AA	F	7.3	RiboZeroGold	-0.0430409	0.00400984	0.0105268	0.00722187	-0.044449
R13034	Br1494	Caudate	F	60+	AA	F	7.8	RiboZeroGold	-0.0430409	0.00400984	0.0105268	0.00722187	-0.044449
R5068	Br1494	Hippocampus	F	60+	AA	F	6.8	RiboZeroGold	-0.0430409	0.00400984	0.0105268	0.00722187	-0.044449
R12392	Br1504	DLPFC	F	60+	AA	M	7.6	RiboZeroGold	-0.0419844	0.00514578	0.0178985	-0.000422319	-0.00811067
R13035	Br1504	Caudate	F	60+	AA	M	8.2	RiboZeroGold	-0.0419844	0.00514578	0.0178985	-0.000422319	-0.00811067
R12396	Br1512	DLPFC	B	16_29	CAUC	F	7.7	RiboZeroGold	0.0175359	0.00441517	0.0052693	-0.0011406	-0.000745683
R5480	Br1512	Hippocampus	B	16_29	CAUC	F	8.1	RiboZeroHMR	0.0175359	0.00441517	0.0052693	-0.0011406	-0.000745683
R12398	Br1522	DLPFC	F	60+	AA	F	7.5	RiboZeroGold	-0.0209929	0.00740199	0.0110006	-0.00684704	-0.00200222
R13330	Br1522	Caudate	F	60+	AA	F	7.3	RiboZeroGold	-0.0209929	0.00740199	0.0110006	-0.00684704	-0.00200222
R5588	Br1522	Hippocampus	F	60+	AA	F	8.2	RiboZeroGold	-0.0209929	0.00740199	0.0110006	-0.00684704	-0.00200222
R12399	Br1524	DLPFC	B	16_29	CAUC	F	7.2	RiboZeroGold	0.0174084	0.00665388	0.00702875	-0.0022277	-0.000798794
R4863	Br1524	Hippocampus	B	16_29	CAUC	F	8.8	RiboZeroHMR	0.0174084	0.00665388	0.00702875	-0.0022277	-0.000798794
R12404	Br1532	DLPFC	D	40_49	CAUC	M	10	RiboZeroGold	0.0168954	0.00200719	0.00821274	-0.0018329	0.000364934
R13334	Br1532	Caudate	D	40_49	CAUC	M	7.3	RiboZeroGold	0.0168954	0.00200719	0.00821274	-0.0018329	0.000364934
R5494	Br1532	Hippocampus	D	40_49	CAUC	M	8.7	RiboZeroHMR	0.0168954	0.00200719	0.00821274	-0.0018329	0.000364934
R12405	Br1536	DLPFC	E	50_59	AA	M	7.8	RiboZeroGold	-0.0332417	0.00715226	0.0150158	0.00206312	-0.00299794
R13335	Br1536	Caudate	E	50_59	AA	M	7.5	RiboZeroGold	-0.0332417	0.00715226	0.0150158	0.00206312	-0.00299794
R4873	Br1536	Hippocampus	E	50_59	AA	M	8.2	RiboZeroHMR	-0.0332417	0.00715226	0.0150158	0.00206312	-0.00299794
R12406	Br1537	DLPFC	F	60+	CAUC	F	5.4	RiboZeroGold	0.0177772	0.00798894	0.00471778	-0.000548144	-0.00176278
R13336	Br1537	Caudate	F	60+	CAUC	F	5.8	RiboZeroGold	0.0177772	0.00798894	0.00471778	-0.000548144	-0.00176278
R12407	Br1539	DLPFC	E	50_59	AA	F	7.1	RiboZeroGold	-0.0496	0.00212526	0.00760344	0.00248818	-0.0215691
R13338	Br1539	Caudate	E	50_59	AA	F	6.9	RiboZeroGold	-0.0496	0.00212526	0.00760344	0.00248818	-0.0215691
R5495	Br1539	Hippocampus	E	50_59	AA	F	7.8	RiboZeroGold	-0.0496	0.00212526	0.00760344	0.00248818	-0.0215691
R12408	Br1550	DLPFC	B	16_29	CAUC	M	7.8	RiboZeroGold	0.0171789	0.00626193	0.00534713	-0.00149125	-0.000837225
R13340	Br1550	Caudate	B	16_29	CAUC	M	7.2	RiboZeroGold	0.0171789	0.00626193	0.00534713	-0.00149125	-0.000837225
R5520	Br1550	Hippocampus	B	16_29	CAUC	M	8.1	RiboZeroHMR	0.0171789	0.00626193	0.00534713	-0.00149125	-0.000837225
R12409	Br1565	DLPFC	E	50_59	CAUC	M	6.8	RiboZeroGold	0.0174226	0.00737332	0.00457704	-0.0013608	-0.000578188
R13347	Br1565	Caudate	E	50_59	CAUC	M	7.8	RiboZeroGold	0.0174226	0.00737332	0.00457704	-0.0013608	-0.000578188
R5498	Br1565	Hippocampus	E	50_59	CAUC	M	7.5	RiboZeroHMR	0.0174226	0.00737332	0.00457704	-0.0013608	-0.000578188
R12410	Br1568	DLPFC	C	30_39	CAUC	M	6.7	RiboZeroGold	0.0176904	0.007341	0.0051201	-0.000781699	0.000262871
R13348	Br1568	Caudate	C	30_39	CAUC	M	7.8	RiboZeroGold	0.0176904	0.007341	0.0051201	-0.000781699	0.000262871
R5499	Br1568	Hippocampus	C	30_39	CAUC	M	7.4	RiboZeroHMR	0.0176904	0.007341	0.0051201	-0.000781699	0.000262871
R12414	Br1581	DLPFC	D	40_49	CAUC	M	7.9	RiboZeroGold	0.0171073	0.00663801	0.00502652	-0.000915189	-0.00241017
R13499	Br1581	Caudate	D	40_49	CAUC	M	9.4	RiboZeroGold	0.0171073	0.00663801	0.00502652	-0.000915189	-0.00241017
R5481	Br1581	Hippocampus	D	40_49	CAUC	M	7.7	RiboZeroHMR	0.0171073	0.00663801	0.00502652	-0.000915189	-0.00241017
R12415	Br1587	DLPFC	C	30_39	CAUC	F	5.3	RiboZeroGold	0.0174173	0.00742533	0.0075005	-0.00215112	-0.000556289
R2730	Br1587	Hippocampus	C	30_39	CAUC	F	5	RiboZeroHMR	0.0174173	0.00742533	0.0075005	-0.00215112	-0.000556289
R12421	Br1604	DLPFC	B	16_29	AA	M	7.8	RiboZeroGold	-0.0394507	0.000995975	0.0104976	-0.00355561	-0.0289749
R13362	Br1604	Caudate	B	16_29	AA	M	8.6	RiboZeroGold	-0.0394507	0.000995975	0.0104976	-0.00355561	-0.0289749
R12423	Br1611	DLPFC	E	50_59	AA	F	7.8	RiboZeroGold	-0.0404006	0.00372056	0.00753996	-0.00115321	-0.00692405
R13364	Br1611	Caudate	E	50_59	AA	F	9.2	RiboZeroGold	-0.0404006	0.00372056	0.00753996	-0.00115321	-0.00692405
R4978	Br1611	Hippocampus	E	50_59	AA	F	7.5	RiboZeroGold	-0.0404006	0.00372056	0.00753996	-0.00115321	-0.00692405
R12424	Br1613	DLPFC	F	60+	CAUC	M	7.6	RiboZeroGold	0.0177181	0.0071343	0.00493897	-7.04153e-05	-0.000408887
R13365	Br1613	Caudate	F	60+	CAUC	M	8.6	RiboZeroGold	0.0177181	0.0071343	0.00493897	-7.04153e-05	-0.000408887
R4992	Br1613	Hippocampus	F	60+	CAUC	M	8.2	RiboZeroGold	0.0177181	0.0071343	0.00493897	-7.04153e-05	-0.000408887
R12425	Br1615	DLPFC	F	60+	AA	F	7.5	RiboZeroGold	-0.04362	0.00269485	0.00780353	0.00281134	-0.0117844
R13366	Br1615	Caudate	F	60+	AA	F	8.3	RiboZeroGold	-0.04362	0.00269485	0.00780353	0.00281134	-0.0117844
R5466	Br1615	Hippocampus	F	60+	AA	F	8	RiboZeroGold	-0.04362	0.00269485	0.00780353	0.00281134	-0.0117844
R12427	Br1649	DLPFC	D	40_49	CAUC	M	7.6	RiboZeroGold	0.0147753	-0.0214235	0.00879533	-0.000997825	-0.00163313
R13493	Br1649	Caudate	D	40_49	CAUC	M	8.7	RiboZeroGold	0.0147753	-0.0214235	0.00879533	-0.000997825	-0.00163313
R4980	Br1649	Hippocampus	D	40_49	CAUC	M	8	RiboZeroHMR	0.0147753	-0.0214235	0.00879533	-0.000997825	-0.00163313
R12428	Br1654	DLPFC	F	60+	CAUC	M	7.6	RiboZeroGold	0.0150027	-0.0028523	0.00645593	-0.00116896	-0.000583577
R13372	Br1654	Caudate	F	60+	CAUC	M	8.6	RiboZeroGold	0.0150027	-0.0028523	0.00645593	-0.00116896	-0.000583577
R5512	Br1654	Hippocampus	F	60+	CAUC	M	9	RiboZeroGold	0.0150027	-0.0028523	0.00645593	-0.00116896	-0.000583577
R12433	Br1669	DLPFC	F	60+	CAUC	F	7.7	RiboZeroGold	0.0176895	0.00752102	0.00476154	-0.00104021	-0.00201084
R13378	Br1669	Caudate	F	60+	CAUC	F	8.6	RiboZeroGold	0.0176895	0.00752102	0.00476154	-0.00104021	-0.00201084
R5523	Br1669	Hippocampus	F	60+	CAUC	F	8.6	RiboZeroGold	0.0176895	0.00752102	0.00476154	-0.00104021	-0.00201084
R12435	Br1674	DLPFC	D	40_49	CAUC	M	7.8	RiboZeroGold	0.0174836	0.00769368	0.00405004	-0.000673822	-0.00088848
R13381	Br1674	Caudate	D	40_49	CAUC	M	8.6	RiboZeroGold	0.0174836	0.00769368	0.00405004	-0.000673822	-0.00088848
R12442	Br1695	DLPFC	F	60+	CAUC	M	7.5	RiboZeroGold	0.01531	-0.000612102	0.00397136	-0.001426	-0.00207929
R13387	Br1695	Caudate	F	60+	CAUC	M	8.6	RiboZeroGold	0.01531	-0.000612102	0.00397136	-0.001426	-0.00207929
R4994	Br1695	Hippocampus	F	60+	CAUC	M	7.3	RiboZeroGold	0.01531	-0.000612102	0.00397136	-0.001426	-0.00207929
R12443	Br1697	DLPFC	C	30_39	CAUC	M	6.8	RiboZeroGold	0.0164664	0.00259066	0.0042661	-0.000951102	-0.000482454
R13388	Br1697	Caudate	C	30_39	CAUC	M	8	RiboZeroGold	0.0164664	0.00259066	0.0042661	-0.000951102	-0.000482454
R4931	Br1697	Hippocampus	C	30_39	CAUC	M	8	RiboZeroHMR	0.0164664	0.00259066	0.0042661	-0.000951102	-0.000482454
R12447	Br1753	DLPFC	D	40_49	CAUC	F	7.6	RiboZeroGold	0.0175889	0.00650818	0.00744542	-0.00158936	0.000895165
R13399	Br1753	Caudate	D	40_49	CAUC	F	7.8	RiboZeroGold	0.0175889	0.00650818	0.00744542	-0.00158936	0.000895165
R4984	Br1753	Hippocampus	D	40_49	CAUC	F	7.2	RiboZeroHMR	0.0175889	0.00650818	0.00744542	-0.00158936	0.000895165
R12448	Br1764	DLPFC	E	50_59	CAUC	M	7.8	RiboZeroGold	0.0162214	0.00854098	0.0091233	-0.00169245	0.000269597
R13402	Br1764	Caudate	E	50_59	CAUC	M	7.4	RiboZeroGold	0.0162214	0.00854098	0.0091233	-0.00169245	0.000269597
R4936	Br1764	Hippocampus	E	50_59	CAUC	M	8.3	RiboZeroGold	0.0162214	0.00854098	0.0091233	-0.00169245	0.000269597
R12449	Br1832	DLPFC	E	50_59	AA	M	7.2	RiboZeroGold	-0.058306	0.00845759	0.0186882	0.00254053	0.0300209
R13403	Br1832	Caudate	E	50_59	AA	M	7.4	RiboZeroGold	-0.058306	0.00845759	0.0186882	0.00254053	0.0300209
R5764	Br1832	Hippocampus	E	50_59	AA	M	5.7	RiboZeroHMR	-0.058306	0.00845759	0.0186882	0.00254053	0.0300209
R12451	Br1854	DLPFC	B	16_29	CAUC	M	7.9	RiboZeroGold	0.0174088	0.00569577	0.00478206	-0.00191608	-0.00244095
R4923	Br1854	Hippocampus	B	16_29	CAUC	M	5.6	RiboZeroHMR	0.0174088	0.00569577	0.00478206	-0.00191608	-0.00244095
R12452	Br1859	DLPFC	B	16_29	CAUC	M	7.5	RiboZeroGold	0.0177291	0.00695457	0.00805768	-0.00237721	3.45848e-05
R4955	Br1859	Hippocampus	B	16_29	CAUC	M	8.2	RiboZeroHMR	0.0177291	0.00695457	0.00805768	-0.00237721	3.45848e-05
R12453	Br1877	DLPFC	A	0_15	CAUC	M	7.3	RiboZeroGold	0.0173841	0.00766221	0.0048124	-0.00149169	-0.00291393
R4906	Br1877	Hippocampus	A	0_15	CAUC	M	8	RiboZeroHMR	0.0173841	0.00766221	0.0048124	-0.00149169	-0.00291393
R12454	Br1878	DLPFC	A	0_15	CAUC	M	8	RiboZeroGold	0.0174084	0.00562637	0.00529269	-0.00165145	-0.000939561
R4971	Br1878	Hippocampus	A	0_15	CAUC	M	7.4	RiboZeroHMR	0.0174084	0.00562637	0.00529269	-0.00165145	-0.000939561
R12456	Br1883	DLPFC	D	40_49	AA	M	8.3	RiboZeroGold	-0.0435687	0.00199567	0.0137883	0.00294759	-0.00430143
R13410	Br1883	Caudate	D	40_49	AA	M	7.6	RiboZeroGold	-0.0435687	0.00199567	0.0137883	0.00294759	-0.00430143
R3758	Br1883	Hippocampus	D	40_49	AA	M	7.3	RiboZeroHMR	-0.0435687	0.00199567	0.0137883	0.00294759	-0.00430143
R12457	Br1884	DLPFC	C	30_39	AA	M	7.3	RiboZeroGold	-0.0126622	0.00607792	0.00969674	-0.00248967	-0.0108394
R5766	Br1884	Hippocampus	C	30_39	AA	M	8	RiboZeroHMR	-0.0126622	0.00607792	0.00969674	-0.00248967	-0.0108394
R12458	Br1898	DLPFC	C	30_39	AA	M	8.6	RiboZeroGold	-0.0486886	0.00475666	0.0166903	0.00137347	0.0266997
R13411	Br1898	Caudate	C	30_39	AA	M	7.4	RiboZeroGold	-0.0486886	0.00475666	0.0166903	0.00137347	0.0266997
R5768	Br1898	Hippocampus	C	30_39	AA	M	7.8	RiboZeroHMR	-0.0486886	0.00475666	0.0166903	0.00137347	0.0266997
R12460	Br1905	DLPFC	D	40_49	AA	M	8.4	RiboZeroGold	-0.0343927	0.00417547	0.0137129	0.00417079	0.0295714
R13412	Br1905	Caudate	D	40_49	AA	M	7.7	RiboZeroGold	-0.0343927	0.00417547	0.0137129	0.00417079	0.0295714
R3854	Br1905	Hippocampus	D	40_49	AA	M	8.3	RiboZeroHMR	-0.0343927	0.00417547	0.0137129	0.00417079	0.0295714
R12461	Br1908	DLPFC	B	16_29	AA	M	7.8	RiboZeroGold	-0.0425254	0.00487156	0.0166303	0.00928982	0.0204035
R4742	Br1908	Hippocampus	B	16_29	AA	M	8.3	RiboZeroHMR	-0.0425254	0.00487156	0.0166303	0.00928982	0.0204035
R12462	Br1918	DLPFC	D	40_49	AA	F	7.4	RiboZeroGold	-0.0434151	0.00691302	0.0137985	-0.00139504	0.024673
R13414	Br1918	Caudate	D	40_49	AA	F	7.4	RiboZeroGold	-0.0434151	0.00691302	0.0137985	-0.00139504	0.024673
R4743	Br1918	Hippocampus	D	40_49	AA	F	8.1	RiboZeroHMR	-0.0434151	0.00691302	0.0137985	-0.00139504	0.024673
R12463	Br1927	DLPFC	D	40_49	AA	M	7.1	RiboZeroGold	-0.0450251	0.00535021	0.0199072	0.00171538	-0.00838608
R13003	Br1927	Caudate	D	40_49	AA	M	7.3	RiboZeroGold	-0.0450251	0.00535021	0.0199072	0.00171538	-0.00838608
R4756	Br1927	Hippocampus	D	40_49	AA	M	8.5	RiboZeroHMR	-0.0450251	0.00535021	0.0199072	0.00171538	-0.00838608
R12464	Br1936	DLPFC	E	50_59	CAUC	M	6.9	RiboZeroGold	0.0175021	0.00736668	0.00842087	-0.00126142	-0.00125154
R4744	Br1936	Hippocampus	E	50_59	CAUC	M	7.3	RiboZeroHMR	0.0175021	0.00736668	0.00842087	-0.00126142	-0.00125154
R12466	Br1960	DLPFC	E	50_59	CAUC	M	7.8	RiboZeroGold	0.0176212	0.00663222	0.00760428	-0.00169405	-0.000680842
R13417	Br1960	Caudate	E	50_59	CAUC	M	7.5	RiboZeroGold	0.0176212	0.00663222	0.00760428	-0.00169405	-0.000680842
R4771	Br1960	Hippocampus	E	50_59	CAUC	M	8.1	RiboZeroGold	0.0176212	0.00663222	0.00760428	-0.00169405	-0.000680842
R12467	Br1963	DLPFC	A	0_15	AA	M	8.2	RiboZeroGold	-0.00836585	0.00346907	0.0104801	-0.000913701	-0.000646374
R4908	Br1963	Hippocampus	A	0_15	AA	M	8.6	RiboZeroHMR	-0.00836585	0.00346907	0.0104801	-0.000913701	-0.000646374
R12468	Br1964	DLPFC	A	0_15	AA	M	8.8	RiboZeroGold	-0.0325585	0.00462955	0.00882853	0.00390287	-0.0115779
R4959	Br1964	Hippocampus	A	0_15	AA	M	7.8	RiboZeroHMR	-0.0325585	0.00462955	0.00882853	0.00390287	-0.0115779
R12470	Br1974	DLPFC	B	16_29	AA	M	7.9	RiboZeroGold	-0.0456272	0.00294604	0.0161008	-0.00246483	-0.0233742
R4764	Br1974	Hippocampus	B	16_29	AA	M	8.2	RiboZeroHMR	-0.0456272	0.00294604	0.0161008	-0.00246483	-0.0233742
R12471	Br1981	DLPFC	A	0_15	AA	M	8.3	RiboZeroGold	-0.0488104	0.00500913	0.0186028	0.00128107	0.0153924
R4775	Br1981	Hippocampus	A	0_15	AA	M	8.1	RiboZeroHMR	-0.0488104	0.00500913	0.0186028	0.00128107	0.0153924
R12476	Br2002	DLPFC	A	0_15	AA	M	7.7	RiboZeroGold	-0.0490024	0.00456399	0.0174417	-0.00204881	0.0232998
R4767	Br2002	Hippocampus	A	0_15	AA	M	8.2	RiboZeroHMR	-0.0490024	0.00456399	0.0174417	-0.00204881	0.0232998
R12477	Br2003	DLPFC	F	60+	AA	M	8	RiboZeroGold	-0.046407	0.00285082	0.0146145	0.000809244	-0.00364894
R13424	Br2003	Caudate	F	60+	AA	M	7.3	RiboZeroGold	-0.046407	0.00285082	0.0146145	0.000809244	-0.00364894
R4778	Br2003	Hippocampus	F	60+	AA	M	7.4	RiboZeroGold	-0.046407	0.00285082	0.0146145	0.000809244	-0.00364894
R12480	Br2044	DLPFC	E	50_59	CAUC	M	7.3	RiboZeroGold	0.0171746	0.00817768	0.00859785	-0.00211609	-0.000266678
R13430	Br2044	Caudate	E	50_59	CAUC	M	7.2	RiboZeroGold	0.0171746	0.00817768	0.00859785	-0.00211609	-0.000266678
R5660	Br2044	Hippocampus	E	50_59	CAUC	M	7.8	RiboZeroHMR	0.0171746	0.00817768	0.00859785	-0.00211609	-0.000266678
R12482	Br2053	DLPFC	F	60+	AA	M	7.1	RiboZeroGold	-0.0461958	0.00654805	0.0160057	0.000237343	0.0223686
R13044	Br2053	Caudate	F	60+	AA	M	8.3	RiboZeroGold	-0.0461958	0.00654805	0.0160057	0.000237343	0.0223686
R5663	Br2053	Hippocampus	F	60+	AA	M	6.5	RiboZeroGold	-0.0461958	0.00654805	0.0160057	0.000237343	0.0223686
R12483	Br2064	DLPFC	C	30_39	AA	M	7.5	RiboZeroGold	-0.0290108	0.00281252	0.0117169	0.00306998	0.0100333
R13018	Br2064	Caudate	C	30_39	AA	M	8.1	RiboZeroGold	-0.0290108	0.00281252	0.0117169	0.00306998	0.0100333
R5665	Br2064	Hippocampus	C	30_39	AA	M	6.3	RiboZeroHMR	-0.0290108	0.00281252	0.0117169	0.00306998	0.0100333
R12485	Br2076	DLPFC	E	50_59	AA	M	7.8	RiboZeroGold	-0.0370541	0.00578025	0.0130587	-0.00388394	0.0112621
R13047	Br2076	Caudate	E	50_59	AA	M	7.3	RiboZeroGold	-0.0370541	0.00578025	0.0130587	-0.00388394	0.0112621
R5667	Br2076	Hippocampus	E	50_59	AA	M	7.1	RiboZeroHMR	-0.0370541	0.00578025	0.0130587	-0.00388394	0.0112621
R12486	Br2080	DLPFC	C	30_39	CAUC	M	7.9	RiboZeroGold	0.0174425	0.00863198	0.00712939	-0.00153779	-0.0013131
R13048	Br2080	Caudate	C	30_39	CAUC	M	7.8	RiboZeroGold	0.0174425	0.00863198	0.00712939	-0.00153779	-0.0013131
R5668	Br2080	Hippocampus	C	30_39	CAUC	M	8.2	RiboZeroHMR	0.0174425	0.00863198	0.00712939	-0.00153779	-0.0013131
R12487	Br2084	DLPFC	D	40_49	CAUC	M	5.4	RiboZeroGold	0.0165231	0.00693082	0.00625835	-0.00209649	-3.58715e-05
R13434	Br2084	Caudate	D	40_49	CAUC	M	6.2	RiboZeroGold	0.0165231	0.00693082	0.00625835	-0.00209649	-3.58715e-05
R5669	Br2084	Hippocampus	D	40_49	CAUC	M	6.4	RiboZeroHMR	0.0165231	0.00693082	0.00625835	-0.00209649	-3.58715e-05
R12491	Br2257	DLPFC	E	50_59	CAUC	M	7.1	RiboZeroGold	0.0152644	-0.000203976	0.00536246	-0.0026286	7.82105e-05
R13436	Br2257	Caudate	E	50_59	CAUC	M	6.4	RiboZeroGold	0.0152644	-0.000203976	0.00536246	-0.0026286	7.82105e-05
R5730	Br2257	Hippocampus	E	50_59	CAUC	M	6.9	RiboZeroGold	0.0152644	-0.000203976	0.00536246	-0.0026286	7.82105e-05
R12493	Br2263	DLPFC	C	30_39	AA	F	7.3	RiboZeroGold	-0.0445125	0.00735063	0.0163659	0.000637582	-0.0076828
R5731	Br2263	Hippocampus	C	30_39	AA	F	5.7	RiboZeroHMR	-0.0445125	0.00735063	0.0163659	0.000637582	-0.0076828
R12494	Br2267	DLPFC	D	40_49	AA	M	6.1	RiboZeroGold	-0.0393003	0.00598802	0.0183475	-0.00579857	-0.509186
R13051	Br2267	Caudate	D	40_49	AA	M	5.9	RiboZeroGold	-0.0393003	0.00598802	0.0183475	-0.00579857	-0.509186
R5733	Br2267	Hippocampus	D	40_49	AA	M	6	RiboZeroHMR	-0.0393003	0.00598802	0.0183475	-0.00579857	-0.509186
R12496	Br2285	DLPFC	E	50_59	CAUC	M	7.9	RiboZeroGold	0.0175646	0.00869023	0.00743902	-0.00195444	-0.000134147
R13053	Br2285	Caudate	E	50_59	CAUC	M	7.9	RiboZeroGold	0.0175646	0.00869023	0.00743902	-0.00195444	-0.000134147
R5737	Br2285	Hippocampus	E	50_59	CAUC	M	8.2	RiboZeroHMR	0.0175646	0.00869023	0.00743902	-0.00195444	-0.000134147
R12498	Br2288	DLPFC	D	40_49	CAUC	M	7.5	RiboZeroGold	0.0175763	0.00737351	0.00661043	-0.00113896	0.000696169
R13054	Br2288	Caudate	D	40_49	CAUC	M	8.5	RiboZeroGold	0.0175763	0.00737351	0.00661043	-0.00113896	0.000696169
R5738	Br2288	Hippocampus	D	40_49	CAUC	M	8.1	RiboZeroHMR	0.0175763	0.00737351	0.00661043	-0.00113896	0.000696169
R12505	Br2333	DLPFC	F	60+	CAUC	F	5.1	RiboZeroGold	0.0148377	-0.0233614	-0.0465419	0.0130925	0.00211384
R13449	Br2333	Caudate	F	60+	CAUC	F	7.3	RiboZeroGold	0.0148377	-0.0233614	-0.0465419	0.0130925	0.00211384
R12507	Br2350	DLPFC	A	0_15	AA	F	7.2	RiboZeroGold	-0.0371981	-0.00701217	-0.0901561	0.0280549	0.0039635
R13455	Br2350	Caudate	A	0_15	AA	F	7.1	RiboZeroGold	-0.0371981	-0.00701217	-0.0901561	0.0280549	0.0039635
R12509	Br2365	DLPFC	A	0_15	AA	M	7.3	RiboZeroGold	-0.00844545	-0.0388499	-0.064016	0.0159017	0.00797151
R13457	Br2365	Caudate	A	0_15	AA	M	9	RiboZeroGold	-0.00844545	-0.0388499	-0.064016	0.0159017	0.00797151
R12514	Br2388	DLPFC	A	0_15	AA	M	8.3	RiboZeroGold	-0.034875	-0.00739323	-0.087551	0.0177345	0.00570756
R13462	Br2388	Caudate	A	0_15	AA	M	8.1	RiboZeroGold	-0.034875	-0.00739323	-0.087551	0.0177345	0.00570756
R12558	Br5232	DLPFC	D	40_49	AA	F	5.1	RiboZeroGold	-0.0321511	-0.0120792	-0.0862979	0.0242153	-0.00343313
R13110	Br5232	Caudate	D	40_49	AA	F	7	RiboZeroGold	-0.0321511	-0.0120792	-0.0862979	0.0242153	-0.00343313
R12873	Br991	Caudate	C	30_39	AA	M	9.4	RiboZeroGold	-0.0362499	0.0052555	0.00950282	-0.0116034	-0.0230011
R4179	Br991	DLPFC	C	30_39	AA	M	8	RiboZeroGold	-0.0362499	0.0052555	0.00950282	-0.0116034	-0.0230011
R5398	Br991	Hippocampus	C	30_39	AA	M	8.1	RiboZeroHMR	-0.0362499	0.0052555	0.00950282	-0.0116034	-0.0230011
R12874	Br909	Caudate	E	50_59	AA	F	7.4	RiboZeroGold	-0.0449321	0.00174628	0.0192393	0.00130117	0.00222847
R4820	Br909	Hippocampus	E	50_59	AA	F	7.1	RiboZeroGold	-0.0449321	0.00174628	0.0192393	0.00130117	0.00222847
R12891	Br1167	Caudate	D	40_49	AA	M	9.6	RiboZeroGold	-0.0336641	0.00257869	0.0100788	0.00655514	0.0120917
R3469	Br1167	DLPFC	D	40_49	AA	M	8.8	RiboZeroGold	-0.0336641	0.00257869	0.0100788	0.00655514	0.0120917
R4826	Br1167	Hippocampus	D	40_49	AA	M	8.9	RiboZeroHMR	-0.0336641	0.00257869	0.0100788	0.00655514	0.0120917
R12893	Br1187	Caudate	B	16_29	AA	F	9.7	RiboZeroGold	-0.0367899	0.00102292	0.00829689	-0.00340903	-0.0115553
R4181	Br1187	DLPFC	B	16_29	AA	F	8	RiboZeroGold	-0.0367899	0.00102292	0.00829689	-0.00340903	-0.0115553
R5432	Br1187	Hippocampus	B	16_29	AA	F	8.6	RiboZeroHMR	-0.0367899	0.00102292	0.00829689	-0.00340903	-0.0115553
R12894	Br1263	Caudate	D	40_49	AA	F	9.7	RiboZeroGold	-0.0463453	0.00553964	0.00768721	0.00589961	-0.0470451
R3446	Br1263	DLPFC	D	40_49	AA	F	7.8	RiboZeroGold	-0.0463453	0.00553964	0.00768721	0.00589961	-0.0470451
R4712	Br1263	Hippocampus	D	40_49	AA	F	8	RiboZeroHMR	-0.0463453	0.00553964	0.00768721	0.00589961	-0.0470451
R12926	Br836	Caudate	B	16_29	AA	M	9.7	RiboZeroGold	-0.0471579	0.00228426	0.0140529	-0.00121855	0.00239451
R3597	Br836	DLPFC	B	16_29	AA	M	8.7	RiboZeroGold	-0.0471579	0.00228426	0.0140529	-0.00121855	0.00239451
R4805	Br836	Hippocampus	B	16_29	AA	M	7.1	RiboZeroHMR	-0.0471579	0.00228426	0.0140529	-0.00121855	0.00239451
R12965	Br1325	Caudate	D	40_49	AA	F	6.5	RiboZeroGold	-0.0405589	0.00605846	0.0152858	-0.000847333	-0.00898711
R4720	Br1325	Hippocampus	D	40_49	AA	F	8.5	RiboZeroHMR	-0.0405589	0.00605846	0.0152858	-0.000847333	-0.00898711
R5865	Br1325	DLPFC	D	40_49	AA	F	7.7	RiboZeroGold	-0.0405589	0.00605846	0.0152858	-0.000847333	-0.00898711
R12972	Br1118	Caudate	A	0_15	AA	M	8.2	RiboZeroGold	-0.0491663	0.00049208	0.00930636	0.00213025	-0.0481438
R12973	Br1227	Caudate	B	16_29	AA	F	7.2	RiboZeroGold	-0.040672	0.00331107	0.00652882	0.00125131	-0.0279619
R3002	Br1227	DLPFC	B	16_29	AA	F	8.1	RiboZeroGold	-0.040672	0.00331107	0.00652882	0.00125131	-0.0279619
R5038	Br1227	Hippocampus	B	16_29	AA	F	8.1	RiboZeroHMR	-0.040672	0.00331107	0.00652882	0.00125131	-0.0279619
R12977	Br1281	Caudate	B	16_29	AA	M	7.8	RiboZeroGold	-0.0312834	0.00526158	0.00984144	0.00348011	-0.0155536
R3494	Br1281	DLPFC	B	16_29	AA	M	8.8	RiboZeroGold	-0.0312834	0.00526158	0.00984144	0.00348011	-0.0155536
R4717	Br1281	Hippocampus	B	16_29	AA	M	8.8	RiboZeroHMR	-0.0312834	0.00526158	0.00984144	0.00348011	-0.0155536
R12980	Br1287	Caudate	A	0_15	CAUC	M	6.4	RiboZeroGold	0.0174444	0.00660095	0.00511013	-0.000153514	-0.000838922
R5479	Br1287	Hippocampus	A	0_15	CAUC	M	7.2	RiboZeroHMR	0.0174444	0.00660095	0.00511013	-0.000153514	-0.000838922
R12986	Br1987	Caudate	E	50_59	CAUC	M	7.6	RiboZeroGold	0.0165229	0.000493827	0.00756469	-0.00178679	0.00159988
R4777	Br1987	Hippocampus	E	50_59	CAUC	M	6.6	RiboZeroGold	0.0165229	0.000493827	0.00756469	-0.00178679	0.00159988
R12996	Br1218	Caudate	A	0_15	AA	M	7.3	RiboZeroGold	-0.0369507	0.00184016	0.00511247	-3.73013e-05	-0.0240143
R5000	Br1218	Hippocampus	A	0_15	AA	M	8.9	RiboZeroHMR	-0.0369507	0.00184016	0.00511247	-3.73013e-05	-0.0240143
R12997	Br1306	Caudate	B	16_29	AA	M	7	RiboZeroGold	-0.0404761	0.0032549	0.0151952	-0.00629351	0.0164389
R4731	Br1306	Hippocampus	B	16_29	AA	M	9.2	RiboZeroHMR	-0.0404761	0.0032549	0.0151952	-0.00629351	0.0164389
R12999	Br1342	Caudate	A	0_15	AA	F	7.1	RiboZeroGold	-0.0487425	-0.00239434	0.0110765	0.00598872	-0.0180665
R3660	Br1342	DLPFC	A	0_15	AA	F	8.6	RiboZeroGold	-0.0487425	-0.00239434	0.0110765	0.00598872	-0.0180665
R5003	Br1342	Hippocampus	A	0_15	AA	F	8.8	RiboZeroHMR	-0.0487425	-0.00239434	0.0110765	0.00598872	-0.0180665
R13000	Br1346	Caudate	B	16_29	AA	M	7.1	RiboZeroGold	-0.0414215	0.00308043	0.00700113	0.000224767	-0.0108732
R4171	Br1346	DLPFC	B	16_29	AA	M	7.8	RiboZeroGold	-0.0414215	0.00308043	0.00700113	0.000224767	-0.0108732
R13008	Br1379	Caudate	A	0_15	CAUC	M	6.8	RiboZeroGold	0.0176493	0.00736592	0.00533224	-0.00127482	-0.00190808
R5004	Br1379	Hippocampus	A	0_15	CAUC	M	6.1	RiboZeroHMR	0.0176493	0.00736592	0.00533224	-0.00127482	-0.00190808
R13009	Br1380	Caudate	A	0_15	CAUC	F	7.4	RiboZeroGold	0.0175716	0.0077536	0.00641067	-0.000897933	-0.00207244
R3650	Br1380	DLPFC	A	0_15	CAUC	F	8.2	RiboZeroGold	0.0175716	0.0077536	0.00641067	-0.000897933	-0.00207244
R4987	Br1380	Hippocampus	A	0_15	CAUC	F	8.4	RiboZeroHMR	0.0175716	0.0077536	0.00641067	-0.000897933	-0.00207244
R13010	Br1384	Caudate	E	50_59	CAUC	M	7.6	RiboZeroGold	0.0149023	-0.00078081	0.00557138	-0.00104541	8.95956e-05
R2272	Br1384	Hippocampus	E	50_59	CAUC	M	7.9	RiboZeroHMR	0.0149023	-0.00078081	0.00557138	-0.00104541	8.95956e-05
R5885	Br1384	DLPFC	E	50_59	CAUC	M	8.2	RiboZeroGold	0.0149023	-0.00078081	0.00557138	-0.00104541	8.95956e-05
R13012	Br1390	Caudate	D	40_49	AA	F	8.2	RiboZeroGold	-0.0441514	0.00529004	0.0144454	-0.00260172	0.00583167
R3517	Br1390	DLPFC	D	40_49	AA	F	8.5	RiboZeroGold	-0.0441514	0.00529004	0.0144454	-0.00260172	0.00583167
R5063	Br1390	Hippocampus	D	40_49	AA	F	7.9	RiboZeroHMR	-0.0441514	0.00529004	0.0144454	-0.00260172	0.00583167
R13014	Br1408	Caudate	C	30_39	AA	M	8	RiboZeroGold	-0.0394365	0.00816488	0.0159529	0.00083728	0.0233645
R2279	Br1408	Hippocampus	C	30_39	AA	M	8.6	RiboZeroHMR	-0.0394365	0.00816488	0.0159529	0.00083728	0.0233645
R13015	Br1410	Caudate	B	16_29	AA	M	9.2	RiboZeroGold	-0.0452129	0.00288283	0.00975495	-0.00239961	-0.0287401
R3895	Br1410	DLPFC	B	16_29	AA	M	8.4	RiboZeroGold	-0.0452129	0.00288283	0.00975495	-0.00239961	-0.0287401
R5469	Br1410	Hippocampus	B	16_29	AA	M	8.8	RiboZeroHMR	-0.0452129	0.00288283	0.00975495	-0.00239961	-0.0287401
R13016	Br1412	Caudate	A	0_15	CAUC	F	9.2	RiboZeroGold	0.0176181	0.00625206	0.00500739	-0.000208881	-0.000971355
R4196	Br1412	DLPFC	A	0_15	CAUC	F	7.9	RiboZeroGold	0.0176181	0.00625206	0.00500739	-0.000208881	-0.000971355
R5015	Br1412	Hippocampus	A	0_15	CAUC	F	7.8	RiboZeroHMR	0.0176181	0.00625206	0.00500739	-0.000208881	-0.000971355
R13017	Br1627	Caudate	A	0_15	CAUC	F	6.4	RiboZeroGold	0.017369	0.00631459	0.00537501	-0.000917873	-0.00265808
R3590	Br1627	DLPFC	A	0_15	CAUC	F	5.8	RiboZeroGold	0.017369	0.00631459	0.00537501	-0.000917873	-0.00265808
R5760	Br1627	Hippocampus	A	0_15	CAUC	F	7.1	RiboZeroHMR	0.017369	0.00631459	0.00537501	-0.000917873	-0.00265808
R13036	Br1531	Caudate	B	16_29	AA	M	8.4	RiboZeroGold	-0.0455327	0.00273114	0.0115467	0.00232067	-0.024963
R3482	Br1531	DLPFC	B	16_29	AA	M	8.8	RiboZeroGold	-0.0455327	0.00273114	0.0115467	0.00232067	-0.024963
R5019	Br1531	Hippocampus	B	16_29	AA	M	7.9	RiboZeroHMR	-0.0455327	0.00273114	0.0115467	0.00232067	-0.024963
R13037	Br1909	Caudate	F	60+	CAUC	M	7.5	RiboZeroGold	0.0172922	0.00805822	0.00801242	-0.00122353	0.000855697
R4753	Br1909	Hippocampus	F	60+	CAUC	M	9.1	RiboZeroGold	0.0172922	0.00805822	0.00801242	-0.00122353	0.000855697
R13038	Br2036	Caudate	A	0_15	CAUC	F	7.8	RiboZeroGold	0.01758	0.00805226	0.00726157	-0.00189165	-0.000737084
R4780	Br2036	Hippocampus	A	0_15	CAUC	F	5.7	RiboZeroHMR	0.01758	0.00805226	0.00726157	-0.00189165	-0.000737084
R13039	Br2046	Caudate	D	40_49	AA	M	8.7	RiboZeroGold	-0.0452069	0.00245703	0.0161233	-0.00547031	-0.010492
R5622	Br2046	DLPFC	D	40_49	AA	M	8.7	RiboZeroGold	-0.0452069	0.00245703	0.0161233	-0.00547031	-0.010492
R5662	Br2046	Hippocampus	D	40_49	AA	M	8.6	RiboZeroHMR	-0.0452069	0.00245703	0.0161233	-0.00547031	-0.010492
R13046	Br2074	Caudate	D	40_49	AA	M	7.6	RiboZeroGold	-0.0484344	0.00730306	0.0181299	7.1601e-05	-0.00151253
R5623	Br2074	DLPFC	D	40_49	AA	M	9.2	RiboZeroGold	-0.0484344	0.00730306	0.0181299	7.1601e-05	-0.00151253
R5666	Br2074	Hippocampus	D	40_49	AA	M	8.8	RiboZeroHMR	-0.0484344	0.00730306	0.0181299	7.1601e-05	-0.00151253
R13060	Br2533	Caudate	D	40_49	CAUC	M	7.4	RiboZeroGold	0.0157966	-0.00597135	-0.0486352	0.0130756	0.00264733
R13062	Br2538	Caudate	D	40_49	CAUC	M	8.1	RiboZeroGold	0.0174075	-0.00152273	-0.0451154	0.0120489	0.00175016
R13072	Br5007	Caudate	A	0_15	AA	F	7.9	RiboZeroGold	-0.0473565	0.0048054	0.0166483	0.00466969	0.00375577	B0	C0
R13073	Br5008	Caudate	A	0_15	CAUC	M	6.8	RiboZeroGold	0.0167392	-0.00929354	0.0106676	-0.00240944	0.000770861	B0	C0
R13075	Br5026	Caudate	F	60+	CAUC	M	7.9	RiboZeroGold	0.0175662	0.00132828	-0.0467285	0.0118588	0.00185626	B0	C0
R13077	Br5062	Caudate	F	60+	CAUC	M	8.2	RiboZeroGold	0.0176795	0.000242258	-0.0474239	0.0134655	0.00196368	B0	AGE-B
R13085	Br5166	Caudate	A	0_15	CAUC	M	6.1	RiboZeroGold	-0.00245919	0.00740551	0.0109491	-0.00516013	0.00556546
R13088	Br5190	Caudate	F	60+	CAUC	M	7.7	RiboZeroGold	0.0150624	0.00138826	0.00716175	-0.00204385	-0.00033147	B0	AGE-B
R13091	Br5207	Caudate	F	60+	CAUC	M	7.4	RiboZeroGold	0.0161513	0.0039201	0.00762247	-0.00133916	0.00115261	B1	C1
R13112	Br5237	Caudate	F	60+	CAUC	M	7.8	RiboZeroGold	0.0174712	0.00876886	0.00909076	-0.00251322	-0.000168998	B2	C0
R13113	Br5239	Caudate	F	60+	CAUC	F	7.2	RiboZeroGold	0.0181297	0.00867276	0.00897561	-0.00272049	3.05559e-05	B2	AGE-A
R13114	Br5243	Caudate	F	60+	CAUC	M	8.2	RiboZeroGold	0.0176156	0.0109705	0.00845838	-0.00166318	-0.00051407	B0	AGE-B
R13116	Br5253	Caudate	F	60+	AA	M	8.2	RiboZeroGold	-0.0566144	0.00296022	0.0157149	0.0014326	-0.000713857	B3	AGE-A
R13119	Br5264	Caudate	B	16_29	AA	F	8.1	RiboZeroGold	-0.0410678	0.00517113	0.0146095	-0.00714545	-0.0014968	B0	C0
R13126	Br5310	Caudate	F	60+	CAUC	M	6.5	RiboZeroGold	0.0177347	0.00884131	0.00841618	-0.0022255	0.00128104	B1	AGE-B
R13132	Br5347	Caudate	F	60+	CAUC	F	7.8	RiboZeroGold	0.0168195	0.00780777	0.00764131	-0.00339237	0.000552611	B1	C1
R13137	Br5401	Caudate	F	60+	CAUC	M	7.6	RiboZeroGold	0.0177147	0.00662793	0.00855247	-0.00201748	0.000905829	B2	C0
R13138	Br5422	Caudate	D	40_49	CAUC	M	8	RiboZeroGold	0.0178729	0.0100489	0.00890411	-0.00242963	-0.000519151	B0	C0
R13139	Br5426	Caudate	D	40_49	AA	F	7.5	RiboZeroGold	-0.0467453	0.00599566	0.0156745	-0.00259058	0.0281368	B0	C0
R13140	Br5551	Caudate	B	16_29	CAUC	M	6.6	RiboZeroGold	0.0151482	-0.000846661	0.00697693	-0.0021149	-0.00270873	B0	C0
R13141	Br5584	Caudate	F	60+	CAUC	M	8.2	RiboZeroGold	0.0178452	0.00935136	0.00891566	-0.00274768	2.95219e-05	B0	C0
R13145	Br5242	Caudate	F	60+	CAUC	M	7.9	RiboZeroGold	0.017944	0.00982514	0.00854258	-0.00123445	0.000692541	B3	AGE-B
R13146	Br5417	Caudate	F	60+	AA	F	7.3	RiboZeroGold	-0.0294166	0.00441351	0.0107122	0.00221571	0.0262077	B1	C0
R13148	Br5460	Caudate	F	60+	AA	M	8.1	RiboZeroGold	-0.0446132	0.00562073	0.0134395	-0.00533922	0.00940118	B1	C0
R13150	Br5529	Caudate	D	40_49	AA	F	6.1	RiboZeroGold	-0.047006	0.00471582	0.0167115	0.00141494	0.0029005	B0	C0
R13151	Br5555	Caudate	B	16_29	CAUC	M	7.2	RiboZeroGold	0.0176083	0.0062185	0.00857794	-0.00135491	-0.000348796	B0	C0
R13228	Br847	Caudate	A	0_15	AA	F	8.3	RiboZeroGold	-0.0357029	-0.00199618	0.00867285	0.00479065	0.000283023
R3550	Br847	DLPFC	A	0_15	AA	F	8.3	RiboZeroGold	-0.0357029	-0.00199618	0.00867285	0.00479065	0.000283023
R5548	Br847	Hippocampus	A	0_15	AA	F	5.5	RiboZeroHMR	-0.0357029	-0.00199618	0.00867285	0.00479065	0.000283023
R13229	Br848	Caudate	B	16_29	AA	M	7.4	RiboZeroGold	-0.0493498	0.00466611	0.00880242	0.00538845	-0.0194533
R4177	Br848	DLPFC	B	16_29	AA	M	8.1	RiboZeroGold	-0.0493498	0.00466611	0.00880242	0.00538845	-0.0194533
R4793	Br848	Hippocampus	B	16_29	AA	M	7.4	RiboZeroHMR	-0.0493498	0.00466611	0.00880242	0.00538845	-0.0194533
R13231	Br859	Caudate	E	50_59	AA	M	7.2	RiboZeroGold	-0.0510837	0.00355719	0.0155868	0.00547977	0.0110845
R3393	Br859	DLPFC	E	50_59	AA	M	8.4	RiboZeroGold	-0.0510837	0.00355719	0.0155868	0.00547977	0.0110845
R4818	Br859	Hippocampus	E	50_59	AA	M	6	RiboZeroHMR	-0.0510837	0.00355719	0.0155868	0.00547977	0.0110845
R13232	Br863	Caudate	D	40_49	AA	M	7.2	RiboZeroGold	-0.0512273	0.00464126	0.00955597	0.00290239	-0.0307803
R4166	Br863	DLPFC	D	40_49	AA	M	8.7	RiboZeroGold	-0.0512273	0.00464126	0.00955597	0.00290239	-0.0307803
R5034	Br863	Hippocampus	D	40_49	AA	M	8.1	RiboZeroHMR	-0.0512273	0.00464126	0.00955597	0.00290239	-0.0307803
R13237	Br922	Caudate	E	50_59	CAUC	M	6.5	RiboZeroGold	0.0173885	0.00492069	0.00677869	-0.00221388	-0.000495334
R3921	Br922	DLPFC	E	50_59	CAUC	M	8	RiboZeroGold	0.0173885	0.00492069	0.00677869	-0.00221388	-0.000495334
R4806	Br922	Hippocampus	E	50_59	CAUC	M	7.4	RiboZeroHMR	0.0173885	0.00492069	0.00677869	-0.00221388	-0.000495334
R13244	Br1004	Caudate	B	16_29	AA	M	7.3	RiboZeroGold	-0.0414957	0.006029	0.0150719	0.00178756	0.00189305
R3050	Br1004	DLPFC	B	16_29	AA	M	7.2	RiboZeroGold	-0.0414957	0.006029	0.0150719	0.00178756	0.00189305
R4842	Br1004	Hippocampus	B	16_29	AA	M	8.2	RiboZeroHMR	-0.0414957	0.006029	0.0150719	0.00178756	0.00189305
R13252	Br1039	Caudate	E	50_59	AA	F	7.8	RiboZeroGold	-0.0332728	0.00406705	0.00990398	-0.00219823	-0.0089483
R3537	Br1039	DLPFC	E	50_59	AA	F	8.5	RiboZeroGold	-0.0332728	0.00406705	0.00990398	-0.00219823	-0.0089483
R4822	Br1039	Hippocampus	E	50_59	AA	F	7.6	RiboZeroHMR	-0.0332728	0.00406705	0.00990398	-0.00219823	-0.0089483
R13253	Br1040	Caudate	B	16_29	AA	M	8.3	RiboZeroGold	-0.0372808	0.00663067	0.0181045	0.000651056	0.0257657
R13265	Br1092	Caudate	D	40_49	CAUC	M	8.4	RiboZeroGold	0.0173505	0.00459868	0.00739784	-0.00106855	-0.00136029
R3765	Br1092	DLPFC	D	40_49	CAUC	M	9	RiboZeroGold	0.0173505	0.00459868	0.00739784	-0.00106855	-0.00136029
R5491	Br1092	Hippocampus	D	40_49	CAUC	M	9.2	RiboZeroHMR	0.0173505	0.00459868	0.00739784	-0.00106855	-0.00136029
R13269	Br1109	Caudate	E	50_59	CAUC	F	8.1	RiboZeroGold	0.0175075	0.00872797	0.00887169	-0.00233535	-0.00141409
R4869	Br1109	Hippocampus	E	50_59	CAUC	F	8.1	RiboZeroGold	0.0175075	0.00872797	0.00887169	-0.00233535	-0.00141409
R13271	Br1122	Caudate	D	40_49	AA	M	8.2	RiboZeroGold	-0.0430338	0.00327057	0.015726	0.00221321	0.0218758
R4824	Br1122	Hippocampus	D	40_49	AA	M	8.8	RiboZeroHMR	-0.0430338	0.00327057	0.015726	0.00221321	0.0218758
R5861	Br1122	DLPFC	D	40_49	AA	M	8.6	RiboZeroGold	-0.0430338	0.00327057	0.015726	0.00221321	0.0218758
R13277	Br1148	Caudate	B	16_29	AA	M	8.6	RiboZeroGold	-0.04811	0.00484923	0.00883141	0.0037521	-0.0271142
R2216	Br1148	Hippocampus	B	16_29	AA	M	8	RiboZeroHMR	-0.04811	0.00484923	0.00883141	0.0037521	-0.0271142
R13284	Br1191	Caudate	C	30_39	AA	M	8.2	RiboZeroGold	-0.035979	0.00472889	0.0137925	-0.00135228	0.00117166
R5433	Br1191	Hippocampus	C	30_39	AA	M	8.8	RiboZeroHMR	-0.035979	0.00472889	0.0137925	-0.00135228	0.00117166
R13285	Br1193	Caudate	D	40_49	AA	M	8.1	RiboZeroGold	-0.0381454	0.0053923	0.0115512	0.00552682	-0.0258313
R4787	Br1193	Hippocampus	D	40_49	AA	M	8.3	RiboZeroHMR	-0.0381454	0.0053923	0.0115512	0.00552682	-0.0258313
R5863	Br1193	DLPFC	D	40_49	AA	M	8	RiboZeroGold	-0.0381454	0.0053923	0.0115512	0.00552682	-0.0258313
R13287	Br1204	Caudate	B	16_29	CAUC	M	9.1	RiboZeroGold	0.017541	0.00829716	0.00758629	-0.00176517	0.000309494
R2225	Br1204	Hippocampus	B	16_29	CAUC	M	7.8	RiboZeroHMR	0.017541	0.00829716	0.00758629	-0.00176517	0.000309494
R3477	Br1204	DLPFC	B	16_29	CAUC	M	8.6	RiboZeroGold	0.017541	0.00829716	0.00758629	-0.00176517	0.000309494
R13294	Br1250	Caudate	B	16_29	AA	M	9	RiboZeroGold	-0.0254507	0.00323796	0.0087749	0.00435347	-0.0160972
R3887	Br1250	DLPFC	B	16_29	AA	M	8.7	RiboZeroGold	-0.0254507	0.00323796	0.0087749	0.00435347	-0.0160972
R4724	Br1250	Hippocampus	B	16_29	AA	M	8.4	RiboZeroHMR	-0.0254507	0.00323796	0.0087749	0.00435347	-0.0160972
R13295	Br1276	Caudate	B	16_29	AA	M	8.6	RiboZeroGold	-0.0359467	0.00286195	0.016454	0.007875	0.00877222
R3456	Br1276	DLPFC	B	16_29	AA	M	8.9	RiboZeroGold	-0.0359467	0.00286195	0.016454	0.007875	0.00877222
R4715	Br1276	Hippocampus	B	16_29	AA	M	5.9	RiboZeroHMR	-0.0359467	0.00286195	0.016454	0.007875	0.00877222
R13300	Br1340	Caudate	B	16_29	AA	F	6.4	RiboZeroGold	-0.0412803	0.000940581	0.0136924	0.00171561	0.00172042
R3931	Br1340	DLPFC	B	16_29	AA	F	9.6	RiboZeroGold	-0.0412803	0.000940581	0.0136924	0.00171561	0.00172042
R5059	Br1340	Hippocampus	B	16_29	AA	F	8.6	RiboZeroHMR	-0.0412803	0.000940581	0.0136924	0.00171561	0.00172042
R13311	Br1442	Caudate	D	40_49	AA	M	6.9	RiboZeroGold	-0.0497196	0.00513014	0.0158632	0.00106459	0.0253335
R3543	Br1442	DLPFC	D	40_49	AA	M	9	RiboZeroGold	-0.0497196	0.00513014	0.0158632	0.00106459	0.0253335
R5437	Br1442	Hippocampus	D	40_49	AA	M	8.4	RiboZeroHMR	-0.0497196	0.00513014	0.0158632	0.00106459	0.0253335
R13312	Br1452	Caudate	A	0_15	AA	M	6.3	RiboZeroGold	-0.0477464	0.003314	0.00984594	0.000838401	-0.00730007
R3628	Br1452	DLPFC	A	0_15	AA	M	8.9	RiboZeroGold	-0.0477464	0.003314	0.00984594	0.000838401	-0.00730007
R5017	Br1452	Hippocampus	A	0_15	AA	M	6.2	RiboZeroHMR	-0.0477464	0.003314	0.00984594	0.000838401	-0.00730007
R13328	Br1517	Caudate	D	40_49	AA	F	7.8	RiboZeroGold	-0.0438668	0.0052241	0.0150764	-0.00136433	0.00527726
R4207	Br1517	DLPFC	D	40_49	AA	F	7	RiboZeroGold	-0.0438668	0.0052241	0.0150764	-0.00136433	0.00527726
R5587	Br1517	Hippocampus	D	40_49	AA	F	8.4	RiboZeroHMR	-0.0438668	0.0052241	0.0150764	-0.00136433	0.00527726
R13339	Br1548	Caudate	C	30_39	AA	M	7.4	RiboZeroGold	-0.0260058	0.00598059	0.00760662	-0.00191867	-0.0119008
R13342	Br1553	Caudate	A	0_15	CAUC	F	7.5	RiboZeroGold	0.0175802	0.00783031	0.00438344	-0.000697149	-0.000314556
R4185	Br1553	DLPFC	A	0_15	CAUC	F	5	RiboZeroGold	0.0175802	0.00783031	0.00438344	-0.000697149	-0.000314556
R5005	Br1553	Hippocampus	A	0_15	CAUC	F	7.1	RiboZeroHMR	0.0175802	0.00783031	0.00438344	-0.000697149	-0.000314556
R13343	Br1556	Caudate	B	16_29	AA	F	7.5	RiboZeroGold	-0.0432739	0.00337531	0.012563	0.00618464	-0.0127175
R3939	Br1556	DLPFC	B	16_29	AA	F	9.1	RiboZeroGold	-0.0432739	0.00337531	0.012563	0.00618464	-0.0127175
R4976	Br1556	Hippocampus	B	16_29	AA	F	8	RiboZeroHMR	-0.0432739	0.00337531	0.012563	0.00618464	-0.0127175
R13344	Br1558	Caudate	B	16_29	CAUC	F	7.2	RiboZeroGold	0.0173271	0.00748887	0.00580451	-0.000188151	-0.00118021
R4977	Br1558	Hippocampus	B	16_29	CAUC	F	7	RiboZeroHMR	0.0173271	0.00748887	0.00580451	-0.000188151	-0.00118021
R13349	Br1571	Caudate	C	30_39	AA	M	7.6	RiboZeroGold	-0.046656	0.0010574	0.00641649	0.00197503	-0.0212021
R2947	Br1571	DLPFC	C	30_39	AA	M	8.7	RiboZeroGold	-0.046656	0.0010574	0.00641649	0.00197503	-0.0212021
R5536	Br1571	Hippocampus	C	30_39	AA	M	8.7	RiboZeroHMR	-0.046656	0.0010574	0.00641649	0.00197503	-0.0212021
R13367	Br1623	Caudate	A	0_15	CAUC	M	7.9	RiboZeroGold	0.0177039	0.00866874	0.00722167	-0.00280471	-0.000161937
R5006	Br1623	Hippocampus	A	0_15	CAUC	M	5.8	RiboZeroHMR	0.0177039	0.00866874	0.00722167	-0.00280471	-0.000161937
R13370	Br1644	Caudate	D	40_49	AA	M	8	RiboZeroGold	-0.0440697	0.00509643	0.00680237	0.00639695	-0.0310744
R3944	Br1644	DLPFC	D	40_49	AA	M	7.9	RiboZeroGold	-0.0440697	0.00509643	0.00680237	0.00639695	-0.0310744
R5485	Br1644	Hippocampus	D	40_49	AA	M	6.2	RiboZeroHMR	-0.0440697	0.00509643	0.00680237	0.00639695	-0.0310744
R13371	Br1647	Caudate	A	0_15	CAUC	M	8.7	RiboZeroGold	0.0176031	0.00620511	0.00542385	-0.00124147	-0.00177428
R4222	Br1647	DLPFC	A	0_15	CAUC	M	8.1	RiboZeroGold	0.0176031	0.00620511	0.00542385	-0.00124147	-0.00177428
R5007	Br1647	Hippocampus	A	0_15	CAUC	M	8.5	RiboZeroHMR	0.0176031	0.00620511	0.00542385	-0.00124147	-0.00177428
R13373	Br1657	Caudate	B	16_29	AA	M	8.6	RiboZeroGold	-0.043383	0.00348387	0.00652049	0.00576819	-0.0190879
R4200	Br1657	DLPFC	B	16_29	AA	M	7.8	RiboZeroGold	-0.043383	0.00348387	0.00652049	0.00576819	-0.0190879
R4981	Br1657	Hippocampus	B	16_29	AA	M	8.6	RiboZeroHMR	-0.043383	0.00348387	0.00652049	0.00576819	-0.0190879
R13379	Br1670	Caudate	A	0_15	CAUC	F	8.6	RiboZeroGold	0.0173987	0.00690365	0.00347604	-0.0010231	-0.000287709
R3556	Br1670	DLPFC	A	0_15	CAUC	F	8.8	RiboZeroGold	0.0173987	0.00690365	0.00347604	-0.0010231	-0.000287709
R5008	Br1670	Hippocampus	A	0_15	CAUC	F	8.6	RiboZeroHMR	0.0173987	0.00690365	0.00347604	-0.0010231	-0.000287709
R13385	Br1691	Caudate	D	40_49	AA	F	7.4	RiboZeroGold	-0.0425624	0.004872	0.0184916	0.00489177	0.0269413
R4025	Br1691	DLPFC	D	40_49	AA	F	8	RiboZeroGold	-0.0425624	0.004872	0.0184916	0.00489177	0.0269413
R4886	Br1691	Hippocampus	D	40_49	AA	F	6.4	RiboZeroHMR	-0.0425624	0.004872	0.0184916	0.00489177	0.0269413
R13391	Br1708	Caudate	A	0_15	AA	M	8.5	RiboZeroGold	-0.0436763	0.00396871	0.0103885	0.00378623	-0.0399374
R5020	Br1708	Hippocampus	A	0_15	AA	M	7.3	RiboZeroHMR	-0.0436763	0.00396871	0.0103885	0.00378623	-0.0399374
R13393	Br1722	Caudate	D	40_49	AA	M	7.8	RiboZeroGold	-0.0504493	0.00684182	0.0162451	-0.00458467	0.0334236
R5546	Br1722	Hippocampus	D	40_49	AA	M	7.1	RiboZeroHMR	-0.0504493	0.00684182	0.0162451	-0.00458467	0.0334236
R5868	Br1722	DLPFC	D	40_49	AA	M	7.7	RiboZeroGold	-0.0504493	0.00684182	0.0162451	-0.00458467	0.0334236
R13395	Br1735	Caudate	C	30_39	CAUC	M	7.6	RiboZeroGold	0.0173828	0.00761342	0.00701794	-0.00120443	0.00107939
R4996	Br1735	Hippocampus	C	30_39	CAUC	M	8	RiboZeroHMR	0.0173828	0.00761342	0.00701794	-0.00120443	0.00107939
R13400	Br1756	Caudate	F	60+	CAUC	F	7.4	RiboZeroGold	0.0176447	0.00826243	0.00720554	-0.00149825	-0.00210852
R13401	Br1761	Caudate	B	16_29	CAUC	M	7.6	RiboZeroGold	0.0180422	0.00975758	0.00751912	-0.000827969	-0.000385508
R3774	Br1761	DLPFC	B	16_29	CAUC	M	8.8	RiboZeroGold	0.0180422	0.00975758	0.00751912	-0.000827969	-0.000385508
R4888	Br1761	Hippocampus	B	16_29	CAUC	M	9.1	RiboZeroHMR	0.0180422	0.00975758	0.00751912	-0.000827969	-0.000385508
R13407	Br1848	Caudate	A	0_15	CAUC	M	7	RiboZeroGold	0.0166593	0.00661558	0.00529135	-0.000327834	-0.000823316
R3915	Br1848	DLPFC	A	0_15	CAUC	M	8.5	RiboZeroGold	0.0166593	0.00661558	0.00529135	-0.000327834	-0.000823316
R13408	Br1856	Caudate	B	16_29	CAUC	F	7.6	RiboZeroGold	0.0176941	0.00773615	0.00553179	-0.000814822	-0.00123204
R4028	Br1856	DLPFC	B	16_29	CAUC	F	9.1	RiboZeroGold	0.0176941	0.00773615	0.00553179	-0.000814822	-0.00123204
R13409	Br1865	Caudate	B	16_29	CAUC	F	7.7	RiboZeroGold	0.0176154	0.00850599	0.00467564	-0.00113036	-0.00145206
R4029	Br1865	DLPFC	B	16_29	CAUC	F	8.9	RiboZeroGold	0.0176154	0.00850599	0.00467564	-0.00113036	-0.00145206
R13418	Br1965	Caudate	A	0_15	AA	F	7.6	RiboZeroGold	-0.0502429	0.0038165	0.00952697	0.00181747	-0.0313429
R13422	Br1995	Caudate	C	30_39	CAUC	M	7.6	RiboZeroGold	0.0176246	0.00876512	0.0064678	-0.000805521	-0.00121438
R4765	Br1995	Hippocampus	C	30_39	CAUC	M	8.4	RiboZeroHMR	0.0176246	0.00876512	0.0064678	-0.000805521	-0.00121438
R13426	Br2015	Caudate	D	40_49	CAUC	M	6.9	RiboZeroGold	0.0162671	0.00394134	0.00610654	-0.00104415	-0.000223621
R5655	Br2015	Hippocampus	D	40_49	CAUC	M	7.8	RiboZeroHMR	0.0162671	0.00394134	0.00610654	-0.00104415	-0.000223621
R13427	Br2026	Caudate	F	60+	CAUC	M	6.9	RiboZeroGold	0.0179237	0.00781351	0.00855079	-0.00254434	-0.00122968
R5658	Br2026	Hippocampus	F	60+	CAUC	M	6.5	RiboZeroGold	0.0179237	0.00781351	0.00855079	-0.00254434	-0.00122968
R13443	Br2301	Caudate	C	30_39	CAUC	M	7.5	RiboZeroGold	0.0173731	-0.000830412	-0.0459087	0.0116592	0.00260316
R13461	Br2385	Caudate	A	0_15	AA	M	7.3	RiboZeroGold	-0.0383857	-0.00759092	-0.0935519	0.0247499	-0.00704472
R13473	Br1033	Caudate	B	16_29	CAUC	F	8.9	RiboZeroGold	0.0174978	0.00511474	0.00401099	-0.000272734	-0.00185622
R3063	Br1033	DLPFC	B	16_29	CAUC	F	8.1	RiboZeroGold	0.0174978	0.00511474	0.00401099	-0.000272734	-0.00185622
R5532	Br1033	Hippocampus	B	16_29	CAUC	F	8.5	RiboZeroHMR	0.0174978	0.00511474	0.00401099	-0.000272734	-0.00185622
R13479	Br1304	Caudate	E	50_59	CAUC	M	9.2	RiboZeroGold	0.0172974	0.0091381	0.00738277	-0.00275984	-0.000217317
R4729	Br1304	Hippocampus	E	50_59	CAUC	M	8	RiboZeroGold	0.0172974	0.0091381	0.00738277	-0.00275984	-0.000217317
R13485	Br1443	Caudate	E	50_59	CAUC	M	9.1	RiboZeroGold	0.0175583	0.0066895	0.00543351	-0.00182562	-0.000863667
R5438	Br1443	Hippocampus	E	50_59	CAUC	M	7.6	RiboZeroGold	0.0175583	0.0066895	0.00543351	-0.00182562	-0.000863667
R13486	Br1446	Caudate	C	30_39	CAUC	M	9.7	RiboZeroGold	0.016701	0.00359754	0.00385985	-0.000769946	-0.00159579
R5054	Br1446	Hippocampus	C	30_39	CAUC	M	7.3	RiboZeroHMR	0.016701	0.00359754	0.00385985	-0.000769946	-0.00159579
R13496	Br1432	Caudate	D	40_49	CAUC	M	9.4	RiboZeroGold	0.0168179	0.00898375	0.00799398	-0.00228753	-0.00196668
R5067	Br1432	Hippocampus	D	40_49	CAUC	M	7.3	RiboZeroHMR	0.0168179	0.00898375	0.00799398	-0.00228753	-0.00196668
R13498	Br1463	Caudate	D	40_49	CAUC	M	9.3	RiboZeroGold	0.0172071	0.00492571	0.00476007	-0.00152196	-0.00198596
R3639	Br1463	DLPFC	D	40_49	CAUC	M	8.7	RiboZeroGold	0.0172071	0.00492571	0.00476007	-0.00152196	-0.00198596
R5462	Br1463	Hippocampus	D	40_49	CAUC	M	8.8	RiboZeroHMR	0.0172071	0.00492571	0.00476007	-0.00152196	-0.00198596
R13502	Br1890	Caudate	D	40_49	CAUC	M	9	RiboZeroGold	0.0168019	0.00699569	0.00602788	-0.000631531	0.000806664
R3807	Br1890	Hippocampus	D	40_49	CAUC	M	7.8	RiboZeroHMR	0.0168019	0.00699569	0.00602788	-0.000631531	0.000806664
R13503	Br1980	Caudate	C	30_39	CAUC	M	9.3	RiboZeroGold	0.0171662	0.0073619	0.00739884	-0.000933139	-0.000171528
R4047	Br1980	DLPFC	C	30_39	CAUC	M	8.3	RiboZeroGold	0.0171662	0.0073619	0.00739884	-0.000933139	-0.000171528
R4774	Br1980	Hippocampus	C	30_39	CAUC	M	7	RiboZeroHMR	0.0171662	0.0073619	0.00739884	-0.000933139	-0.000171528
R13504	Br1998	Caudate	D	40_49	CAUC	F	7.3	RiboZeroGold	0.0174623	0.0073028	0.0073804	-0.00278749	-0.000167547
R4766	Br1998	Hippocampus	D	40_49	CAUC	F	8.1	RiboZeroHMR	0.0174623	0.0073028	0.0073804	-0.00278749	-0.000167547
R2308	Br1469	Hippocampus	B	16_29	CAUC	M	6.9	RiboZeroHMR	0.0175398	0.00655083	0.00445223	-5.44349e-05	-0.00187625
R4114	Br1469	DLPFC	B	16_29	CAUC	M	8.8	RiboZeroGold	0.0175398	0.00655083	0.00445223	-5.44349e-05	-0.00187625
R2346	Br1365	Hippocampus	E	50_59	CAUC	F	5.9	RiboZeroHMR	0.0175335	0.00863181	0.00668306	-0.00257393	-1.56511e-05
R2737	Br1547	Hippocampus	B	16_29	AA	M	5.1	RiboZeroHMR	-0.0493101	0.00355661	0.00975256	0.00447721	-0.054487
R2905	Br959	DLPFC	B	16_29	AA	M	8.6	RiboZeroGold	-0.0469955	0.00568165	0.0104751	0.0073762	-0.0396993
R4866	Br959	Hippocampus	B	16_29	AA	M	8.7	RiboZeroHMR	-0.0469955	0.00568165	0.0104751	0.0073762	-0.0396993
R5397	Br890	Hippocampus	B	16_29	AA	M	8.4	RiboZeroHMR	-0.0410663	0.00317714	0.00842303	-0.00195273	-0.0252783
R3391	Br1801	DLPFC	PRE	Fetal	AA	M	10	RiboZeroGold	-0.046517	0.00395266	0.0147381	-0.00453094	0.0179805
R3401	Br1795	DLPFC	PRE	Fetal	AA	M	9.5	RiboZeroGold	-0.0398367	0.00484124	0.0156551	-0.00194302	-0.00244942
R3402	Br1798	DLPFC	PRE	Fetal	AA	M	7	RiboZeroGold	-0.0453952	0.00234229	0.0153163	-0.00299413	0.0119422
R4953	Br1814	Hippocampus	PRE	Fetal	AA	F	9.5	RiboZeroHMR	-0.0476973	0.00802139	0.016197	0.00370673	0.0310396
R3404	Br1825	DLPFC	PRE	Fetal	CAUC	M	8.4	RiboZeroGold	0.0166312	0.00593186	0.00666661	-0.00162924	-0.000801314
R3413	Br1788	DLPFC	PRE	Fetal	AA	F	10	RiboZeroGold	-0.0413443	0.0031882	0.0154178	-0.00126794	0.0207322
R4902	Br1788	Hippocampus	PRE	Fetal	AA	F	9.7	RiboZeroHMR	-0.0413443	0.0031882	0.0154178	-0.00126794	0.0207322
R3417	Br885	DLPFC	B	16_29	AA	M	8.8	RiboZeroGold	-0.0378018	0.00571838	0.0166481	0.00272184	0.00561836
R4819	Br885	Hippocampus	B	16_29	AA	M	9.3	RiboZeroHMR	-0.0378018	0.00571838	0.0166481	0.00272184	0.00561836
R3427	Br1786	DLPFC	PRE	Fetal	AA	F	9.3	RiboZeroGold	-0.0416221	0.00321716	0.00888424	-0.0010765	-0.0174903
R4914	Br1786	Hippocampus	PRE	Fetal	AA	F	9.8	RiboZeroHMR	-0.0416221	0.00321716	0.00888424	-0.0010765	-0.0174903
R3449	Br1777	DLPFC	PRE	Fetal	AA	F	6.9	RiboZeroGold	-0.0454071	0.00466812	0.0154351	0.004587	0.0129436
R3450	Br1784	DLPFC	PRE	Fetal	AA	F	9.2	RiboZeroGold	-0.0355237	0.00488551	0.00794691	0.00749018	-0.0262653
R4950	Br1784	Hippocampus	PRE	Fetal	AA	F	9.4	RiboZeroHMR	-0.0355237	0.00488551	0.00794691	0.00749018	-0.0262653
R3451	Br1787	DLPFC	PRE	Fetal	AA	F	8.8	RiboZeroGold	-0.0475805	0.00429507	0.0074354	0.00283369	-0.0240639
R4896	Br1787	Hippocampus	PRE	Fetal	AA	F	9.5	RiboZeroHMR	-0.0475805	0.00429507	0.0074354	0.00283369	-0.0240639
R3461	Br1778	DLPFC	PRE	Fetal	AA	F	9.4	RiboZeroGold	-0.0381393	0.00340745	0.0116447	-0.000826439	-0.0147577
R3462	Br1782	DLPFC	PRE	Fetal	AA	F	6.4	RiboZeroGold	-0.0410857	0.00383029	0.00807453	0.00468343	-0.0232369
R3464	Br1811	DLPFC	PRE	Fetal	AA	F	6.9	RiboZeroGold	-0.0348368	0.00693054	0.0138615	0.00327164	0.00607694
R4969	Br1811	Hippocampus	PRE	Fetal	AA	F	9.6	RiboZeroHMR	-0.0348368	0.00693054	0.0138615	0.00327164	0.00607694
R3470	Br1407	DLPFC	B	16_29	AA	M	8.8	RiboZeroGold	-0.0330344	0.00246506	0.00638078	0.00487684	-0.00614776
R5456	Br1407	Hippocampus	B	16_29	AA	M	8.5	RiboZeroHMR	-0.0330344	0.00246506	0.00638078	0.00487684	-0.00614776
R3475	Br1793	DLPFC	PRE	Fetal	AA	F	8.4	RiboZeroGold	-0.0426769	0.00288983	0.0167891	-0.00141228	0.00237993
R4951	Br1793	Hippocampus	PRE	Fetal	AA	F	9.3	RiboZeroHMR	-0.0426769	0.00288983	0.0167891	-0.00141228	0.00237993
R3476	Br1797	DLPFC	PRE	Fetal	CAUC	F	8.8	RiboZeroGold	0.0175262	0.00647567	0.00743751	-0.00187584	-0.000937549
R4952	Br1803	Hippocampus	PRE	Fetal	AA	M	9.6	RiboZeroHMR	-0.046804	0.00286803	0.0183013	0.00159983	0.0224661
R3491	Br1225	DLPFC	C	30_39	CAUC	M	8.5	RiboZeroGold	0.015041	0.001637	0.00594085	-0.00151926	5.54874e-05
R4709	Br1225	Hippocampus	C	30_39	CAUC	M	7.7	RiboZeroHMR	0.015041	0.001637	0.00594085	-0.00151926	5.54874e-05
R3498	Br1858	DLPFC	B	16_29	CAUC	M	8.7	RiboZeroGold	0.0174317	0.00777279	0.00720223	-0.00154597	-0.00248164
R4954	Br1858	Hippocampus	B	16_29	CAUC	M	8.4	RiboZeroHMR	0.0174317	0.00777279	0.00720223	-0.00154597	-0.00248164
R3500	Br1879	DLPFC	B	16_29	CAUC	F	8.8	RiboZeroGold	0.0161513	0.00309499	0.00631581	-0.00190549	0.00125124
R4924	Br1879	Hippocampus	B	16_29	CAUC	F	8.9	RiboZeroHMR	0.0161513	0.00309499	0.00631581	-0.00190549	0.00125124
R3506	Br1473	DLPFC	D	40_49	AA	M	8.4	RiboZeroGold	-0.0443202	-0.000351439	0.0163907	0.00381814	0.0360874
R5463	Br1473	Hippocampus	D	40_49	AA	M	7.5	RiboZeroHMR	-0.0443202	-0.000351439	0.0163907	0.00381814	0.0360874
R3510	Br1866	DLPFC	A	0_15	CAUC	F	8.5	RiboZeroGold	0.0175472	0.0069312	0.00672403	-0.00112221	-0.00122117
R4958	Br1866	Hippocampus	A	0_15	CAUC	F	8	RiboZeroHMR	0.0175472	0.0069312	0.00672403	-0.00112221	-0.00122117
R3511	Br1870	DLPFC	A	0_15	CAUC	M	8.1	RiboZeroGold	0.0173247	0.00665662	0.00430571	-0.00121252	-0.00182612
R3512	Br1875	DLPFC	A	0_15	CAUC	F	9.1	RiboZeroGold	0.0173966	0.00632594	0.00664787	-0.000945341	-0.00122004
R3523	Br1857	DLPFC	B	16_29	CAUC	F	9.7	RiboZeroGold	0.0177012	0.00655063	0.00431666	-0.00164318	0.00038515
R4904	Br1857	Hippocampus	B	16_29	CAUC	F	7.1	RiboZeroHMR	0.0177012	0.00655063	0.00431666	-0.00164318	0.00038515
R3545	Br1855	DLPFC	A	0_15	CAUC	M	7.9	RiboZeroGold	0.0172519	0.00606355	0.00507816	-0.000156972	-0.00232019
R3547	Br1872	DLPFC	A	0_15	CAUC	F	8.1	RiboZeroGold	0.017413	0.0047624	0.00512047	-0.00105135	-0.00108713
R4970	Br1872	Hippocampus	A	0_15	CAUC	F	6.1	RiboZeroHMR	0.017413	0.0047624	0.00512047	-0.00105135	-0.00108713
R3548	Br1881	DLPFC	B	16_29	CAUC	M	9.6	RiboZeroGold	0.0174419	0.00562791	0.004581	-0.00123098	-0.00141188
R4907	Br1881	Hippocampus	B	16_29	CAUC	M	8.8	RiboZeroHMR	0.0174419	0.00562791	0.004581	-0.00123098	-0.00141188
R3549	Br822	DLPFC	B	16_29	CAUC	M	9	RiboZeroGold	0.0170117	0.00498442	0.00420756	-0.00200969	-0.00135173
R5527	Br822	Hippocampus	B	16_29	CAUC	M	8.7	RiboZeroHMR	0.0170117	0.00498442	0.00420756	-0.00200969	-0.00135173
R3557	Br1860	DLPFC	B	16_29	CAUC	M	9	RiboZeroGold	0.0175158	0.00599637	0.00560582	-0.00109829	0.00038118
R3558	Br1868	DLPFC	A	0_15	CAUC	M	8.8	RiboZeroGold	0.0174576	0.00436957	0.00566905	-0.00133258	-0.000664751
R3563	Br1190	DLPFC	A	0_15	AA	M	8.3	RiboZeroGold	-0.0432957	0.0025139	0.0119111	0.00516163	-0.0242278
R5014	Br1282	Hippocampus	A	0_15	AA	M	8.4	RiboZeroHMR	-0.0467079	0.00507666	0.0156666	0.000764832	0.0189413
R3573	Br826	DLPFC	A	0_15	AA	M	8.6	RiboZeroGold	-0.0445287	0.00646523	0.0167809	-0.00435325	0.00926482
R3574	Br906	DLPFC	A	0_15	AA	M	7	RiboZeroGold	-0.0467317	0.00575141	0.00967333	0.00593579	-0.0614036
R3585	Br982	DLPFC	A	0_15	AA	M	8.7	RiboZeroGold	-0.0496831	0.00301365	0.0110347	0.00602115	-0.040412
R4998	Br982	Hippocampus	A	0_15	AA	M	9.2	RiboZeroHMR	-0.0496831	0.00301365	0.0110347	0.00602115	-0.040412
R4921	Br1847	Hippocampus	A	0_15	CAUC	M	5.6	RiboZeroHMR	0.0175007	0.00521983	0.00570958	-0.00178336	-0.00184046
R3593	Br1849	DLPFC	A	0_15	CAUC	M	8.4	RiboZeroGold	0.0172624	0.0078311	0.00470485	-0.00191783	-0.00104955
R3594	Br1852	DLPFC	A	0_15	CAUC	M	8.5	RiboZeroGold	0.0123193	-0.0890691	0.0154046	-0.00289007	-0.00178976
R4922	Br1852	Hippocampus	A	0_15	CAUC	M	8	RiboZeroHMR	0.0123193	-0.0890691	0.0154046	-0.00289007	-0.00178976
R3603	Br1244	DLPFC	A	0_15	CAUC	F	7.6	RiboZeroGold	0.0176691	0.00653561	0.00608559	-0.00114306	-0.00072213
R5013	Br1244	Hippocampus	A	0_15	CAUC	F	7.1	RiboZeroHMR	0.0176691	0.00653561	0.00608559	-0.00114306	-0.00072213
R3604	Br1292	DLPFC	B	16_29	AA	M	8.8	RiboZeroGold	-0.0339362	0.00481944	0.00784124	-0.00389609	-0.0235198
R5002	Br1292	Hippocampus	B	16_29	AA	M	8.8	RiboZeroHMR	-0.0339362	0.00481944	0.00784124	-0.00389609	-0.0235198
R5018	Br1490	Hippocampus	A	0_15	CAUC	M	8.1	RiboZeroHMR	0.0174533	0.00715935	0.00491419	-0.000899272	-6.68605e-05
R5016	Br1435	Hippocampus	A	0_15	AA	F	7.9	RiboZeroHMR	-0.0427984	0.00492134	0.00956484	0.0040904	-0.00914714
R3669	Br905	DLPFC	A	0_15	AA	F	8.1	RiboZeroGold	-0.0436648	0.00256886	0.00815927	0.00125914	0.00853097
R4997	Br905	Hippocampus	A	0_15	AA	F	9.1	RiboZeroHMR	-0.0436648	0.00256886	0.00815927	0.00125914	0.00853097
R4963	Br1791	Hippocampus	PRE	Fetal	AA	F	9.7	RiboZeroHMR	-0.0410999	0.00294054	0.0160871	0.0031707	0.0218894
R3709	Br1800	DLPFC	PRE	Fetal	AA	M	9.5	RiboZeroGold	-0.04547	0.00427409	0.016265	-0.00199616	-0.0014026
R3715	Br1826	DLPFC	PRE	Fetal	CAUC	F	7.3	RiboZeroGold	0.0177374	0.00722473	0.00719863	-0.00274253	0.000454369
R4920	Br1826	Hippocampus	PRE	Fetal	CAUC	F	9.8	RiboZeroHMR	0.0177374	0.00722473	0.00719863	-0.00274253	0.000454369
R3716	Br1873	DLPFC	A	0_15	CAUC	F	6.9	RiboZeroGold	0.0176824	0.00703847	0.00727847	-0.00187074	-0.00133954
R4898	Br1942	Hippocampus	PRE	Fetal	AA	F	9.6	RiboZeroHMR	-0.0482246	0.00679611	0.0142657	0.00143258	0.0109053
R3860	Br1781	Hippocampus	PRE	Fetal	AA	M	8.3	RiboZeroHMR	-0.0425793	0.00484787	0.00683479	0.00404584	-0.00146613
R3875	Br1792	DLPFC	PRE	Fetal	AA	F	9.4	RiboZeroGold	-0.0472371	0.00543964	0.0169908	0.00182798	0.0133677
R4964	Br1792	Hippocampus	PRE	Fetal	AA	F	9.7	RiboZeroHMR	-0.0472371	0.00543964	0.0169908	0.00182798	0.0133677
R3877	Br1804	DLPFC	PRE	Fetal	AA	M	9.5	RiboZeroGold	-0.0442613	0.00407132	0.0146515	0.00484667	0.0271852
R4965	Br1804	Hippocampus	PRE	Fetal	AA	M	9.9	RiboZeroHMR	-0.0442613	0.00407132	0.0146515	0.00484667	0.0271852
R3878	Br1806	DLPFC	PRE	Fetal	AA	M	9.1	RiboZeroGold	-0.0449384	0.00651236	0.0125994	0.000514298	0.0127306
R3879	Br1808	DLPFC	PRE	Fetal	AA	M	9.1	RiboZeroGold	-0.044555	0.00668864	0.0155086	0.000150318	0.00858727
R5557	Br1808	Hippocampus	PRE	Fetal	AA	M	9.8	RiboZeroHMR	-0.044555	0.00668864	0.0155086	0.000150318	0.00858727
R4903	Br1813	Hippocampus	PRE	Fetal	AA	M	10	RiboZeroHMR	-0.0450736	0.0049108	0.0130671	0.00146814	-0.00871762
R3901	Br827	DLPFC	D	40_49	CAUC	M	8.3	RiboZeroGold	0.0177882	0.00679878	0.00741718	-0.00280456	7.14168e-05
R4005	Br1975	DLPFC	A	0_15	AA	F	9.1	RiboZeroGold	-0.0428642	0.00461986	0.00860176	0.00351446	-0.0236999
R4226	Br946	DLPFC	E	50_59	AA	M	8.9	RiboZeroGold	-0.0514008	0.00541708	0.0150581	0.00260257	0.0430107
R4251	Br1961	DLPFC	A	0_15	CAUC	M	9	RiboZeroGold	0.0176935	0.00696513	0.00504244	-0.000404495	-0.00260584
R4972	Br1961	Hippocampus	A	0_15	CAUC	M	8.8	RiboZeroHMR	0.0176935	0.00696513	0.00504244	-0.000404495	-0.00260584
R4258	Br1968	DLPFC	A	0_15	AA	M	8.5	RiboZeroGold	-0.0509429	0.00565677	0.0166452	-0.000111416	0.0111112
R4909	Br1968	Hippocampus	A	0_15	AA	M	8.3	RiboZeroHMR	-0.0509429	0.00565677	0.0166452	-0.000111416	0.0111112
R4269	Br1780	DLPFC	PRE	Fetal	AA	F	9.8	RiboZeroGold	-0.0456877	0.00434303	0.0166294	-0.00223947	0.00901935
R4913	Br1780	Hippocampus	PRE	Fetal	AA	F	9.9	RiboZeroHMR	-0.0456877	0.00434303	0.0166294	-0.00223947	0.00901935
R4279	Br2202	DLPFC	C	30_39	CAUC	M	9	RiboZeroGold	0.0177415	0.00617215	0.00739451	-0.00223919	-0.000190038
R4386	Br2180	DLPFC	D	40_49	CAUC	M	8.3	RiboZeroGold	0.017772	0.00641117	0.00754369	-0.00214809	0.000110732
R4707	Br2049	DLPFC	PRE	Fetal	AA	M	8.6	RiboZeroGold	-0.0427755	0.0039405	0.0148817	-0.000131532	0.0129985
R4900	Br2049	Hippocampus	PRE	Fetal	AA	M	7.4	RiboZeroHMR	-0.0427755	0.0039405	0.0148817	-0.000131532	0.0129985
R4768	Br2005	Hippocampus	B	16_29	CAUC	M	8.8	RiboZeroHMR	0.0172588	0.00766627	0.00645119	-0.00114936	-0.00142981
R4861	Br1518	Hippocampus	B	16_29	CAUC	M	9.3	RiboZeroHMR	0.0168941	0.00799972	0.00500632	-0.000993737	-0.0023968
R4865	Br942	Hippocampus	F	60+	CAUC	M	8.9	RiboZeroHMR	0.0175325	0.00763622	0.00748909	-0.002447	0.000103117
R4897	Br1790	Hippocampus	PRE	Fetal	AA	F	9.7	RiboZeroHMR	-0.0487646	0.00523195	0.0180161	0.00570253	0.0170742
R4905	Br1876	Hippocampus	B	16_29	CAUC	M	8.4	RiboZeroHMR	0.0177389	0.00897283	0.00462131	-0.00164328	0.000936776
R4910	Br1978	Hippocampus	A	0_15	AA	M	8.2	RiboZeroHMR	0.00994607	-0.0662247	0.0127739	-0.00238975	-0.00201413
R4911	Br2047	Hippocampus	PRE	Fetal	AA	F	9.4	RiboZeroHMR	-0.0456581	0.00490522	0.015026	-0.00623113	0.0221061
R4916	Br1809	Hippocampus	PRE	Fetal	AA	F	10	RiboZeroHMR	-0.0448436	0.00438153	0.0133616	2.19121e-05	0.019476
R4919	Br1815	Hippocampus	PRE	Fetal	CAUC	M	9.8	RiboZeroHMR	-0.0154926	-0.000251965	0.010771	-0.00286551	0.00429766
R4934	Br1745	Hippocampus	B	16_29	AA	F	6.4	RiboZeroHMR	-0.0391465	0.00498829	0.0129883	0.000748161	-0.00314767
R4957	Br1880	Hippocampus	B	16_29	CAUC	M	7.8	RiboZeroHMR	0.017276	0.00425071	0.00627149	-0.00135689	-0.00167207
R5871	Br1880	DLPFC	B	16_29	CAUC	M	8.6	RiboZeroGold	0.017276	0.00425071	0.00627149	-0.00135689	-0.00167207
R4960	Br1966	Hippocampus	A	0_15	CAUC	M	8	RiboZeroHMR	0.0173741	0.00733025	0.00514418	-0.00146936	-0.00262788
R4962	Br1789	Hippocampus	PRE	Fetal	CAUC	M	9.6	RiboZeroHMR	0.0174054	0.0066823	0.00542674	-0.00214223	-0.000813031
R4966	Br1805	Hippocampus	PRE	Fetal	AA	F	9.3	RiboZeroHMR	-0.0417095	0.00665116	0.0147599	-0.00235609	0.0105887
R5446	Br1409	Hippocampus	C	30_39	CAUC	F	8.5	RiboZeroHMR	0.016131	0.00512105	0.00365225	-0.000245722	-0.00256264
R5488	Br1706	Hippocampus	D	40_49	CAUC	M	8.4	RiboZeroHMR	0.0174977	0.00656297	0.0046115	-0.000677849	-0.00239564
R5526	Br1900	Hippocampus	C	30_39	AA	F	6.3	RiboZeroHMR	-0.0456977	0.000403222	0.0180873	0.000909967	-0.00634125
R5529	Br887	Hippocampus	B	16_29	AA	M	8.5	RiboZeroHMR	-0.0501727	0.00485604	0.00798252	-0.00151669	-0.0423545
R5848	Br887	DLPFC	B	16_29	AA	M	8.2	RiboZeroGold	-0.0501727	0.00485604	0.00798252	-0.00151669	-0.0423545
R5591	Br1812	Hippocampus	PRE	Fetal	AA	M	10	RiboZeroHMR	-0.031172	-0.00205711	0.0112098	0.00251543	-0.00343989
R5785	Br2397	DLPFC	PRE	Fetal	CAUC	M	10	RiboZeroGold	0.0175378	0.00763189	0.00770954	-0.00168856	-0.000177394
R5810	Br2412	DLPFC	PRE	Fetal	AA	F	9.5	RiboZeroGold	-0.0339686	-0.027882	0.0157379	0.00232828	-0.00888948
R5815	Br2415	DLPFC	PRE	Fetal	CAUC	M	9.5	RiboZeroGold	0.0173775	0.00339843	0.00792222	-0.0022316	0.000409404
R5824	Br1874	DLPFC	B	16_29	CAUC	F	8.1	RiboZeroGold	0.0170431	0.00558063	0.00523578	-0.00129706	-0.00126424

### Sheet: S2
fitIndices.Power	fitIndices.SFT.R.sq	fitIndices.slope	fitIndices.truncated.R.sq	fitIndices.mean.k.	fitIndices.median.k.	fitIndices.max.k.	brain_region
1	0.206473	-0.951103	0.941468	2921.26	2880.75	5862.96	Caudate
2	0.672886	-1.6071	0.969799	665.823	586.981	2397.93	Caudate
3	0.804136	-1.81684	0.981296	209.905	154.07	1220.84	Caudate
4	0.85661	-1.9068	0.983324	81.7298	47.5538	701.875	Caudate
5	0.876963	-1.93563	0.982334	36.8899	16.5247	436.023	Caudate
6	0.895577	-1.91025	0.988927	18.5763	6.20904	285.827	Caudate
7	0.904227	-1.86516	0.99103	10.1834	2.49538	194.937	Caudate
8	0.912197	-1.81852	0.992031	5.9778	1.05748	138.325	Caudate
9	0.898435	-1.79818	0.987925	3.71399	0.478035	102.083	Caudate
10	0.886161	-1.76776	0.976604	2.4213	0.221963	78.1898	Caudate
11	0.870682	-1.73691	0.965898	1.6455	0.105993	61.2109	Caudate
12	0.915147	-1.62563	0.979918	1.15959	0.0520024	48.8192	Caudate
13	0.941862	-1.55546	0.989857	0.843729	0.0261505	41.1942	Caudate
14	0.945665	-1.55003	0.993449	0.63157	0.0135473	37.8066	Caudate
15	0.949737	-1.54289	0.993453	0.484857	0.00706248	34.8624	Caudate
16	0.947687	-1.52209	0.987175	0.380719	0.00374364	32.2729	Caudate
17	0.950974	-1.49614	0.976243	0.305039	0.00200085	29.9739	Caudate
18	0.963591	-1.46483	0.986787	0.248856	0.00109249	27.9169	Caudate
19	0.971334	-1.43516	0.990436	0.206328	0.000599481	26.0649	Caudate
20	0.974788	-1.40521	0.98911	0.17356	0.000330337	24.3884	Caudate
21	0.977518	-1.37854	0.988831	0.1479	0.000184896	22.8637	Caudate
22	0.976307	-1.35251	0.985421	0.127504	0.000104735	21.4716	Caudate
23	0.97485	-1.32917	0.979353	0.11107	6.05686e-05	20.1961	Caudate
24	0.970897	-1.31505	0.971289	0.0976596	3.50484e-05	19.0238	Caudate
25	0.978651	-1.28751	0.978253	0.0865901	2.01477e-05	17.9433	Caudate
26	0.981336	-1.26183	0.980655	0.077355	1.15195e-05	16.9857	Caudate
27	0.980731	-1.24426	0.979253	0.0695742	6.74627e-06	16.1197	Caudate
28	0.973391	-1.22973	0.967985	0.0629593	3.94675e-06	15.3115	Caudate
29	0.977027	-1.21114	0.971465	0.0572884	2.29946e-06	14.5558	Caudate
30	0.963265	-1.20452	0.953315	0.0523892	1.36543e-06	13.848	Caudate
1	0.260456	0.754065	0.936641	4998.16	4915.92	8833.92	DLPFC
2	0.384406	-0.724646	0.891094	1810.38	1664.42	4918.61	DLPFC
3	0.657386	-1.19949	0.921832	837.879	674.679	3167.37	DLPFC
4	0.72858	-1.43491	0.933733	449.411	306.23	2207.08	DLPFC
5	0.768355	-1.53844	0.947572	266.02	150.278	1616.97	DLPFC
6	0.789241	-1.58603	0.960479	168.997	78.0432	1227.01	DLPFC
7	0.792904	-1.62462	0.961873	113.237	42.4425	955.916	DLPFC
8	0.798665	-1.63488	0.964313	79.1086	23.8042	760.238	DLPFC
9	0.80268	-1.63949	0.964903	57.1561	13.9084	614.811	DLPFC
10	0.804087	-1.63568	0.966691	42.4563	8.24916	504.163	DLPFC
11	0.805402	-1.62255	0.964711	32.2801	5.0516	418.331	DLPFC
12	0.808553	-1.60627	0.961106	25.0351	3.14173	350.654	DLPFC
13	0.810719	-1.58397	0.958386	19.752	2.00015	296.541	DLPFC
14	0.818001	-1.54966	0.955159	15.8189	1.29926	252.747	DLPFC
15	0.821345	-1.51606	0.951585	12.8373	0.850511	216.924	DLPFC
16	0.835213	-1.47297	0.951559	10.5406	0.558808	187.344	DLPFC
17	0.851484	-1.43026	0.952259	8.74622	0.373682	162.712	DLPFC
18	0.885486	-1.37476	0.965216	7.32637	0.252557	142.044	DLPFC
19	0.88835	-1.37048	0.963151	6.18994	0.170716	127.797	DLPFC
20	0.872813	-1.39046	0.951156	5.27088	0.117042	116.859	DLPFC
21	0.86423	-1.39625	0.944651	4.52057	0.0809572	107.116	DLPFC
22	0.8532	-1.40497	0.93711	3.90273	0.0569049	98.4081	DLPFC
23	0.84902	-1.40737	0.934548	3.38991	0.0399844	90.6023	DLPFC
24	0.877517	-1.38338	0.954115	2.96114	0.0282918	83.5851	DLPFC
25	0.883071	-1.37655	0.958093	2.60022	0.020249	77.2597	DLPFC
26	0.880046	-1.39121	0.956368	2.29451	0.0144947	72.6464	DLPFC
27	0.87323	-1.40316	0.955268	2.03403	0.0104961	68.7535	DLPFC
28	0.878203	-1.40764	0.961748	1.81088	0.0075512	65.2034	DLPFC
29	0.880612	-1.41239	0.964106	1.61874	0.00545912	61.9557	DLPFC
30	0.887129	-1.41157	0.96868	1.4525	0.00396104	58.9755	DLPFC
1	0.0762276	0.404826	0.934041	4578.14	4494.55	8466.89	Hippocampus
2	0.479724	-0.89104	0.938269	1491.21	1338.34	4325.41	Hippocampus
3	0.719129	-1.31428	0.962965	625.473	487.986	2590.4	Hippocampus
4	0.764144	-1.54844	0.951617	306.857	201.392	1691.38	Hippocampus
5	0.774348	-1.68718	0.943335	167.604	89.9864	1168.81	Hippocampus
6	0.796569	-1.71354	0.955281	99.0198	42.8874	841.163	Hippocampus
7	0.794457	-1.75182	0.95797	62.1287	21.4711	624.31	Hippocampus
8	0.80057	-1.74912	0.962633	40.8903	11.2502	474.79	Hippocampus
9	0.793061	-1.7631	0.960385	27.9839	6.10479	368.315	Hippocampus
10	0.795093	-1.7447	0.961712	19.7865	3.37907	290.473	Hippocampus
11	0.793888	-1.725	0.957797	14.3843	1.92645	232.307	Hippocampus
12	0.794294	-1.68608	0.954316	10.7109	1.11631	188.029	Hippocampus
13	0.809307	-1.62574	0.951299	8.14486	0.665661	153.782	Hippocampus
14	0.829378	-1.5558	0.951619	6.30963	0.406345	126.923	Hippocampus
15	0.870984	-1.48247	0.96478	4.96955	0.250775	107.11	Hippocampus
16	0.912111	-1.42937	0.984891	3.97281	0.157275	92.4571	Hippocampus
17	0.90927	-1.45894	0.98772	3.21906	0.100283	85.1584	Hippocampus
18	0.908157	-1.48113	0.988602	2.64046	0.0643975	78.7994	Hippocampus
19	0.903973	-1.50009	0.985785	2.19025	0.0416646	73.2152	Hippocampus
20	0.911319	-1.49789	0.98953	1.83554	0.0272877	68.2866	Hippocampus
21	0.92024	-1.50052	0.992787	1.55286	0.0180161	64.0341	Hippocampus
22	0.92132	-1.49833	0.990885	1.32522	0.0120221	60.2296	Hippocampus
23	0.92314	-1.49427	0.987884	1.14008	0.00811308	56.8075	Hippocampus
24	0.929071	-1.48093	0.984133	0.988158	0.00546661	53.7141	Hippocampus
25	0.932394	-1.47483	0.985648	0.862425	0.00370966	50.9051	Hippocampus
26	0.935795	-1.46396	0.98295	0.757547	0.00253713	48.3435	Hippocampus
27	0.930879	-1.46116	0.973624	0.669415	0.00172894	45.9986	Hippocampus
28	0.933225	-1.44929	0.970712	0.594842	0.00119926	43.8441	Hippocampus
29	0.940255	-1.43793	0.977422	0.53133	0.000834415	41.8581	Hippocampus
30	0.941176	-1.42775	0.973268	0.476906	0.000576702	40.0215	Hippocampus

### Sheet: S3
ensembid_repeatmasker	wgcna_module_caudate	wgcna_module_dlpfc	wgcna_module_hippocampus	seqnames	start	end	width	strand	gene_name	repeat_ID	repeat_family_id	repeat_class_id
ENSG00000227232.5	grey	grey	grey	chr1	14404	29570	15167	-	WASH7P
ENSG00000241860.6	grey	grey	grey	chr1	141474	173862	32389	-	RP11-34P13.13
ENSG00000279457.4	grey	grey	grey	chr1	185217	195411	10195	-	RP11-34P13.18
ENSG00000228463.9	grey	grey	grey	chr1	257864	297502	39639	-	AP006222.2
ENSG00000225972.1	grey	grey	grey	chr1	629062	629433	372	+	MTND1P23
ENSG00000225630.1	grey	blue	yellow	chr1	629640	630683	1044	+	MTND2P28
ENSG00000237973.1	grey	grey	grey	chr1	631074	632616	1543	+	MTCO1P12
ENSG00000248527.1	grey	blue	grey	chr1	633696	634376	681	+	MTATP6P1
ENSG00000198744.5	grey	grey	grey	chr1	634376	634922	547	+	MTCO3P12
ENSG00000228327.3	grey	grey	grey	chr1	725885	778626	52742	-	RP11-206L10.2
ENSG00000237491.8	grey	grey	grey	chr1	778770	810060	31291	+	RP11-206L10.9
ENSG00000230092.7	grey	grey	grey	chr1	800879	817712	16834	-	RP11-206L10.8
ENSG00000228794.8	grey	red	grey	chr1	825138	859446	34309	+	LINC01128
ENSG00000225880.5	grey	grey	grey	chr1	826206	827522	1317	-	LINC00115
ENSG00000230699.2	grey	blue	blue	chr1	911435	914948	3514	+	RP11-54O7.1
ENSG00000223764.2	grey	yellow	yellow	chr1	916865	921016	4152	-	RP11-54O7.3
ENSG00000187634.11	grey	turquoise	yellow	chr1	923928	944581	20654	+	SAMD11
ENSG00000188976.10	grey	brown	brown	chr1	944204	959309	15106	-	NOC2L
ENSG00000187961.13	grey	black	green	chr1	960587	965715	5129	+	KLHL17
ENSG00000272512.1	grey	grey	grey	chr1	995966	998051	2086	-	RP11-54O7.17
ENSG00000188290.10	grey	black	blue	chr1	998962	1000172	1211	-	HES4
ENSG00000187608.8	grey	turquoise	yellow	chr1	1001138	1014541	13404	+	ISG15
ENSG00000188157.14	grey	green	green	chr1	1020123	1056118	35996	+	AGRN
ENSG00000217801.9	grey	grey		chr1	1059734	1069355	9622	+	RP11-465B22.3
ENSG00000131591.17	grey	grey	green	chr1	1081818	1116361	34544	-	C1orf159
ENSG00000205231.1	grey			chr1	1173056	1179555	6500	-	TTLL10-AS1
ENSG00000162571.13	grey		grey	chr1	1173884	1197935	24052	+	TTLL10
ENSG00000078808.16	grey	grey	grey	chr1	1216908	1232031	15124	-	SDF4
ENSG00000176022.4	grey	blue	green	chr1	1232265	1235041	2777	+	B3GALT6
ENSG00000160087.20	grey	brown	grey	chr1	1253909	1273885	19977	-	UBE2J2
ENSG00000230415.1	grey	grey	grey	chr1	1275223	1280420	5198	+	LINC01786
ENSG00000162572.20	grey	grey	grey	chr1	1280436	1292029	11594	+	SCNN1D
ENSG00000131584.18	tan	grey	magenta	chr1	1292376	1309609	17234	-	ACAP3
ENSG00000169972.11	grey	grey	grey	chr1	1308567	1311677	3111	+	PUSL1
ENSG00000127054.20	grey	grey	grey	chr1	1311585	1324691	13107	-	INTS11
ENSG00000240731.1	grey	grey	grey	chr1	1317581	1318689	1109	-	RP5-890O3.9
ENSG00000224051.6	blue	brown	grey	chr1	1324756	1328897	4142	+	CPTP
ENSG00000107404.19	tan	green	grey	chr1	1335276	1349350	14075	-	DVL1
ENSG00000162576.16	grey	blue	grey	chr1	1352689	1361777	9089	-	MXRA8
ENSG00000175756.13	grey	turquoise	brown	chr1	1373730	1375495	1766	-	AURKAIP1
ENSG00000221978.11	grey	blue	turquoise	chr1	1385711	1399328	13618	-	CCNL2
ENSG00000224870.6	grey	grey	grey	chr1	1399522	1402046	2525	+	RP4-758J18.2
ENSG00000242485.5	grey	pink	brown	chr1	1401908	1407313	5406	-	MRPL20
ENSG00000272455.1	grey	grey	grey	chr1	1409096	1410618	1523	+	RP4-758J18.13
ENSG00000235098.8	turquoise	yellow	yellow	chr1	1418420	1421769	3350	-	ANKRD65
ENSG00000205116.3	grey		red	chr1	1426128	1427787	1660	+	TMEM88B
ENSG00000179403.11	turquoise	yellow	red	chr1	1434861	1442882	8022	+	VWA1
ENSG00000215915.9	grey	yellow	yellow	chr1	1449689	1470158	20470	+	ATAD3C
ENSG00000160072.19	grey	grey	grey	chr1	1471769	1497848	26080	+	ATAD3B
ENSG00000197785.13	grey	grey	grey	chr1	1512151	1534687	22537	+	ATAD3A
ENSG00000205090.8	grey	green	grey	chr1	1535174	1540453	5280	-	TMEM240
ENSG00000160075.11	grey	brown	grey	chr1	1541673	1574869	33197	-	SSU72
ENSG00000215014.4	grey	grey	grey	chr1	1574975	1577075	2101	+	RP5-832C2.5
ENSG00000228594.3	grey	green	black	chr1	1598012	1600096	2085	-	FNDC10
ENSG00000272106.1	grey	grey	grey	chr1	1613758	1615795	2038	-	RP11-345P4.9
ENSG00000197530.12	yellow	grey	magenta	chr1	1615415	1630610	15196	+	MIB2
ENSG00000248333.8	grey	grey	brown	chr1	1635227	1659012	23786	-	CDK11B
ENSG00000189339.11	grey	blue	green	chr1	1659529	1692728	33200	-	SLC35E2B
ENSG00000008128.22	grey	grey	grey	chr1	1702730	1724324	21595	-	CDK11A
ENSG00000268575.1	grey	grey	grey	chr1	1702736	1737688	34953	-	RP1-283E3.8
ENSG00000215790.6	grey	grey	grey	chr1	1724838	1745992	21155	-	SLC35E2
ENSG00000008130.15	grey	black	green	chr1	1751232	1780457	29226	-	NADK
ENSG00000078369.17	grey	green	green	chr1	1785285	1891117	105833	-	GNB1
ENSG00000231050.1	grey	grey	grey	chr1	1891471	1892658	1188	+	RP1-140A9.1
ENSG00000169885.9	grey	grey	grey	chr1	1914827	1917296	2470	+	CALML6
ENSG00000178821.12	grey	grey	grey	chr1	1917590	1919273	1684	-	TMEM52
ENSG00000142609.17	grey	turquoise	yellow	chr1	1921951	2003837	81887	-	CFAP74
ENSG00000233542.1	grey	turquoise	grey	chr1	2013213	2015530	2318	-	RP11-547D24.1
ENSG00000187730.8	brown	turquoise	turquoise	chr1	2019298	2030758	11461	+	GABRD
ENSG00000067606.16	grey	turquoise	black	chr1	2050470	2185395	134926	+	PRKCZ
ENSG00000182873.5	grey	grey	turquoise	chr1	2181794	2184389	2596	-	PRKCZ-AS1
ENSG00000162585.16	turquoise	blue	green	chr1	2184461	2212720	28260	-	FAAP20
ENSG00000157933.9	grey	greenyellow	grey	chr1	2228695	2310119	81425	+	SKI
ENSG00000116151.13	grey	grey	grey	chr1	2321253	2391707	70455	-	MORN1
ENSG00000269896.2	grey	grey	grey	chr1	2350414	2352820	2407	-	RP4-740C4.5
ENSG00000272420.1	grey	turquoise	grey	chr1	2363061	2363628	568	-	RP4-740C4.7
ENSG00000157916.19	grey	brown	grey	chr1	2391775	2405444	13670	+	RER1
ENSG00000157911.9	grey	brown	brown	chr1	2403964	2413797	9834	-	PEX10
ENSG00000149527.17	grey	grey	grey	chr1	2425980	2505530	79551	+	PLCH2
ENSG00000215912.12	grey			chr1	2635976	2801717	165742	-	TTC34
ENSG00000177133.10	grey	grey	grey	chr1	3059615	3068437	8823	-	LINC00982
ENSG00000142611.16	grey	grey	grey	chr1	3069168	3438621	369454	+	PRDM16
ENSG00000279839.1	grey	grey	grey	chr1	3205988	3208664	2677	+	RP11-193J6.1
ENSG00000272235.1	grey			chr1	3306636	3310096	3461	-	RP11-22L13.1
ENSG00000130762.14	grey	grey	grey	chr1	3454426	3481113	26688	+	ARHGEF16
ENSG00000162591.15	grey	blue	turquoise	chr1	3489920	3611495	121576	-	MEGF6
ENSG00000158109.14	brown	blue	turquoise	chr1	3625002	3630127	5126	+	TPRG1L
ENSG00000116213.15	grey	grey	grey	chr1	3630767	3652761	21995	-	WRAP73
ENSG00000078900.14	grey		grey	chr1	3652520	3736201	83682	+	TP73
ENSG00000227372.11	grey	blue	turquoise	chr1	3735601	3747336	11736	-	TP73-AS1
ENSG00000130764.9	grey	brown	grey	chr1	3778558	3796504	17947	-	LRRC47
ENSG00000116198.12	turquoise	yellow	grey	chr1	3812081	3857214	45134	-	CEP104
ENSG00000169598.15	grey	grey	grey	chr1	3857267	3885429	28163	+	DFFB
ENSG00000198912.10	grey	grey	grey	chr1	3889125	3900293	11169	-	C1orf174
ENSG00000236423.5	grey			chr1	3900372	3917225	16854	+	LINC01134
ENSG00000196581.10	grey	turquoise	turquoise	chr1	4654732	4792534	137803	+	AJAP1
ENSG00000131697.17	grey	turquoise	black	chr1	5862811	5992473	129663	-	NPHP4
ENSG00000069424.14	brown	turquoise	turquoise	chr1	5991466	6101193	109728	+	KCNAB2
ENSG00000116254.17	blue	turquoise	black	chr1	6101793	6180123	78331	-	CHD5
ENSG00000116251.9	magenta	blue	blue	chr1	6181269	6209389	28121	-	RPL22
ENSG00000158286.12	grey	turquoise	grey	chr1	6205475	6221299	15825	+	RNF207
ENSG00000116237.15	grey	blue	turquoise	chr1	6221193	6235972	14780	-	ICMT
ENSG00000158292.6	blue	black	green	chr1	6247346	6260975	13630	-	GPR153
ENSG00000097021.19	grey	green	black	chr1	6264269	6394391	130123	-	ACOT7
ENSG00000215788.9	grey	grey	grey	chr1	6461151	6466195	5045	-	TNFRSF25
ENSG00000171680.21	grey	green	grey	chr1	6466092	6520061	53970	-	PLEKHG5
ENSG00000162408.10	grey	blue	grey	chr1	6521347	6554535	33189	-	NOL9
ENSG00000204859.12	grey	black	green	chr1	6580001	6589280	9280	+	ZBTB48
ENSG00000162413.16	grey	turquoise	blue	chr1	6590724	6614607	23884	-	KLHL21
ENSG00000116273.5	grey	blue	grey	chr1	6613685	6624033	10349	+	PHF13
ENSG00000041988.15	grey	blue	green	chr1	6624866	6635586	10721	+	THAP3
ENSG00000007923.15	grey	turquoise	brown	chr1	6634168	6701924	67757	-	DNAJC11
ENSG00000171735.18	grey	turquoise	turquoise	chr1	6785324	7769706	984383	+	CAMTA1
ENSG00000270171.1	grey	blue	grey	chr1	7693124	7694844	1721	-	RP11-338N10.1
ENSG00000270035.1	grey	grey		chr1	7698303	7698872	570	-	RP11-338N10.2
ENSG00000049245.12	turquoise	yellow	red	chr1	7771269	7781432	10164	+	VAMP3
ENSG00000269925.1	grey	grey	grey	chr1	7776383	7776775	393	+	RP3-467L1.6
ENSG00000049246.14	grey	turquoise	yellow	chr1	7784320	7845177	60858	+	PER3
ENSG00000116288.12	cyan	pink	turquoise	chr1	7954291	7985505	31215	+	PARK7
ENSG00000116285.12	grey	turquoise	grey	chr1	8004404	8026308	21905	-	ERRFI1
ENSG00000162426.14	grey	turquoise	black	chr1	8317826	8344167	26342	+	SLC45A1
ENSG00000142599.17	grey	grey	grey	chr1	8352397	8817643	465247	-	RERE
ENSG00000224315.2	grey	grey	grey	chr1	8786211	8786913	703	-	RPL7P7
ENSG00000074800.13	grey	turquoise	blue	chr1	8861002	8879249	18248	-	ENO1
ENSG00000142583.17	grey	magenta	yellow	chr1	9035107	9088478	53372	-	SLC2A5
ENSG00000180758.11	grey	grey	grey	chr1	9100305	9129170	28866	-	GPR157
ENSG00000228526.6	grey	turquoise	yellow	chr1	9148011	9196983	48973	-	MIR34AHG
ENSG00000281937.1	grey	turquoise	grey	chr1	9197143	9198906	1764	-	RP3-510D11.4
ENSG00000049239.12	grey	turquoise	grey	chr1	9234775	9271337	36563	+	H6PD
ENSG00000171621.13	grey	yellow	red	chr1	9292880	9369532	76653	+	SPSB1
ENSG00000171612.6	green	turquoise	grey	chr1	9539482	9585179	45698	+	SLC25A33
ENSG00000231181.1	grey	grey	grey	chr1	9576427	9576985	559	+	RP13-15M17.1
ENSG00000188807.12	grey	grey	magenta	chr1	9588922	9614873	25952	+	TMEM201
ENSG00000171608.15	grey	grey	grey	chr1	9651732	9729114	77383	+	PIK3CD
ENSG00000171603.16	grey	turquoise	turquoise	chr1	9729026	9824526	95501	-	CLSTN1
ENSG00000178585.14	brown	black	grey	chr1	9848276	9910336	62061	-	CTNNBIP1
ENSG00000162441.11	grey	blue	blue	chr1	9922113	9943407	21295	-	LZIC
ENSG00000173614.13	grey	grey	grey	chr1	9943428	9985501	42074	+	NMNAT1
ENSG00000162444.11	turquoise	yellow	yellow	chr1	9997206	10016020	18815	+	RBP7
ENSG00000130939.18	grey	grey	grey	chr1	10032832	10181239	148408	+	UBE4B
ENSG00000054523.17	grey	grey	turquoise	chr1	10210805	10381603	170799	+	KIF1B
ENSG00000142657.20	turquoise	blue	blue	chr1	10398592	10420144	21553	+	PGD
ENSG00000251503.8	grey	grey	grey	chr1	10430102	10452153	22052	+	APITD1-CORT
ENSG00000175279.21	grey	grey	grey	chr1	10430443	10442809	12367	+	CENPS
ENSG00000241563.3	grey	turquoise	grey	chr1	10449719	10451902	2184	+	CORT
ENSG00000160049.11	grey	turquoise	grey	chr1	10456522	10472526	16005	-	DFFA
ENSG00000142655.12	grey	turquoise	brown	chr1	10472288	10630758	158471	+	PEX14
ENSG00000130940.14	grey	grey	grey	chr1	10636604	10796650	160047	-	CASZ1
ENSG00000175262.14	grey			chr1	10946471	10982037	35567	-	C1orf127
ENSG00000120948.16	grey	turquoise	grey	chr1	11012344	11026420	14077	+	TARDBP
ENSG00000271895.2	grey	grey	grey	chr1	11029659	11030528	870	+	RP4-635E18.8
ENSG00000116649.9	grey	blue	grey	chr1	11054584	11060024	5441	-	SRM
ENSG00000171824.13	grey	blue	turquoise	chr1	11066618	11099881	33264	-	EXOSC10
ENSG00000226849.1	grey	grey	grey	chr1	11068471	11073097	4627	+	RP4-635E18.7
ENSG00000230337.1	grey			chr1	11099675	11102100	2426	+	RP4-635E18.6
ENSG00000198793.12	grey	turquoise	turquoise	chr1	11106535	11262507	155973	-	MTOR
ENSG00000120942.13	grey	turquoise	green	chr1	11273206	11296049	22844	+	UBIAD1
ENSG00000204624.7	grey	blue	blue	chr1	11479166	11537584	58419	+	DISP3
ENSG00000116661.9	brown	turquoise	yellow	chr1	11648367	11655785	7419	-	FBXO2
ENSG00000132879.13	grey	turquoise	black	chr1	11654375	11663327	8953	+	FBXO44
ENSG00000116663.10	grey	brown	brown	chr1	11664124	11674354	10231	+	FBXO6
ENSG00000116670.14	grey	blue	blue	chr1	11674480	11691650	17171	-	MAD2L2
ENSG00000162490.6	grey	blue	blue	chr1	11691729	11725857	34129	+	DRAXIN
ENSG00000177674.15	grey	yellow	yellow	chr1	11736084	11754802	18719	+	AGTRAP
ENSG00000177000.10	grey	grey	grey	chr1	11785723	11806920	21198	-	MTHFR
ENSG00000011021.21	grey	turquoise	turquoise	chr1	11806096	11843144	37049	+	CLCN6
ENSG00000242349.5	grey		grey	chr1	11841017	11848079	7063	+	NPPA-AS1
ENSG00000175206.10	grey	turquoise	grey	chr1	11845709	11848345	2637	-	NPPA
ENSG00000120937.8	grey			chr1	11857464	11858931	1468	-	NPPB
ENSG00000116685.15	grey	brown	grey	chr1	11919591	11926428	6838	-	KIAA2013
ENSG00000083444.16	grey	grey	grey	chr1	11934205	11975538	41334	+	PLOD1
ENSG00000116688.16	grey	turquoise	blue	chr1	11980181	12013514	33334	+	MFN2
ENSG00000116691.10	grey	blue	green	chr1	12019466	12032045	12580	+	MIIP
ENSG00000120949.14	brown			chr1	12063377	12144207	80831	+	TNFRSF8
ENSG00000028137.18	grey	magenta	yellow	chr1	12167003	12209228	42226	+	TNFRSF1B
ENSG00000048707.13	grey	blue	turquoise	chr1	12230067	12512047	281981	+	VPS13D
ENSG00000162496.8	grey	turquoise	grey	chr1	12567910	12617731	49822	-	DHRS3
ENSG00000157330.9	grey		pink	chr1	12746215	12763699	17485	+	C1orf158
ENSG00000162494.5	grey	turquoise	grey	chr1	13474977	13514048	39072	-	LRRC38
ENSG00000162493.16	grey	turquoise	turquoise	chr1	13583465	13617957	34493	+	PDPN
ENSG00000116731.22	grey	turquoise	grey	chr1	13700198	13825079	124882	+	PRDM2
ENSG00000189337.16	grey	grey	grey	chr1	13892792	15118043	1225252	+	KAZN
ENSG00000175147.11	grey	turquoise	yellow	chr1	15111815	15152464	40650	-	TMEM51-AS1
ENSG00000171729.13	grey	grey	grey	chr1	15152532	15220480	67949	+	TMEM51
ENSG00000142621.19	grey	turquoise	pink	chr1	15247272	15400283	153012	+	FHAD1
ENSG00000142634.12	turquoise	turquoise	blue	chr1	15409895	15430343	20449	+	EFHD2
ENSG00000132906.17	grey	blue	blue	chr1	15490832	15526534	35703	-	CASP9
ENSG00000116138.12	grey	turquoise	turquoise	chr1	15526813	15592379	65567	+	DNAJC16
ENSG00000116771.5	grey	turquoise	turquoise	chr1	15572353	15585110	12758	-	AGMAT
ENSG00000237301.1	grey	grey	grey	chr1	15586136	15603626	17491	-	RP4-680D5.2
ENSG00000197312.11	grey	blue	turquoise	chr1	15617500	15669044	51545	+	DDI2
ENSG00000116786.11	tan	turquoise	grey	chr1	15684332	15734769	50438	+	PLEKHM2
ENSG00000162461.7	grey	grey	grey	chr1	15736405	15741396	4992	+	SLC25A34
ENSG00000162458.12	blue	blue	blue	chr1	15756607	15786594	29988	+	FBLIM1
ENSG00000233954.6	grey	grey	grey	chr1	15807169	15809348	2180	-	UQCRHL
ENSG00000179743.4	grey	grey	grey	chr1	15834474	15848147	13674	-	FLJ37453
ENSG00000065526.10	grey	grey	grey	chr1	15847864	15940460	92597	+	SPEN
ENSG00000116809.11	grey	blue	green	chr1	15941869	15976132	34264	-	ZBTB17
ENSG00000183888.4	grey	grey	grey	chr1	16004236	16008807	4572	+	C1orf64
ENSG00000173641.17	grey	turquoise	yellow	chr1	16014028	16019594	5567	-	HSPB7
ENSG00000185519.8	grey	grey	grey	chr1	16057769	16073632	15864	-	FAM131C
ENSG00000142627.12	grey	grey	grey	chr1	16124337	16156087	31751	-	EPHA2
ENSG00000142632.16	grey	grey	grey	chr1	16197854	16212609	14756	-	ARHGEF19
ENSG00000132881.11	grey	turquoise	grey	chr1	16231700	16237162	5463	-	RSG1
ENSG00000037637.10	grey	blue	yellow	chr1	16246839	16352454	105616	-	FBXO42
ENSG00000055070.16	grey	turquoise	turquoise	chr1	16352575	16398145	45571	+	SZRD1
ENSG00000157191.19	grey	turquoise	turquoise	chr1	16440672	16460078	19407	+	NECAP2
ENSG00000226029.1	grey	grey	grey	chr1	16460948	16468481	7534	+	LINC01772
ENSG00000080947.14	grey	turquoise	green	chr1	16467436	16499257	31822	-	CROCCP3
ENSG00000233421.4	grey	grey	grey	chr1	16533886	16536172	2287	-	LINC01783
ENSG00000219481.10	grey	blue	turquoise	chr1	16562319	16613562	51244	-	NBPF1
ENSG00000215908.10	grey	grey	grey	chr1	16618253	16657232	38980	-	CROCCP2
ENSG00000186301.8	grey	grey	grey	chr1	16645622	16650289	4668	+	MST1P2
ENSG00000058453.16	grey	grey	grey	chr1	16740273	16972979	232707	+	CROCC
ENSG00000186715.10	grey	grey	grey	chr1	16754910	16770237	15328	-	MST1L
ENSG00000228549.3	grey	grey	grey	chr1	16870945	16874092	3148	+	RP11-108M9.3
ENSG00000238142.1	grey	grey	grey	chr1	16888538	16889649	1112	-	RP11-108M9.4
ENSG00000117122.13	grey	blue	blue	chr1	16974502	16980835	6334	-	MFAP2
ENSG00000159363.17	grey	green	black	chr1	16985958	17011928	25971	-	ATP13A2
ENSG00000117118.9	grey	turquoise	turquoise	chr1	17018722	17054170	35449	-	SDHB
ENSG00000117115.12	turquoise	yellow	yellow	chr1	17066761	17119435	52675	-	PADI2
ENSG00000074964.16	grey	black	green	chr1	17539835	17697874	158040	+	ARHGEF10L
ENSG00000117154.11	blue	green	black	chr1	18107746	18378483	270738	+	IGSF21
ENSG00000280222.1	grey	grey	grey	chr1	18109389	18115861	6473	+	RP11-174G17.3
ENSG00000009709.11	grey	turquoise	turquoise	chr1	18631006	18748866	117861	+	PAX7
ENSG00000159423.16	grey	turquoise	yellow	chr1	18871430	18902781	31352	-	ALDH4A1
ENSG00000169991.10	grey	turquoise	grey	chr1	18904281	18956686	52406	-	IFFO2
ENSG00000272084.1	grey	grey	grey	chr1	19072110	19075511	3402	-	RP5-1126H10.2
ENSG00000127481.14	grey	greenyellow	turquoise	chr1	19074506	19210276	135771	-	UBR4
ENSG00000230424.1	grey			chr1	19210501	19240704	30204	+	RP1-43E13.2
ENSG00000127463.13	grey	turquoise	turquoise	chr1	19215664	19251552	35889	-	EMC1
ENSG00000053372.4	grey	grey	grey	chr1	19251539	19260128	8590	+	MRTO4
ENSG00000211454.13	grey	grey	grey	chr1	19265982	19274194	8213	-	AKR7L
ENSG00000162482.4	grey	grey	grey	chr1	19282558	19289250	6693	-	AKR7A3
ENSG00000053371.12	grey	grey	brown	chr1	19303965	19312146	8182	-	AKR7A2
ENSG00000040487.12	grey	grey	grey	chr1	19312326	19329300	16975	+	PQLC2
ENSG00000077549.17	grey	blue	turquoise	chr1	19338776	19485539	146764	-	CAPZB
ENSG00000173436.13	grey	turquoise	turquoise	chr1	19596977	19629821	32845	+	MINOS1
ENSG00000158747.13	grey	turquoise	turquoise	chr1	19640554	19658456	17903	+	NBL1
ENSG00000158748.3	brown	turquoise	grey	chr1	19665287	19679562	14276	+	HTR6
ENSG00000162542.13	grey	turquoise	yellow	chr1	19682213	19799945	117733	-	TMCO4
ENSG00000169914.5	grey	turquoise	grey	chr1	19882513	19912945	30433	+	OTUD3
ENSG00000127472.10	grey	turquoise	yellow	chr1	20028179	20091190	63012	+	PLA2G5
ENSG00000225986.1	grey	turquoise	turquoise	chr1	20184242	20186486	2245	-	UBXN10-AS1
ENSG00000162543.5	grey	turquoise	yellow	chr1	20186085	20196048	9964	+	UBXN10
ENSG00000158816.15	grey	grey	pink	chr1	20290919	20354894	63976	+	VWA5B1
ENSG00000236963.6	grey	turquoise	yellow	chr1	20360579	20431234	70656	-	LINC01141
ENSG00000162545.5	grey	turquoise	turquoise	chr1	20482391	20486220	3830	-	CAMK2N1
ENSG00000090432.6	grey	brown	grey	chr1	20499448	20508161	8714	-	MUL1
ENSG00000183114.7	grey	turquoise	turquoise	chr1	20552439	20555010	2572	+	FAM43B
ENSG00000158825.5	grey			chr1	20588948	20618908	29961	+	CDA
ENSG00000158828.7	grey	turquoise	turquoise	chr1	20633455	20651511	18057	+	PINK1
ENSG00000117242.7	grey	blue	turquoise	chr1	20642657	20652193	9537	-	PINK1-AS
ENSG00000244038.9	grey	brown	brown	chr1	20651767	20661544	9778	-	DDOST
ENSG00000117245.12	grey	turquoise	turquoise	chr1	20664014	20718017	54004	-	KIF17
ENSG00000189410.11	brown	turquoise	turquoise	chr1	20719732	20732837	13106	-	SH2D5
ENSG00000127483.17	grey	blue	blue	chr1	20742661	20787323	44663	-	HP1BP3
ENSG00000075151.20	grey	blue	grey	chr1	20806292	21176888	370597	-	EIF4G3
ENSG00000233072.1	grey	brown	grey	chr1	21003550	21003934	385	-	RPS15AP6
ENSG00000117298.14	grey	blue	grey	chr1	21217247	21345504	128258	-	ECE1
ENSG00000142794.18	grey	grey	grey	chr1	21440128	21485005	44878	+	NBPF3
ENSG00000162551.13	grey	green	grey	chr1	21509372	21578412	69041	+	ALPL
ENSG00000076864.19	brown	turquoise	turquoise	chr1	21596215	21669363	73149	-	RAP1GAP
ENSG00000090686.15	grey	grey	grey	chr1	21678298	21783606	105309	-	USP48
ENSG00000187942.11	grey		grey	chr1	21812265	21825221	12957	+	LDLRAD2
ENSG00000142798.17	grey	grey	grey	chr1	21822245	21937297	115053	-	HSPG2
ENSG00000218510.6	grey	grey	grey	chr1	22024531	22031225	6695	+	LINC00339
ENSG00000070831.15	brown	blue	blue	chr1	22052627	22092946	40320	+	CDC42
ENSG00000230068.2	grey	grey	grey	chr1	22059197	22064199	5003	+	CDC42-IT1
ENSG00000271840.1	grey	grey	grey	chr1	22100613	22101360	748	+	RP1-224A6.9
ENSG00000162552.14	blue	black	grey	chr1	22117305	22143969	26665	-	WNT4
ENSG00000184677.16	grey	turquoise	turquoise	chr1	22451851	22531157	79307	+	ZBTB40
ENSG00000070886.11	grey	grey	grey	chr1	22563564	22603594	40031	+	EPHA8
ENSG00000173372.16	greenyellow	magenta	yellow	chr1	22636506	22639608	3103	+	C1QA
ENSG00000159189.11	greenyellow	magenta	yellow	chr1	22643630	22648110	4481	+	C1QC
ENSG00000173369.15	greenyellow	magenta	yellow	chr1	22652762	22661538	8777	+	C1QB
ENSG00000133216.16	blue	black	green	chr1	22710839	22921500	210662	+	EPHB2
ENSG00000004487.15	turquoise	blue	blue	chr1	23019448	23083689	64242	+	KDM1A
ENSG00000169641.13	grey	turquoise	turquoise	chr1	23084023	23177808	93786	-	LUZP1
ENSG00000179546.4	brown	turquoise	grey	chr1	23191895	23194729	2835	-	HTR1D
ENSG00000142676.12	magenta	blue	blue	chr1	23691779	23696425	4647	+	RPL11
ENSG00000011007.12	grey	blue	blue	chr1	23743155	23762059	18905	+	ELOA
ENSG00000236810.5	grey	grey	grey	chr1	23760382	23778287	17906	-	ELOA-AS1
ENSG00000057757.9	grey	turquoise	turquoise	chr1	23778405	23788232	9828	+	PITHD1
ENSG00000011009.10	grey	black	grey	chr1	23790970	23795539	4570	+	LYPLA2
ENSG00000117308.14	grey	grey	green	chr1	23795599	23800804	5206	-	GALE
ENSG00000117305.14	grey	yellow	yellow	chr1	23801885	23838620	36736	-	HMGCL
ENSG00000179163.11	grey	grey	grey	chr1	23845077	23868294	23218	-	FUCA1
ENSG00000189266.11	grey	grey	grey	chr1	23959109	23963462	4354	+	PNRC2
ENSG00000188529.14	grey	blue	blue	chr1	23964804	23980927	16124	-	SRSF10
ENSG00000185436.11	grey	turquoise	yellow	chr1	24154157	24187959	33803	-	IFNLR1
ENSG00000158055.15	grey		grey	chr1	24319322	24364482	45161	+	GRHL3
ENSG00000001460.17	grey	turquoise	grey	chr1	24356999	24416934	59936	-	STPG1
ENSG00000001461.16	turquoise	turquoise	yellow	chr1	24415794	24472976	57183	+	NIPAL3
ENSG00000117602.11	grey	blue	grey	chr1	24502351	24541040	38690	+	RCAN3
ENSG00000184454.6	grey	yellow	yellow	chr1	24556111	24609328	53218	+	NCMAP
ENSG00000133226.16	grey	yellow	grey	chr1	24631716	24673267	41552	+	SRRM1
ENSG00000169504.14	turquoise	purple	red	chr1	24745357	24844324	98968	+	CLIC4
ENSG00000020633.18	grey	grey	yellow	chr1	24899511	24965121	65611	-	RUNX3
ENSG00000117614.9	grey	blue	grey	chr1	25222679	25232502	9824	-	SYF2
ENSG00000117616.17	grey	grey	grey	chr1	25242237	25338213	95977	-	RSRP1
ENSG00000183726.10	grey	blue	blue	chr1	25337917	25362361	24445	+	TMEM50A
ENSG00000188672.17	grey	turquoise	yellow	chr1	25362249	25430192	67944	-	RHCE
ENSG00000204178.9	grey	blue	blue	chr1	25430858	25500209	69352	+	TMEM57
ENSG00000157978.11	turquoise	yellow	red	chr1	25543580	25568886	25307	+	LDLRAP1
ENSG00000117643.14	grey	turquoise	blue	chr1	25617468	25786207	168740	+	MAN1C1
ENSG00000162430.16	turquoise	turquoise	green	chr1	25800176	25818224	18049	+	SELENON
ENSG00000228172.5	grey	grey	grey	chr1	25816749	25820797	4049	-	RP1-317E23.3
ENSG00000117640.17	grey	grey	grey	chr1	25818640	25832942	14303	+	MTFR1L
ENSG00000127423.10	grey	turquoise	grey	chr1	25831913	25859458	27546	-	AUNIP
ENSG00000182749.5	grey	grey	grey	chr1	25861210	25871253	10044	-	PAQR7
ENSG00000117632.22	grey	blue	turquoise	chr1	25884181	25906991	22811	-	STMN1
ENSG00000158006.13	grey	yellow	yellow	chr1	25959767	25998157	38391	-	PAFAH2
ENSG00000158008.9	grey	turquoise	turquoise	chr1	26019884	26036464	16581	+	EXTL1
ENSG00000158022.6	grey			chr1	26051304	26068436	17133	-	TRIM63
ENSG00000175087.9	grey	blue	blue	chr1	26111165	26125543	14379	+	PDIK1L
ENSG00000197245.5	grey	grey	grey	chr1	26159020	26163962	4943	+	FAM110D
ENSG00000142684.8	grey	grey	grey	chr1	26169871	26170873	1003	+	ZNF593
ENSG00000142675.17	grey	grey	grey	chr1	26177403	26189886	12484	+	CNKSR1
ENSG00000236155.6	grey		grey	chr1	26209741	26229840	20100	+	RP11-231P20.2
ENSG00000130695.14	turquoise	yellow	grey	chr1	26234153	26279038	44886	+	CEP85
ENSG00000142669.14	grey	brown	brown	chr1	26279176	26281522	2347	+	SH3BGRL3
ENSG00000158062.20	grey	grey	grey	chr1	26281328	26318363	37036	-	UBXN11
ENSG00000169442.8	grey	turquoise	yellow	chr1	26317957	26320523	2567	+	CD52
ENSG00000117682.16	grey	green	grey	chr1	26432282	26471294	39013	+	DHDDS
ENSG00000198830.10	grey	blue	blue	chr1	26472450	26475972	3523	+	HMGN2
ENSG00000260063.1	grey	grey	grey	chr1	26692132	26694131	2000	-	RP5-968P14.2
ENSG00000117713.18	grey	black	green	chr1	26693236	26782104	88869	+	ARID1A
ENSG00000060642.10	grey	turquoise	yellow	chr1	26787472	26798398	10927	+	PIGV
ENSG00000204160.11	grey	black	green	chr1	26826710	26857602	30893	+	ZDHHC18
ENSG00000175793.11	grey			chr1	26863138	26864457	1320	+	SFN
ENSG00000142751.14	grey	grey	grey	chr1	26876133	26890297	14165	-	GPN2
ENSG00000198746.12	grey	brown	grey	chr1	26890488	26900466	9979	-	GPATCH3
ENSG00000090273.13	grey	turquoise	brown	chr1	26900238	26946862	46625	+	NUDC
ENSG00000253368.3	grey	turquoise	grey	chr1	26993707	27000898	7192	+	TRNP1
ENSG00000158246.7	grey	grey	grey	chr1	27005020	27012836	7817	-	FAM46B
ENSG00000090020.10	brown	turquoise	blue	chr1	27098815	27166981	68167	-	SLC9A1
ENSG00000142784.15	brown	greenyellow	black	chr1	27234516	27308633	74118	+	WDTC1
ENSG00000186501.14	grey	brown	brown	chr1	27322145	27336400	14256	+	TMEM222
ENSG00000241547.1	grey	grey	grey	chr1	27325329	27325796	468	+	ACTG1P20
ENSG00000142765.17	grey	grey	grey	chr1	27342020	27353937	11918	+	SYTL1
ENSG00000142733.14	grey	turquoise	grey	chr1	27355184	27366892	11709	-	MAP3K6
ENSG00000142748.12	grey		grey	chr1	27369112	27374824	5713	-	FCN3
ENSG00000181773.6	grey	turquoise	grey	chr1	27392644	27395814	3171	+	GPR3
ENSG00000158195.10	grey	yellow	red	chr1	27404226	27490158	85933	-	WASF2
ENSG00000126705.13	grey	greenyellow	magenta	chr1	27534035	27604431	70397	-	AHDC1
ENSG00000000938.12	grey	grey	grey	chr1	27612064	27635277	23214	-	FGR
ENSG00000126709.14	grey	turquoise	yellow	chr1	27666061	27672218	6158	-	IFI6
ENSG00000009780.15	grey	grey	grey	chr1	27725979	27763122	37144	+	FAM76A
ENSG00000117758.13	brown	grey	brown	chr1	27773183	27824452	51270	+	STX12
ENSG00000117751.17	grey	blue	blue	chr1	27830778	27851676	20899	+	PPP1R8
ENSG00000252947.1	grey		grey	chr1	27834401	27834566	166	+	SCARNA1
ENSG00000130775.15	grey	yellow	yellow	chr1	27872543	27886685	14143	+	THEMIS2
ENSG00000117748.9	grey	grey	grey	chr1	27891524	27914746	23223	-	RPA2
ENSG00000130768.14	grey	turquoise	grey	chr1	27934993	27959157	24165	+	SMPDL3B
ENSG00000158156.7	grey	blue	turquoise	chr1	27959462	27968096	8635	+	XKR8
ENSG00000158161.15	grey	grey	turquoise	chr1	27970344	28088696	118353	-	EYA3
ENSG00000228589.3	grey	grey	grey	chr1	28095742	28096422	681	-	SPCS2P4
ENSG00000169403.11	greenyellow	magenta	yellow	chr1	28147166	28193936	46771	-	PTAFR
ENSG00000126698.10	grey	brown	brown	chr1	28199456	28233025	33570	-	DNAJC8
ENSG00000130770.17	grey	turquoise	turquoise	chr1	28236109	28246906	10798	+	ATPIF1
ENSG00000270605.1	grey	grey	grey	chr1	28239509	28241453	1945	-	RP5-1092A3.4
ENSG00000130766.4	grey	turquoise	grey	chr1	28259527	28282491	22965	+	SESN2
ENSG00000130772.13	grey	brown	grey	chr1	28329002	28335967	6966	+	MED18
ENSG00000204138.12	grey	blue	turquoise	chr1	28369582	28500369	130788	+	PHACTR4
ENSG00000180198.15	grey	blue	blue	chr1	28505943	28539300	33358	+	RCC1
ENSG00000242125.3	grey	blue	turquoise	chr1	28505980	28510892	4913	+	SNHG3
ENSG00000180098.9	grey	blue	blue	chr1	28553085	28578545	25461	+	TRNAU1AP
ENSG00000197989.13	grey	blue	turquoise	chr1	28578538	28582983	4446	-	SNHG12
ENSG00000120656.11	grey	grey	grey	chr1	28589323	28643085	53763	-	TAF12
ENSG00000229388.1	grey			chr1	28643228	28648581	5354	+	LINC01715
ENSG00000162419.12	grey	blue	blue	chr1	28668732	28719353	50622	+	GMEB1
ENSG00000198492.15	grey	blue	blue	chr1	28736621	28769775	33155	+	YTHDF2
ENSG00000116329.10	grey	turquoise	turquoise	chr1	28812142	28871267	59126	+	OPRD1
ENSG00000233427.1	grey			chr1	28870483	28877336	6854	-	RP1-212P9.3
ENSG00000159023.19	brown	blue	turquoise	chr1	28887091	29120046	232956	+	EPB41
ENSG00000253304.1	brown	turquoise	grey	chr1	29119428	29123935	4508	-	TMEM200B
ENSG00000116350.16	grey	turquoise	turquoise	chr1	29147743	29181987	34245	-	SRSF4
ENSG00000116353.15	grey	turquoise	turquoise	chr1	29192873	29230942	38070	-	MECR
ENSG00000060656.19	grey	grey	grey	chr1	29236516	29326813	90298	+	PTPRU
ENSG00000162510.5	grey	grey		chr1	30711277	30723587	12311	-	MATN1
ENSG00000186056.9	turquoise	yellow	yellow	chr1	30718504	30726827	8324	+	MATN1-AS1
ENSG00000162511.7	greenyellow	magenta	yellow	chr1	30732469	30757820	25352	-	LAPTM5
ENSG00000162512.15	blue	black	grey	chr1	30869467	30908761	39295	-	SDC3
ENSG00000134644.15	grey	blue	yellow	chr1	30931506	31065991	134486	-	PUM1
ENSG00000084628.9	grey	blue	blue	chr1	31179745	31239554	59810	-	NKAIN1
ENSG00000060688.12	grey	turquoise	blue	chr1	31259568	31296782	37215	-	SNRNP40
ENSG00000121766.15	grey	pink	turquoise	chr1	31296982	31364953	67972	+	ZCCHC17
ENSG00000121769.7	grey	turquoise	turquoise	chr1	31365625	31376850	11226	-	FABP3
ENSG00000168528.11	grey	blue	blue	chr1	31409565	31434680	25116	+	SERINC2
ENSG00000142910.15	grey	turquoise	yellow	chr1	31576485	31587686	11202	+	TINAGL1
ENSG00000162517.12	blue	turquoise	turquoise	chr1	31629862	31644896	15035	-	PEF1
ENSG00000084636.17	grey	yellow	yellow	chr1	31652247	31704319	52073	-	COL16A1
ENSG00000121753.12	tan	green	black	chr1	31727117	31764893	37777	-	ADGRB2
ENSG00000134668.12	grey	yellow	yellow	chr1	31790422	31816051	25630	-	SPOCD1
ENSG00000269967.1	grey	grey	grey	chr1	31851913	31921841	69929	-	RP11-84A19.4
ENSG00000184007.18	turquoise	yellow	red	chr1	31906421	31944856	38436	-	PTP4A2
ENSG00000121774.17	grey	blue	blue	chr1	32013829	32060850	47022	+	KHDRBS1
ENSG00000121775.17	grey	black	green	chr1	32072031	32102866	30836	+	TMEM39B
ENSG00000025800.13	grey	turquoise	turquoise	chr1	32108038	32176568	68531	+	KPNA6
ENSG00000084652.15	grey	turquoise	grey	chr1	32179686	32198285	18600	+	TXLNA
ENSG00000160050.14	blue	blue	blue	chr1	32200386	32205387	5002	+	CCDC28B
ENSG00000224066.1	grey	grey	grey	chr1	32204769	32206814	2046	-	RP4-622L5.7
ENSG00000160051.11	grey	grey	grey	chr1	32205661	32208687	3027	+	IQCC
ENSG00000160055.19	grey	grey	grey	chr1	32214472	32222359	7888	-	TMEM234
ENSG00000084623.11	grey	brown	brown	chr1	32221928	32231604	9677	+	EIF3I
ENSG00000220785.7	grey	turquoise	turquoise	chr1	32231658	32241620	9963	-	MTMR9LP
ENSG00000183615.5	grey	grey	grey	chr1	32247233	32248856	1624	+	FAM167B
ENSG00000182866.16	grey		grey	chr1	32251239	32286165	34927	+	LCK
ENSG00000116478.11	grey	turquoise	grey	chr1	32292086	32333635	41550	+	HDAC1
ENSG00000175130.6	grey	blue	turquoise	chr1	32333832	32336379	2548	-	MARCKSL1
ENSG00000162526.6	grey	grey	grey	chr1	32351521	32364312	12792	+	TSSK3
ENSG00000225828.1	grey	blue	turquoise	chr1	32361270	32364278	3009	-	FAM229A
ENSG00000160058.18	grey	brown	grey	chr1	32365103	32394731	29629	-	BSDC1
ENSG00000273274.1	blue	blue	blue	chr1	32465069	32496686	31618	+	ZBTB8B
ENSG00000160062.14	grey	blue	blue	chr1	32539427	32605939	66513	+	ZBTB8A
ENSG00000176261.15	grey	grey	grey	chr1	32600172	32650903	50732	-	ZBTB8OS
ENSG00000162521.18	grey	blue	blue	chr1	32651142	32686211	35070	+	RBBP4
ENSG00000162520.14	grey	turquoise	yellow	chr1	32680360	32703596	23237	-	SYNC
ENSG00000162522.10	grey	green	red	chr1	32741885	32774970	33086	+	KIAA1522
ENSG00000134684.10	pink	blue	turquoise	chr1	32775237	32818153	42917	-	YARS
ENSG00000116497.17	grey	turquoise	turquoise	chr1	32816767	32858879	42113	+	S100PBP
ENSG00000160097.16	grey	turquoise	grey	chr1	32862268	32872482	10215	-	FNDC5
ENSG00000121905.9	brown	turquoise	turquoise	chr1	32885994	32898441	12448	+	HPCA
ENSG00000121900.18	grey	turquoise	yellow	chr1	32894594	32901438	6845	-	TMEM54
ENSG00000116514.16	grey	grey	grey	chr1	32936445	32964685	28241	-	RNF19B
ENSG00000004455.16	grey	turquoise	turquoise	chr1	33007940	33080996	73057	-	AK2
ENSG00000142920.16	turquoise	turquoise	yellow	chr1	33081104	33120530	39427	+	AZIN2
ENSG00000278997.1	grey	grey	grey	chr1	33141871	33143230	1360	-	RP11-131M11.2
ENSG00000116525.13	grey	yellow	grey	chr1	33145402	33182059	36658	-	TRIM62
ENSG00000279179.1	grey	grey	grey	chr1	33162851	33166298	3448	+	RP11-131M11.3
ENSG00000160094.14	blue	black	green	chr1	33256545	33300719	44175	+	ZNF362
ENSG00000270115.1	grey	grey	grey	chr1	33261212	33261680	469	+	RP11-415J8.7
ENSG00000134686.18	grey	turquoise	turquoise	chr1	33323623	33431052	107430	-	PHC2
ENSG00000121903.14	grey	grey	grey	chr1	33472645	33496507	23863	+	ZSCAN20
ENSG00000121904.17	blue	black	green	chr1	33513999	34165842	651844	-	CSMD2
ENSG00000142698.14	grey	grey	grey	chr1	34166883	34219131	52249	+	C1orf94
ENSG00000163866.8	grey	turquoise	turquoise	chr1	34712737	34859816	147080	-	SMIM12
ENSG00000187513.8	grey	grey	grey	chr1	34792998	34795747	2750	+	GJA4
ENSG00000116544.11	brown	turquoise	turquoise	chr1	34865436	34929585	64150	-	DLGAP3
ENSG00000241014.1	grey	grey	grey	chr1	34974356	34985313	10958	-	RP11-244H3.1
ENSG00000243749.1	grey	grey	grey	chr1	34981535	34985353	3819	-	TMEM35B
ENSG00000163867.16	grey	grey	grey	chr1	34986165	35031968	45804	-	ZMYM6
ENSG00000197056.9	grey	blue	blue	chr1	35059786	35115859	56074	+	ZMYM1
ENSG00000116560.10	grey	blue	blue	chr1	35176378	35193148	16771	-	SFPQ
ENSG00000146463.11	grey	blue	blue	chr1	35268967	35422058	153092	+	ZMYM4
ENSG00000229994.1	grey	brown	grey	chr1	35350722	35351607	886	+	RPL5P4
ENSG00000142687.17	grey	turquoise	blue	chr1	35433490	35557950	124461	-	KIAA0319L
ENSG00000020129.15	brown	turquoise	turquoise	chr1	35557473	35567274	9802	+	NCDN
ENSG00000116819.6	grey	grey	grey	chr1	35573370	35595328	21959	+	TFAP2E
ENSG00000126067.11	grey	brown	grey	chr1	35599544	35641844	42301	-	PSMB2
ENSG00000142686.7	grey	pink	turquoise	chr1	35713875	35719472	5598	-	C1orf216
ENSG00000092853.13	turquoise	yellow	grey	chr1	35720218	35769967	49750	-	CLSPN
ENSG00000134698.10	grey	blue	blue	chr1	35808172	35857890	49719	+	AGO4
ENSG00000092847.11	grey	grey	grey	chr1	35869808	35930528	60721	+	AGO1
ENSG00000126070.19	grey	turquoise	turquoise	chr1	35930718	36072500	141783	+	AGO3
ENSG00000232862.5	grey		grey	chr1	36080066	36084026	3961	-	RP4-665N4.4
ENSG00000092850.11	grey	blue	turquoise	chr1	36084075	36088275	4201	+	TEKT2
ENSG00000116863.10	grey	blue	grey	chr1	36088875	36093932	5058	+	ADPRHL2
ENSG00000171812.12	grey	magenta	yellow	chr1	36095236	36125220	29985	-	COL8A2
ENSG00000054116.11	grey	pink	brown	chr1	36136570	36156053	19484	-	TRAPPC3
ENSG00000116871.15	grey	grey	grey	chr1	36155579	36180849	25271	+	MAP7D1
ENSG00000054118.13	grey	blue	grey	chr1	36224416	36305357	80942	+	THRAP3
ENSG00000214193.10	grey	turquoise	grey	chr1	36306387	36324886	18500	+	SH3D21
ENSG00000142694.6	grey	grey	grey	chr1	36322031	36324154	2124	-	EVA1B
ENSG00000116883.8	grey	turquoise	turquoise	chr1	36323734	36329221	5488	+	RP11-268J15.5
ENSG00000196182.10	grey	black	grey	chr1	36339624	36385896	46273	-	STK40
ENSG00000181817.5	grey	turquoise	turquoise	chr1	36391238	36397892	6655	-	LSM10
ENSG00000116885.18	grey	turquoise	turquoise	chr1	36415827	36450451	34625	-	OSCP1
ENSG00000201448.1	grey	grey	grey	chr1	36418450	36418578	129	-	SNORA63
ENSG00000116898.11	grey	turquoise	brown	chr1	36455718	36464437	8720	-	MRPS15
ENSG00000119535.17	grey	magenta	yellow	chr1	36466043	36483278	17236	-	CSF3R
ENSG00000163873.9	blue	black	green	chr1	36795527	37034129	238603	-	GRIK3
ENSG00000233621.1	grey	yellow	yellow	chr1	37454879	37474411	19533	-	LINC01137
ENSG00000163874.10	grey	grey	grey	chr1	37474552	37484379	9828	+	ZC3H12A
ENSG00000163875.15	grey	pink	grey	chr1	37492575	37514774	22200	-	MEAF6
ENSG00000163877.10	grey	blue	blue	chr1	37534449	37554344	19896	-	SNIP1
ENSG00000163879.10	grey	turquoise	grey	chr1	37556919	37566857	9939	+	DNALI1
ENSG00000134697.12	grey	blue	blue	chr1	37566816	37595935	29120	-	GNL2
ENSG00000116922.14	grey	grey	grey	chr1	37681570	37692249	10680	-	C1orf109
ENSG00000134690.10	grey	blue	blue	chr1	37692418	37709719	17302	+	CDCA8
ENSG00000183317.16	grey	turquoise	grey	chr1	37713880	37765133	51254	-	EPHA10
ENSG00000185090.14	grey	black	green	chr1	37793802	37801137	7336	+	MANEAL
ENSG00000196449.3	grey	brown	grey	chr1	37802944	37808185	5242	-	YRDC
ENSG00000197982.13	grey	yellow	grey	chr1	37806979	37809454	2476	+	C1orf122
ENSG00000188786.9	grey	grey	grey	chr1	37809567	37859620	50054	-	MTF1
ENSG00000204084.12	grey	red	grey	chr1	37860697	37947057	86361	-	INPP5B
ENSG00000183431.11	grey	blue	blue	chr1	37956975	37990921	33947	-	SF3A3
ENSG00000183386.9	turquoise	grey	green	chr1	37996770	38005606	8837	-	FHL3
ENSG00000183520.11	grey	blue	blue	chr1	38009258	38024824	15567	+	UTP11
ENSG00000185668.7	grey	green	grey	chr1	38044611	38046794	2184	-	POU3F1
ENSG00000224592.5	grey	turquoise	grey	chr1	38047314	38119025	71712	+	RP5-884C9.2
ENSG00000116954.7	grey	grey	grey	chr1	38838198	38859823	21626	-	RRAGC
ENSG00000228436.2	grey	grey	grey	chr1	38860000	38919396	59397	+	RP5-864K19.4
ENSG00000214114.8	grey	grey	grey	chr1	38862964	38874105	11142	-	MYCBP
ENSG00000158315.10	turquoise	yellow	yellow	chr1	38885807	38941799	55993	-	RHBDL2
ENSG00000174574.15	grey	grey	turquoise	chr1	38991223	39006059	14837	+	AKIRIN1
ENSG00000168653.10	cyan	pink	grey	chr1	39026318	39034636	8319	+	NDUFS5
ENSG00000127603.23	grey	turquoise	grey	chr1	39081316	39487177	405862	+	MACF1
ENSG00000270040.1	grey	grey	grey	chr1	39206512	39206957	446	+	RP11-416A14.1
ENSG00000183682.7	grey	turquoise	yellow	chr1	39491646	39525935	34290	+	BMP8A
ENSG00000237624.1	grey	turquoise	grey	chr1	39514956	39516490	1535	+	OXCT2P1
ENSG00000182109.7	grey	grey	grey	chr1	39522280	39546187	23908	-	RP11-69E11.4
ENSG00000090621.13	grey	blue	blue	chr1	39560816	39576790	15975	-	PABPC4
ENSG00000163909.7	grey	grey	grey	chr1	39624153	39639945	15793	-	HEYL
ENSG00000116981.3	grey	turquoise	turquoise	chr1	39659121	39672038	12918	-	NT5C1A
ENSG00000116983.12	grey	turquoise	turquoise	chr1	39678648	39691689	13042	-	HPCAL4
ENSG00000084072.16	grey	grey	grey	chr1	39692182	39763914	71733	+	PPIE
ENSG00000116985.11	grey	yellow	yellow	chr1	39757182	39788861	31680	-	BMP8B
ENSG00000198754.5	grey	turquoise	grey	chr1	39769523	39771348	1826	-	OXCT2
ENSG00000043514.15	grey	blue	blue	chr1	39841022	39883511	42490	-	TRIT1
ENSG00000116990.10	grey	blue	blue	chr1	39895426	39902256	6831	-	MYCL
ENSG00000168389.17	grey	grey	grey	chr1	39955112	39969968	14857	+	MFSD2A
ENSG00000228477.1	grey	grey	grey	chr1	39962680	39963404	725	+	RP3-342P20.2
ENSG00000131236.16	grey	brown	brown	chr1	40040233	40072649	32417	+	CAP1
ENSG00000131238.16	grey	turquoise	turquoise	chr1	40072705	40097703	24999	-	PPT1
ENSG00000117000.8	grey	blue	blue	chr1	40161373	40240921	79549	+	RLF
ENSG00000259943.1	grey	grey	grey	chr1	40256427	40257967	1541	-	RP1-39G22.7
ENSG00000084073.8	grey	grey	grey	chr1	40258107	40294184	36078	+	ZMPSTE24
ENSG00000049089.13	turquoise	yellow	red	chr1	40300487	40317816	17330	-	COL9A2
ENSG00000084070.11	pink	turquoise	turquoise	chr1	40344850	40423326	78477	+	SMAP2
ENSG00000187801.14	grey	red	yellow	chr1	40450102	40463718	13617	+	ZFP69B
ENSG00000260920.2	grey	red	yellow	chr1	40464319	40466767	2449	+	RP1-228H13.5
ENSG00000187815.9	grey	blue	blue	chr1	40477215	40496343	19129	+	ZFP69
ENSG00000238287.1	grey	grey	grey	chr1	40493157	40508661	15505	-	RP11-656D10.3
ENSG00000164002.11	grey	blue	blue	chr1	40508741	40516556	7816	+	EXO5
ENSG00000117010.15	grey	grey	grey	chr1	40531561	40548169	16609	+	ZNF684
ENSG00000117016.9	brown	turquoise	grey	chr1	40620679	40665657	44979	-	RIMS3
ENSG00000272145.1	grey	green	grey	chr1	40690380	40692066	1687	-	NFYC-AS1
ENSG00000066136.20	grey	grey	green	chr1	40691648	40771603	79956	+	NFYC
ENSG00000117013.14	grey	turquoise	grey	chr1	40784012	40840452	56441	+	KCNQ4
ENSG00000179862.6	grey	turquoise	grey	chr1	40861051	40862366	1316	-	CITED4
ENSG00000171793.13	grey	blue	grey	chr1	40979335	41012565	33231	+	CTPS1
ENSG00000281207.1	grey	grey	grey	chr1	41014590	41043890	29301	+	SLFNL1-AS1
ENSG00000171790.15	grey	grey	grey	chr1	41015597	41023237	7641	-	SLFNL1
ENSG00000010803.16	turquoise	black	green	chr1	41027200	41242154	214955	-	SCMH1
ENSG00000127124.14	blue	green	grey	chr1	41506365	42035925	529561	-	HIVEP3
ENSG00000198815.8	grey	grey	grey	chr1	42176539	42335877	159339	-	FOXJ3
ENSG00000177181.14	grey	turquoise	grey	chr1	42380795	42422578	41784	+	RIMKLA
ENSG00000066185.12	grey	turquoise	yellow	chr1	42430329	42456267	25939	-	ZMYND12
ENSG00000127125.8	grey	turquoise	turquoise	chr1	42456117	42473385	17269	+	PPCS
ENSG00000186409.14	grey	blue	pink	chr1	42463330	42654664	191335	+	CCDC30
ENSG00000230116.1	grey		grey	chr1	42491739	42492493	755	+	RP11-163G10.2
ENSG00000171960.10	grey	grey	grey	chr1	42658425	42676758	18334	+	PPIH
ENSG00000234917.2	grey	grey	grey	chr1	42678735	42681659	2925	+	RP5-994D16.3
ENSG00000065978.18	brown	blue	blue	chr1	42682427	42702349	19923	+	YBX1
ENSG00000117385.15	grey	blue	turquoise	chr1	42746335	42767084	20750	-	P3H1
ENSG00000164008.14	grey	grey	grey	chr1	42767269	42775747	8479	+	C1orf50
ENSG00000274386.5	grey	grey	grey	chr1	42785007	42816619	31613	+	TMEM269
ENSG00000177868.11	grey	blue	blue	chr1	42807052	42817252	10201	-	SVBP
ENSG00000164010.13	grey	yellow	yellow	chr1	42817124	42844989	27866	+	ERMAP
ENSG00000228192.7	grey			chr1	42834681	42846422	11742	-	RP11-342M1.3
ENSG00000164011.17	grey	grey	grey	chr1	42846573	42852477	5905	+	ZNF691
ENSG00000117394.20	grey	grey	grey	chr1	42925375	42959173	33799	-	SLC2A1
ENSG00000284138.1	grey			chr1	42952202	42952641	440	-	RP5-848E13.5
ENSG00000227533.5	grey	turquoise	yellow	chr1	42959049	42983358	24310	+	SLC2A1-AS1
ENSG00000186973.10	grey		pink	chr1	43145153	43156396	11244	+	FAM183A
ENSG00000117395.12	grey	pink	brown	chr1	43164175	43270936	106762	-	EBNA1BP2
ENSG00000243710.7	grey	turquoise	pink	chr1	43172149	43254358	82210	+	CFAP57
ENSG00000179178.10	turquoise	yellow	yellow	chr1	43269994	43274002	4009	+	TMEM125
ENSG00000066056.13	grey	grey	grey	chr1	43300993	43323108	22116	+	TIE1
ENSG00000117399.13	grey	blue	blue	chr1	43358955	43363203	4249	+	CDC20
ENSG00000066322.14	turquoise	yellow	red	chr1	43363397	43368074	4678	-	ELOVL1
ENSG00000159479.16	grey	blue	grey	chr1	43383917	43389808	5892	-	MED8
ENSG00000198198.15	grey	grey	magenta	chr1	43389882	43454247	64366	+	SZT2
ENSG00000178922.16	grey	blue	turquoise	chr1	43451003	43453989	2987	-	HYI
ENSG00000142949.16	grey	greenyellow	grey	chr1	43525187	43623666	98480	+	PTPRF
ENSG00000066135.12	grey	blue	blue	chr1	43650158	43705515	55358	+	KDM4A
ENSG00000126091.19	grey	green	grey	chr1	43705824	43931165	225342	+	ST3GAL3
ENSG00000117407.16	grey		grey	chr1	43933320	43937241	3922	+	ARTN
ENSG00000237950.1	grey	grey	grey	chr1	43944370	43946551	2182	-	RP11-7O11.3
ENSG00000117408.10	turquoise	yellow	red	chr1	43946939	43968022	21084	+	IPO13
ENSG00000132768.13	grey	grey	grey	chr1	43970000	43973369	3370	+	DPH2
ENSG00000117410.13	grey	blue	brown	chr1	43974487	43978295	3809	+	ATP6V0B
ENSG00000117411.16	blue	black	green	chr1	43978943	43991170	12228	+	B4GALT2
ENSG00000159214.12	grey	green	grey	chr1	43991359	43996528	5170	+	CCDC24
ENSG00000196517.11	grey	yellow	red	chr1	43991500	44031467	39968	-	SLC6A9
ENSG00000230615.6	grey	grey	yellow	chr1	44030443	44115913	85471	+	RP5-1198O20.4
ENSG00000178028.13	grey	grey	grey	chr1	44213455	44220681	7227	+	DMAP1
ENSG00000117419.14	grey	turquoise	brown	chr1	44221070	44355260	134191	-	ERI3
ENSG00000233602.1	grey	grey	grey	chr1	44243408	44244273	866	-	ERI3-IT1
ENSG00000187147.17	turquoise	yellow	red	chr1	44405194	44651724	246531	+	RNF220
ENSG00000126106.13	grey	brown	grey	chr1	44635238	44674555	39318	-	TMEM53
ENSG00000198520.10	grey	grey	grey	chr1	44674692	44725591	50900	+	C1orf228
ENSG00000142945.12	grey	blue	blue	chr1	44739818	44767767	27950	+	KIF2C
ENSG00000142937.11	magenta	blue	blue	chr1	44775251	44778779	3529	+	RPS8
ENSG00000142959.4	grey	grey	grey	chr1	44783585	44787705	4121	-	BEST4
ENSG00000173846.12	grey	blue	grey	chr1	44800225	44805990	5766	+	PLK3
ENSG00000222009.8	grey	grey	grey	chr1	44808482	44815585	7104	+	BTBD19
ENSG00000117425.13	grey	green	grey	chr1	44819844	44843063	23220	-	PTCH2
ENSG00000070785.16	grey	grey	grey	chr1	44850522	44986722	136201	-	EIF2B3
ENSG00000126107.14	grey	black	green	chr1	45002540	45011329	8790	-	HECTD3
ENSG00000126088.13	grey	turquoise	turquoise	chr1	45012147	45015575	3429	+	UROD
ENSG00000162415.6	grey	blue	blue	chr1	45016399	45306209	289811	-	ZSWIM5
ENSG00000281912.1	grey	grey	grey	chr1	45303910	45305619	1710	+	LINC01144
ENSG00000186603.5	grey	grey	grey	chr1	45326905	45328533	1629	+	HPDL
ENSG00000132781.17	grey	turquoise	turquoise	chr1	45329163	45340470	11308	-	MUTYH
ENSG00000132773.11	grey	grey	grey	chr1	45339670	45343975	4306	+	TOE1
ENSG00000070759.16	turquoise	yellow	yellow	chr1	45343883	45491166	147284	-	TESK2
ENSG00000280670.2	grey	grey	yellow	chr1	45493866	45500079	6214	-	CCDC163
ENSG00000132763.14	grey	yellow	grey	chr1	45500053	45513382	13330	+	MMACHC
ENSG00000117450.13	grey	purple	grey	chr1	45511036	45523047	12012	-	PRDX1
ENSG00000117448.13	grey	blue	blue	chr1	45550543	45570049	19507	+	AKR1A1
ENSG00000132780.16	grey	blue	greenyellow	chr1	45583846	45618904	35059	+	NASP
ENSG00000159588.14	grey	grey	grey	chr1	45620044	45624057	4014	-	CCDC17
ENSG00000159592.10	turquoise	black	grey	chr1	45627304	45688113	60810	-	GPBP1L1
ENSG00000225447.1	grey	grey	grey	chr1	45645816	45646197	382	-	RPS15AP10
ENSG00000234329.1	grey	grey	grey	chr1	45651039	45651826	788	-	RP11-767N6.2
ENSG00000159596.6	grey	grey	blue	chr1	45687214	45694443	7230	+	TMEM69
ENSG00000197429.10	grey	grey	grey	chr1	45694324	45750650	56327	-	IPP
ENSG00000230896.1	grey	grey	grey	chr1	45694684	45697075	2392	-	RP11-767N6.7
ENSG00000086015.20	turquoise	blue	green	chr1	45786987	46036124	249138	+	MAST2
ENSG00000117461.14	grey	turquoise	blue	chr1	46040140	46133036	92897	-	PIK3R3
ENSG00000117472.9	grey	grey	grey	chr1	46175073	46185958	10886	+	TSPAN1
ENSG00000085998.13	grey	grey	grey	chr1	46188682	46220305	31624	-	POMGNT1
ENSG00000171357.5	grey	turquoise	yellow	chr1	46203334	46221261	17928	+	LURAP1
ENSG00000085999.11	grey	grey	grey	chr1	46247688	46278473	30786	+	RAD54L
ENSG00000132128.16	grey	brown	grey	chr1	46261196	46303608	42413	-	LRRC41
ENSG00000173660.11	cyan	pink	tan	chr1	46303631	46316776	13146	+	UQCRH
ENSG00000117481.10	grey	blue	grey	chr1	46340177	46365152	24976	+	NSUN4
ENSG00000117480.15	turquoise	yellow	red	chr1	46394265	46413848	19584	+	FAAH
ENSG00000232022.7	grey		grey	chr1	46432129	46482493	50365	+	FAAHP1
ENSG00000269956.1	grey			chr1	46538696	46570255	31560	+	MKNK1-AS1
ENSG00000162456.9	grey	turquoise	turquoise	chr1	46545644	46551527	5884	-	KNCN
ENSG00000079277.19	grey	turquoise	blue	chr1	46557408	46616843	59436	-	MKNK1
ENSG00000142961.14	grey	grey	yellow	chr1	46607715	46616891	9177	-	MOB3C
ENSG00000123472.12	purple	turquoise	turquoise	chr1	46632737	46673867	41131	-	ATPAF1
ENSG00000159658.10	grey	yellow	red	chr1	46675159	46719064	43906	-	EFCAB14
ENSG00000142973.13	grey			chr1	46757838	46819413	61576	+	CYP4B1
ENSG00000186377.7	grey	turquoise	turquoise	chr1	47023568	47050751	27184	+	CYP4X1
ENSG00000186160.4	grey	turquoise	turquoise	chr1	47067488	47118319	50832	+	CYP4Z1
ENSG00000162367.11	grey	magenta	yellow	chr1	47216290	47232220	15931	-	TAL1
ENSG00000123473.15	grey	turquoise	blue	chr1	47250139	47314147	64009	-	STIL
ENSG00000162368.13	green	grey	turquoise	chr1	47333797	47378839	45043	+	CMPK1
ENSG00000269113.3	grey		grey	chr1	47760528	47996895	236368	-	TRABD2B
ENSG00000242267.6	grey			chr1	48096092	48182428	86337	-	SKINT1L
ENSG00000117834.12	grey			chr1	48222685	48248644	25960	+	SLC5A9
ENSG00000272491.1	grey	grey	yellow	chr1	48227888	48229561	1674	-	RP5-1024N4.4
ENSG00000132122.11	grey	yellow	yellow	chr1	48295372	48472208	176837	-	SPATA6
ENSG00000224986.2	grey	yellow	yellow	chr1	48325080	48326123	1044	-	PPP1R8P1
ENSG00000235105.1	grey	grey	grey	chr1	48435967	48437223	1257	+	RP11-329A14.1
ENSG00000186094.16	grey	turquoise	turquoise	chr1	48532855	50023913	1491059	-	AGBL4
ENSG00000162373.12	grey	grey	grey	chr1	48727523	48776969	49447	-	BEND5
ENSG00000162374.16	blue	red	grey	chr1	50048014	50203786	155773	+	ELAVL4
ENSG00000142700.11	grey	blue	blue	chr1	50417550	50423500	5951	-	DMRTA2
ENSG00000185104.19	grey	grey	grey	chr1	50437028	50960263	523236	-	FAF1
ENSG00000123080.10	grey	turquoise	turquoise	chr1	50960745	50974633	13889	+	CDKN2C
ENSG00000123091.4	grey	blue	turquoise	chr1	51236271	51273455	37185	+	RNF11
ENSG00000085831.15	grey	turquoise	turquoise	chr1	51287258	51345116	57859	-	TTC39A
ENSG00000085832.16	grey	turquoise	turquoise	chr1	51354263	51519328	165066	-	EPS15
ENSG00000117859.18	grey	purple	black	chr1	51577179	51798427	221249	+	OSBPL9
ENSG00000232846.1	grey			chr1	51709062	51709940	879	+	SLC25A6P3
ENSG00000078618.21	grey	pink	turquoise	chr1	51789191	51878937	89747	-	NRDC
ENSG00000169213.6	grey	turquoise	turquoise	chr1	51907956	51990764	82809	-	RAB3B
ENSG00000117862.11	grey	brown	grey	chr1	52020131	52056171	36041	-	TXNDC12
ENSG00000198841.3	grey	grey	grey	chr1	52032103	52033816	1714	-	KTI12
ENSG00000134717.17	grey	blue	blue	chr1	52056125	52090716	34592	+	BTF3L4
ENSG00000157077.14	grey	turquoise	turquoise	chr1	52142094	52346686	204593	+	ZFYVE9
ENSG00000224255.2	grey	grey	grey	chr1	52179848	52180553	706	+	PDCL3P6
ENSG00000213735.2	grey	grey	grey	chr1	52253621	52254176	556	+	ANAPC10P1
ENSG00000154222.14	turquoise	turquoise	grey	chr1	52345723	52366193	20471	-	CC2D1B
ENSG00000085840.12	grey	blue	blue	chr1	52372829	52404459	31631	-	ORC1
ENSG00000134748.12	grey	blue	blue	chr1	52404564	52420839	16276	+	PRPF38A
ENSG00000134744.13	grey	blue	blue	chr1	52408282	52553487	145206	-	ZCCHC11
ENSG00000116157.5	turquoise	blue	turquoise	chr1	52602372	52609051	6680	+	GPX7
ENSG00000182183.14	grey			chr1	52633344	52669683	36340	+	FAM159A
ENSG00000162377.5	grey	red	grey	chr1	52684451	52698366	13916	-	COA7
ENSG00000162378.12	blue	pink	grey	chr1	52726467	52827342	100876	+	ZYG11B
ENSG00000121310.16	grey	turquoise	grey	chr1	52895910	52927212	31303	-	ECHDC2
ENSG00000116171.17	grey	yellow	red	chr1	52927229	53051703	124475	+	SCP2
ENSG00000174348.13	grey	turquoise	yellow	chr1	53062052	53085502	23451	+	PODN
ENSG00000162383.11	grey	grey	grey	chr1	53087179	53142632	55454	-	SLC1A7
ENSG00000157184.6	grey	yellow	grey	chr1	53196429	53214197	17769	+	CPT2
ENSG00000236723.2	grey	grey	grey	chr1	53209783	53213775	3993	-	RP5-1024G6.2
ENSG00000162384.13	grey	grey	grey	chr1	53214099	53220617	6519	-	C1orf123
ENSG00000162385.10	grey	grey	grey	chr1	53226892	53238610	11719	-	MAGOH
ENSG00000226754.1	grey	grey	grey	chr1	53238610	53242783	4174	+	RP5-1024G6.5
ENSG00000157193.15	blue	turquoise	yellow	chr1	53242364	53328070	85707	-	LRP8
ENSG00000174332.5	blue	turquoise	turquoise	chr1	53506237	53738106	231870	-	GLIS1
ENSG00000058804.11	brown	blue	blue	chr1	53765460	53838860	73401	-	NDC1
ENSG00000058799.14	grey	turquoise	brown	chr1	53851719	53889834	38116	-	YIPF1
ENSG00000081870.11	grey	grey	grey	chr1	53916574	53945929	29356	-	HSPB11
ENSG00000116212.14	grey	blue	blue	chr1	53946077	53968168	22092	+	LRRC42
ENSG00000116209.11	turquoise	yellow	grey	chr1	54026681	54053504	26824	-	TMEM59
ENSG00000280378.1	grey	grey	grey	chr1	54033126	54034880	1755	-	RP4-758J24.6
ENSG00000116205.12	grey	green	grey	chr1	54053587	54112519	58933	+	TCEANC2
ENSG00000215883.10	grey	grey	grey	chr1	54169651	54200036	30386	-	CYB5RL
ENSG00000116221.15	grey	turquoise	brown	chr1	54184041	54225464	41424	+	MRPL37
ENSG00000157216.15	grey	grey	grey	chr1	54225432	54413479	188048	-	SSBP3
ENSG00000162390.17	grey	turquoise	yellow	chr1	54542257	54639192	96936	+	ACOT11
ENSG00000184313.19	grey	turquoise	yellow	chr1	54641754	54710266	68513	+	MROH7
ENSG00000271723.5	grey	turquoise	yellow	chr1	54641786	54742308	100523	+	MROH7-TTC4
ENSG00000243725.6	grey	grey	grey	chr1	54715822	54742657	26836	+	TTC4
ENSG00000162396.5	grey	grey	grey	chr1	54756898	54764514	7617	-	PARS2
ENSG00000006555.10	brown	turquoise	grey	chr1	54779712	54801267	21556	-	TTC22
ENSG00000162398.11	brown			chr1	54806063	54842252	36190	+	LEXM
ENSG00000116133.11	grey	yellow	turquoise	chr1	54849633	54887218	37586	-	DHCR24
ENSG00000162402.13	grey	blue	blue	chr1	55066359	55215113	148755	-	USP24
ENSG00000162407.8	green	turquoise	yellow	chr1	56494747	56645301	150555	-	PLPP3
ENSG00000162409.10	grey	red	grey	chr1	56645322	56715335	70014	+	PRKAA2
ENSG00000187889.12	grey	grey	yellow	chr1	56718804	56819696	100893	-	C1orf168
ENSG00000173406.15	blue	blue	yellow	chr1	56994778	58546734	1551957	-	DAB1
ENSG00000162600.11	grey	yellow	red	chr1	58415384	58546802	131419	-	OMA1
ENSG00000184292.6	grey		grey	chr1	58575423	58577773	2351	-	TACSTD2
ENSG00000162601.9	grey	turquoise	grey	chr1	58654739	58700092	45354	-	MYSM1
ENSG00000177606.6	grey	grey	grey	chr1	58780788	58784327	3540	-	JUN
ENSG00000234807.5	grey	turquoise	yellow	chr1	58785160	58899594	114435	+	LINC01135
ENSG00000232453.6	grey	turquoise	yellow	chr1	58882868	58903747	20880	-	RP4-794H19.1
ENSG00000237352.3	grey	turquoise	yellow	chr1	58933643	59240555	306913	+	LINC01358
ENSG00000172456.17	grey	yellow	yellow	chr1	59296638	59810647	514010	+	FGGY
ENSG00000134709.10	grey	turquoise	turquoise	chr1	59814786	59876378	61593	+	HOOK1
ENSG00000134716.9	turquoise	yellow	yellow	chr1	59893308	59926790	33483	-	CYP2J2
ENSG00000162598.13	grey		pink	chr1	59987269	60073770	86502	-	C1orf87
ENSG00000226476.3	grey	grey	grey	chr1	60515716	60640491	124776	-	LINC01748
ENSG00000231252.2	grey	blue	grey	chr1	60659631	60867998	208368	-	RP11-436K8.1
ENSG00000162599.15	green	blue	turquoise	chr1	60865259	61462793	597535	+	NFIA
ENSG00000237928.5	grey		grey	chr1	60940239	60970776	30538	-	NFIA-AS2
ENSG00000270742.1	grey	turquoise	grey	chr1	61124733	61125202	470	+	RP4-802A10.1
ENSG00000162604.12	grey	green	grey	chr1	61681046	61725423	44378	-	TM2D1
ENSG00000271200.1	grey	grey	grey	chr1	61741998	61742424	427	-	RP11-430G17.3
ENSG00000132849.19	grey	grey	grey	chr1	61742477	62178675	436199	+	PATJ
ENSG00000240563.1	grey			chr1	62194831	62212328	17498	+	L1TD1
ENSG00000132854.18	grey	yellow	red	chr1	62236979	62319414	82436	-	KANK4
ENSG00000162607.12	grey	blue	blue	chr1	62436297	62451804	15508	+	USP1
ENSG00000116641.17	green	blue	blue	chr1	62454298	62688368	234071	-	DOCK7
ENSG00000213703.2	grey	grey	grey	chr1	62641122	62641667	546	-	RP5-849H19.2
ENSG00000235545.1	grey	turquoise	grey	chr1	62688482	62710694	22213	+	RP11-230B22.1
ENSG00000125703.14	turquoise	yellow	red	chr1	62784135	62865513	81379	+	ATG4C
ENSG00000088035.15	grey	blue	blue	chr1	63367590	63438562	70973	+	ALG6
ENSG00000142856.16	grey	grey	grey	chr1	63440770	63593721	152952	-	ITGB3BP
ENSG00000203965.12	grey	yellow	blue	chr1	63523372	63572693	49322	+	EFCAB7
ENSG00000116652.6	grey	brown	brown	chr1	63547082	63550636	3555	+	DLEU2L
ENSG00000079739.15	green	turquoise	yellow	chr1	63593276	63660245	66970	+	PGM1
ENSG00000185483.11	grey	turquoise	grey	chr1	63774022	64181498	407477	+	ROR1
ENSG00000158966.13	grey	grey	grey	chr1	64470792	64693058	222267	+	CACHD1
ENSG00000162437.14	grey	grey	grey	chr1	64745095	64833232	88138	+	RAVER2
ENSG00000162434.11	blue	turquoise	turquoise	chr1	64833229	64966504	133276	-	JAK1
ENSG00000226891.7	grey	grey	grey	chr1	64972225	65002489	30265	-	LINC01359
ENSG00000185031.6	grey	grey	grey	chr1	64984608	64986087	1480	-	SLC2A3P2
ENSG00000272506.1	grey	grey	grey	chr1	65003470	65004087	618	-	RP4-535B20.4
ENSG00000162433.14	purple	turquoise	turquoise	chr1	65147549	65232145	84597	+	AK4
ENSG00000116675.15	grey	turquoise	turquoise	chr1	65248219	65415869	167651	+	DNAJC6
ENSG00000213625.8	grey	turquoise	grey	chr1	65420587	65436007	15421	+	LEPROT
ENSG00000116678.19	grey	grey	grey	chr1	65420652	65641559	220908	+	LEPR
ENSG00000184588.17	grey	yellow	red	chr1	65792514	66374579	582066	+	PDE4B
ENSG00000118473.21	pink	turquoise	purple	chr1	66533383	66748299	214917	+	SGIP1
ENSG00000152760.9	grey	turquoise	pink	chr1	66752459	66778787	26329	+	TCTEX1D1
ENSG00000152763.16	grey	yellow	pink	chr1	66812885	66924887	112003	-	WDR78
ENSG00000198160.14	grey	grey	black	chr1	66924895	66988619	63725	+	MIER1
ENSG00000116704.7	grey	blue	grey	chr1	66999332	67054099	54768	-	SLC35D1
ENSG00000203963.11	grey		pink	chr1	67092165	67231853	139689	-	C1orf141
ENSG00000275678.1	grey		grey	chr1	67121605	67123956	2352	-	RP4-547N15.3
ENSG00000081985.10	grey	turquoise	turquoise	chr1	67307364	67396900	89537	+	IL12RB2
ENSG00000142864.14	blue	blue	blue	chr1	67407810	67430415	22606	-	SERBP1
ENSG00000116717.11	grey	grey	grey	chr1	67685061	67688338	3278	+	GADD45A
ENSG00000172380.5	green	grey	grey	chr1	67701466	67833467	132002	-	GNG12
ENSG00000162595.5	grey	grey	grey	chr1	68045962	68051631	5670	-	DIRAS3
ENSG00000116729.13	grey	grey	yellow	chr1	68098473	68233120	134648	-	WLS
ENSG00000234383.1	grey	grey	grey	chr1	68161761	68163090	1330	-	CTBP2P8
ENSG00000116745.6	grey	grey	grey	chr1	68428822	68449959	21138	-	RPE65
ENSG00000024526.16	grey	blue	blue	chr1	68474152	68497221	23070	-	DEPDC1
ENSG00000033122.18	grey	red	grey	chr1	69568398	70151945	583548	+	LRRC7
ENSG00000229359.2	grey	grey	grey	chr1	69919322	69920317	996	+	PIN1P1
ENSG00000237919.5	grey		grey	chr1	70013982	70031222	17241	-	RP11-181B18.1
ENSG00000066557.5	brown	blue	blue	chr1	70144805	70205620	60816	-	LRRC40
ENSG00000116754.13	grey	turquoise	blue	chr1	70205682	70253052	47371	+	SRSF11
ENSG00000118454.12	brown	grey	blue	chr1	70260588	70354734	94147	-	ANKRD13C
ENSG00000197568.13	grey	turquoise	yellow	chr1	70354805	70385339	30535	+	HHLA3
ENSG00000116761.11	grey	grey	grey	chr1	70411218	70439851	28634	+	CTH
ENSG00000050628.20	grey	turquoise	grey	chr1	70852353	71047808	195456	-	PTGER3
ENSG00000132485.13	yellow	grey	grey	chr1	71063291	71081297	18007	-	ZRANB2
ENSG00000229956.10	grey	grey	grey	chr1	71081324	71489976	408653	+	ZRANB2-AS2
ENSG00000172260.14	grey	turquoise	turquoise	chr1	71395940	72282734	886795	-	NEGR1
ENSG00000162620.15	grey	grey	grey	chr1	74026015	74198187	172173	-	LRRIQ3
ENSG00000254685.6	grey	grey	grey	chr1	74198212	74234086	35875	+	FPGT
ENSG00000259030.6	grey	grey	grey	chr1	74198235	74543982	345748	+	FPGT-TNNI3K
ENSG00000116783.14	grey	blue	grey	chr1	74235401	74544428	309028	+	TNNI3K
ENSG00000178965.13	pink	turquoise	turquoise	chr1	74568111	74673738	105628	-	ERICH3
ENSG00000272864.1	grey	grey	grey	chr1	74698769	74699333	565	-	RP11-17E13.2
ENSG00000116791.13	grey	turquoise	turquoise	chr1	74705482	74733408	27927	-	CRYZ
ENSG00000162623.15	blue	turquoise	turquoise	chr1	74733152	74766678	33527	+	TYW3
ENSG00000261213.1	grey			chr1	75122518	75123927	1410	-	RP11-510C10.4
ENSG00000224127.1	grey			chr1	75127830	75133058	5229	-	RP11-510C10.2
ENSG00000162624.14	grey			chr1	75128434	75161533	33100	+	LHX8
ENSG00000224149.1	grey			chr1	75129974	75132576	2603	-	RP11-510C10.3
ENSG00000137968.16	blue	blue	blue	chr1	75202131	75611116	408986	-	SLC44A5
ENSG00000117054.13	grey	grey	grey	chr1	75724347	75787575	63229	+	ACADM
ENSG00000137955.15	grey	green	green	chr1	75786197	75795079	8883	+	RABGGTB
ENSG00000057468.6	grey	grey	grey	chr1	75796882	75913238	116357	+	MSH4
ENSG00000184005.10	grey	purple	grey	chr1	76074719	76634601	559883	+	ST6GALNAC3
ENSG00000117069.14	grey	red	purple	chr1	76867441	77065711	198271	+	ST6GALNAC5
ENSG00000230498.1	grey	grey	grey	chr1	77067920	77078482	10563	+	RP4-564M11.2
ENSG00000142892.14	turquoise	turquoise	red	chr1	77088990	77219430	130441	-	PIGK
ENSG00000154027.18	turquoise	turquoise	turquoise	chr1	77282051	77559969	277919	+	AK5
ENSG00000036549.12	grey	green	blue	chr1	77562416	77683419	121004	-	ZZZ3
ENSG00000077254.14	grey	pink	grey	chr1	77695987	77759852	63866	-	USP33
ENSG00000180488.14	turquoise	blue	red	chr1	77779624	77879539	99916	+	MIGA1
ENSG00000235613.2	grey	brown	grey	chr1	77847110	77848802	1693	+	NSRP1P1
ENSG00000235927.4	grey			chr1	77881348	77889539	8192	-	NEXN-AS1
ENSG00000162614.18	grey	grey	grey	chr1	77888513	77943895	55383	+	NEXN
ENSG00000162613.16	grey	blue	blue	chr1	77944055	77979110	35056	-	FUBP1
ENSG00000162616.8	midnightblue	turquoise	turquoise	chr1	77979175	78017964	38790	+	DNAJB4
ENSG00000137960.5	grey	turquoise	grey	chr1	77979542	78138449	158908	+	GIPC2
ENSG00000122420.9	grey	blue	grey	chr1	78303884	78539749	235866	+	PTGFR
ENSG00000137959.15	grey	grey	yellow	chr1	78619922	78646145	26224	+	IFI44L
ENSG00000137965.10	grey	blue	turquoise	chr1	78649796	78664078	14283	+	IFI44
ENSG00000162618.13	grey	grey	grey	chr1	78889764	79006718	116955	-	ADGRL4
ENSG00000117114.19	turquoise	red	grey	chr1	81306160	81992436	686277	+	ADGRL2
ENSG00000233008.5	grey	turquoise	grey	chr1	83575776	83861023	285248	-	LINC01725
ENSG00000137941.16	turquoise	yellow	red	chr1	83865028	83999150	134123	-	TTLL7
ENSG00000233061.1	grey	yellow	red	chr1	83979118	83984300	5183	-	TTLL7-IT1
ENSG00000271576.1	grey	grey	grey	chr1	84076331	84077931	1601	-	RP11-486G15.2
ENSG00000142875.19	grey	turquoise	turquoise	chr1	84078062	84238498	160437	+	PRKACB
ENSG00000213540.3	grey	grey	grey	chr1	84085741	84086233	493	+	RP11-486G15.1
ENSG00000203943.8	grey	grey	grey	chr1	84298366	84389957	91592	+	SAMD13
ENSG00000240520.6	grey	turquoise		chr1	84363706	84397831	34126	-	UOX
ENSG00000137976.7	grey			chr1	84398532	84415018	16487	+	DNASE2B
ENSG00000117133.10	brown	grey	grey	chr1	84479259	84497790	18532	+	RPF1
ENSG00000174021.10	grey	turquoise	turquoise	chr1	84498325	84506565	8241	-	GNG5
ENSG00000122432.17	grey	grey	grey	chr1	84506300	84566194	59895	+	SPATA1
ENSG00000117151.12	grey	turquoise	green	chr1	84549606	84574480	24875	-	CTBS
ENSG00000117155.16	brown	turquoise	turquoise	chr1	84643707	84690803	47097	-	SSX2IP
ENSG00000171517.5	grey	turquoise	yellow	chr1	84811602	84893213	81612	-	LPAR3
ENSG00000162643.12	grey	grey	pink	chr1	84999147	85133138	133992	+	WDR63
ENSG00000055732.12	grey	turquoise	turquoise	chr1	85018082	85048499	30418	-	MCOLN3
ENSG00000280099.1	grey	turquoise	turquoise	chr1	85152487	85154203	1717	-	RP11-33E12.2
ENSG00000097096.8	grey	turquoise	turquoise	chr1	85156873	85201046	44174	-	SYDE2
ENSG00000162642.13	grey	pink	turquoise	chr1	85249953	85259672	9720	-	C1orf52
ENSG00000142867.12	grey	blue	blue	chr1	85266248	85277090	10843	-	BCL10
ENSG00000153904.18	green	turquoise	turquoise	chr1	85318481	85578363	259883	-	DDAH1
ENSG00000282057.1	grey	turquoise	yellow	chr1	85482281	85578250	95970	-	RP4-621F18.2
ENSG00000142871.16	grey	grey	grey	chr1	85580761	85583962	3202	+	CYR61
ENSG00000117174.10	turquoise	black	red	chr1	85649423	85708433	59011	-	ZNHIT6
ENSG00000171502.14	grey	turquoise	turquoise	chr1	85729233	86156943	427711	-	COL24A1
ENSG00000122417.15	grey	grey	blue	chr1	86346824	86396342	49519	-	ODF2L
ENSG00000137975.7	turquoise	yellow	yellow	chr1	86424086	86456558	32473	+	CLCA2
ENSG00000016602.9	turquoise	yellow	yellow	chr1	86547078	86580754	33677	+	CLCA4
ENSG00000261737.1	grey	turquoise	grey	chr1	86703502	86704462	961	-	RP4-612B15.3
ENSG00000097033.14	green	turquoise	blue	chr1	86704570	86748184	43615	+	SH3GLB1
ENSG00000183291.15	grey	purple	grey	chr1	86862445	86914424	51980	-	SELENOF
ENSG00000153936.16	green	grey	grey	chr1	86914648	87109998	195351	+	HS2ST1
ENSG00000225568.1	grey	grey	grey	chr1	87045875	87046700	826	+	RP11-384B12.3
ENSG00000267272.5	grey	turquoise	grey	chr1	87129765	87169198	39434	+	LINC01140
ENSG00000143013.12	grey	red	purple	chr1	87328468	87348923	20456	+	LMO4
ENSG00000237505.6	grey	grey	grey	chr1	88537513	88685204	147692	-	PKN2-AS1
ENSG00000065243.19	green	turquoise	black	chr1	88684222	88836255	152034	+	PKN2
ENSG00000241975.1	grey	grey	grey	chr1	88829102	88829419	318	+	ELOCP19
ENSG00000137947.11	grey	blue	grey	chr1	88852932	88891944	39013	-	GTF2B
ENSG00000137944.17	grey	grey	grey	chr1	88935773	88992953	57181	-	KYAT3
ENSG00000213516.9	grey	blue	blue	chr1	88979456	88992960	13505	-	RBMXL1
ENSG00000117226.11	grey	turquoise	yellow	chr1	89006666	89022894	16229	-	GBP3
ENSG00000117228.9	grey	turquoise	yellow	chr1	89052319	89065360	13042	-	GBP1
ENSG00000162645.12	grey	turquoise	yellow	chr1	89106132	89150456	44325	-	GBP2
ENSG00000162654.8	grey	turquoise	yellow	chr1	89181148	89198932	17785	-	GBP4
ENSG00000154451.14	grey	grey	yellow	chr1	89258950	89272804	13855	-	GBP5
ENSG00000183347.14	grey			chr1	89364058	89386461	22404	+	GBP6
ENSG00000225492.6	grey		yellow	chr1	89407679	89426243	18565	+	GBP1P1
ENSG00000197147.13	grey	blue	turquoise	chr1	89524836	89597864	73029	+	LRRC8B
ENSG00000231999.6	grey	yellow	yellow	chr1	89583241	89632894	49654	-	FLJ27354
ENSG00000171488.14	grey	turquoise	turquoise	chr1	89633072	89769903	136832	+	LRRC8C
ENSG00000171492.14	turquoise	yellow	red	chr1	89821014	89936611	115598	+	LRRC8D
ENSG00000228175.3	grey	turquoise	turquoise	chr1	89993593	89994321	729	-	GEMIN8P4
ENSG00000162664.16	grey	turquoise	brown	chr1	89995112	90035531	40420	+	ZNF326
ENSG00000233593.8	grey	turquoise	yellow	chr1	90782983	90851657	68675	-	RP4-665J23.1
ENSG00000225446.2	grey			chr1	90851759	90855253	3495	+	LINC01763
ENSG00000122482.20	grey	blue	greenyellow	chr1	90915298	91022272	106975	-	ZNF644
ENSG00000162669.15	grey	blue	blue	chr1	91260766	91404869	144104	-	HFM1
ENSG00000097046.12	turquoise	red	blue	chr1	91500893	91525764	24872	+	CDC7
ENSG00000069702.10	purple	turquoise	yellow	chr1	91680343	91906335	225993	-	TGFBR3
ENSG00000172031.6	brown	turquoise	grey	chr1	92029982	92063536	33555	+	EPHX4
ENSG00000233228.1	grey	turquoise		chr1	92066306	92067839	1534	+	LPCAT2BP
ENSG00000189195.11	grey	grey	grey	chr1	92080305	92184725	104421	+	BTBD8
ENSG00000233401.1	grey	grey	grey	chr1	92125301	92126462	1162	+	PRKAR1AP1
ENSG00000273487.1	grey	turquoise	grey	chr1	92189237	92190707	1471	+	RP4-621B10.8
ENSG00000174842.16	grey	turquoise	grey	chr1	92246402	92298987	52586	-	GLMN
ENSG00000122484.8	grey	grey	blue	chr1	92298965	92402056	103092	+	RPAP2
ENSG00000067208.14	grey	yellow	green	chr1	92508696	92792404	283709	-	EVI5
ENSG00000229992.1	grey	brown	grey	chr1	92647048	92647630	583	-	HMGB3P9
ENSG00000122406.12	magenta	blue	blue	chr1	92832025	92841924	9900	+	RPL5
ENSG00000154511.11	turquoise	turquoise	turquoise	chr1	92832737	92961522	128786	-	FAM69A
ENSG00000143033.17	grey	blue	blue	chr1	93079235	93139081	59847	+	MTF2
ENSG00000117500.12	grey	purple	grey	chr1	93149742	93180728	30987	-	TMED5
ENSG00000122483.17	grey	blue	blue	chr1	93179919	93278730	98812	+	CCDC18
ENSG00000223745.7	grey	grey	grey	chr1	93262186	93346025	83840	-	CCDC18-AS1
ENSG00000117505.12	grey	grey	grey	chr1	93345888	93369498	23611	+	DR1
ENSG00000137942.16	grey	blue	blue	chr1	93448131	93554661	106531	+	FNBP1L
ENSG00000137936.16	grey	turquoise	yellow	chr1	93561786	93847150	285365	-	BCAR3
ENSG00000224093.5	grey			chr1	93592199	93605573	13375	+	RP5-1033H22.2
ENSG00000260464.1	grey	turquoise	grey	chr1	93847174	93848939	1766	+	RP4-561L24.3
ENSG00000067334.13	grey	grey	grey	chr1	93866283	93879918	13636	-	DNTTIP2
ENSG00000023909.9	grey	turquoise	turquoise	chr1	93885205	93909456	24252	-	GCLM
ENSG00000198691.11	grey	grey	grey	chr1	93992835	94121132	128298	-	ABCA4
ENSG00000137962.12	grey	grey	grey	chr1	94148988	94275068	126081	-	ARHGAP29
ENSG00000117528.11	green	blue	black	chr1	94418455	94518666	100212	+	ABCD3
ENSG00000117525.13	grey	grey	yellow	chr1	94529225	94541800	12576	-	F3
ENSG00000224081.8	grey	turquoise	grey	chr1	94613814	94855426	241613	-	SLC44A3-AS1
ENSG00000143036.16	grey	turquoise	yellow	chr1	94820342	94895246	74905	+	SLC44A3
ENSG00000117519.15	green	blue	grey	chr1	94896949	94927278	30330	-	CNN3
ENSG00000235501.5	grey	grey	grey	chr1	94927566	94963270	35705	+	RP4-639F20.1
ENSG00000172339.9	grey	blue	turquoise	chr1	94974407	95072945	98539	-	ALG14
ENSG00000152078.9	grey	turquoise	turquoise	chr1	95117338	95197607	80270	+	TMEM56
ENSG00000271092.5	grey	grey	grey	chr1	95117923	95247225	129303	+	TMEM56-RWDD3
ENSG00000226026.5	grey	yellow	yellow	chr1	95163219	95233982	70764	-	RP11-57H12.3
ENSG00000122481.16	grey	grey	grey	chr1	95234155	95247225	13071	+	RWDD3
ENSG00000137970.7	grey	salmon	grey	chr1	96678874	96679620	747	-	RPL7P9
ENSG00000117569.18	grey	blue	blue	chr1	96721665	96823738	102074	+	PTBP2
ENSG00000188641.12	grey	yellow	grey	chr1	97077743	97921049	843307	-	DPYD
ENSG00000269998.1	grey	grey	grey	chr1	97933474	97941746	8273	-	LINC01930
ENSG00000259946.1	grey	grey	grey	chr1	97967005	97968814	1810	-	RP11-490G2.2
ENSG00000225206.8	grey	yellow	red	chr1	97986740	98049863	63124	-	MIR137HG
ENSG00000162627.16	brown	blue	blue	chr1	98661701	98760500	98800	+	SNX7
ENSG00000117598.11	blue	red	green	chr1	98890245	99005032	114788	-	PLPPR5
ENSG00000232825.1	grey	grey	grey	chr1	99004276	99148852	144577	+	RP5-896L10.1
ENSG00000117600.12	grey	red	purple	chr1	99263953	99309590	45638	+	PLPPR4
ENSG00000099260.10	grey	blue	grey	chr1	99645943	99694541	48599	+	PALMD
ENSG00000156869.12	grey	grey	grey	chr1	99708703	99766631	57929	-	FRRS1
ENSG00000162688.16	grey	grey	grey	chr1	99850084	99924023	73940	+	AGL
ENSG00000228084.1	grey	grey	grey	chr1	99968383	99969864	1482	-	RP5-884G6.2
ENSG00000117620.14	grey	turquoise	brown	chr1	99969351	100035637	66287	+	SLC35A3
ENSG00000283761.1	grey	grey	grey	chr1	99970011	100083321	113311	+	RP4-714D9.5
ENSG00000156875.13	grey	grey	grey	chr1	100038097	100083377	45281	+	MFSD14A
ENSG00000156876.9	grey	blue	blue	chr1	100083563	100132955	49393	-	SASS6
ENSG00000122435.9	grey	turquoise	greenyellow	chr1	100133150	100150497	17348	+	TRMT13
ENSG00000122477.12	grey	blue	grey	chr1	100148449	100178273	29825	-	LRRC39
ENSG00000137992.14	grey	blue	turquoise	chr1	100186919	100249834	62916	-	DBT
ENSG00000224616.1	grey	grey	grey	chr1	100264009	100266120	2112	-	RTCA-AS1
ENSG00000137996.12	grey	pink	brown	chr1	100266207	100292769	26563	+	RTCA
ENSG00000079335.18	grey	grey	grey	chr1	100345025	100520277	175253	+	CDC14A
ENSG00000181656.6	brown	red	grey	chr1	100538137	100542018	3882	+	GPR88
ENSG00000162692.10	grey	turquoise	grey	chr1	100719742	100739045	19304	+	VCAM1
ENSG00000162694.13	grey	turquoise	grey	chr1	100872372	100895998	23627	-	EXTL2
ENSG00000273204.1	grey			chr1	100894928	100895356	429	+	RP4-549L20.3
ENSG00000162695.11	grey	blue	turquoise	chr1	100896076	100981753	85678	+	SLC30A7
ENSG00000117543.20	grey	blue	blue	chr1	100989623	101026088	36466	-	DPH5
ENSG00000233184.6	grey	grey	grey	chr1	101025878	101087268	61391	+	RP11-421L21.3
ENSG00000170989.8	green	turquoise	yellow	chr1	101236888	101241518	4631	+	S1PR1
ENSG00000183298.5	grey	grey	grey	chr1	101786340	101787219	880	-	RPSAP19
ENSG00000118733.16	grey	turquoise	turquoise	chr1	101802574	101997030	194457	-	OLFM3
ENSG00000060718.20	blue	grey	turquoise	chr1	102876467	103108496	232030	-	COL11A1
ENSG00000185946.15	grey	black	brown	chr1	103525691	103555239	29549	+	RNPC3
ENSG00000240038.6	grey	grey	grey	chr1	103553815	103579534	25720	+	AMY2B
ENSG00000243480.7	grey	grey	turquoise	chr1	103616811	103625780	8970	+	AMY2A
ENSG00000198890.7	grey	grey	grey	chr1	107056679	107059294	2616	+	PRMT6
ENSG00000162631.18	blue	turquoise	grey	chr1	107140007	107483458	343452	+	NTNG1
ENSG00000134215.15	grey	turquoise	grey	chr1	107571160	107965144	393985	-	VAV3
ENSG00000241361.8	grey			chr1	108272943	108337853	64911	+	SLC25A24P1
ENSG00000162636.15	blue	turquoise	turquoise	chr1	108560089	108644900	84812	+	FAM102B
ENSG00000162639.15	grey	pink	grey	chr1	108648290	108661526	13237	-	HENMT1
ENSG00000134186.11	grey	turquoise	black	chr1	108692323	108701803	9481	+	PRPF38B
ENSG00000143107.8	grey	yellow	yellow	chr1	108712657	108742740	30084	+	FNDC7
ENSG00000116266.10	turquoise	yellow	red	chr1	108746674	108809526	62853	+	STXBP3
ENSG00000162641.18	grey	blue	grey	chr1	108815898	108858228	42331	-	AKNAD1
ENSG00000121957.12	grey	purple	red	chr1	108875350	108934545	59196	+	GPSM2
ENSG00000121940.15	grey	yellow	grey	chr1	108929508	108963457	33950	-	CLCC1
ENSG00000085433.15	grey	red	grey	chr1	108970214	109042113	71900	-	WDR47
ENSG00000197780.9	grey	turquoise	turquoise	chr1	109062486	109076002	13517	-	TAF13
ENSG00000273382.1	grey	grey	grey	chr1	109087971	109090858	2888	-	RP5-1065J22.8
ENSG00000215717.5	grey	blue	grey	chr1	109089803	109096934	7132	+	TMEM167B
ENSG00000179902.12	grey	grey	grey	chr1	109105951	109113857	7907	-	C1orf194
ENSG00000116299.16	brown	turquoise	grey	chr1	109113679	109206781	93103	+	KIAA1324
ENSG00000031698.12	grey	turquoise	brown	chr1	109213918	109238169	24252	+	SARS
ENSG00000143126.7	grey	greenyellow	turquoise	chr1	109250019	109275750	25732	+	CELSR2
ENSG00000134222.16	turquoise	yellow	yellow	chr1	109279556	109283186	3631	-	PSRC1
ENSG00000221986.6	grey	grey	grey	chr1	109292365	109307041	14677	-	MYBPHL
ENSG00000134243.11	turquoise	turquoise	turquoise	chr1	109309568	109397951	88384	-	SORT1
ENSG00000143106.12	grey	pink	turquoise	chr1	109399031	109426427	27397	-	PSMA5
ENSG00000143028.8	grey	turquoise	yellow	chr1	109466628	109482137	15510	+	SYPL2
ENSG00000162650.16	grey	grey	grey	chr1	109483479	109492804	9326	+	ATXN7L2
ENSG00000174151.14	grey	green	grey	chr1	109494052	109502932	8881	+	CYB561D1
ENSG00000181754.6	grey	turquoise	turquoise	chr1	109504175	109509738	5564	-	AMIGO1
ENSG00000156097.12	grey	turquoise	turquoise	chr1	109539872	109548406	8535	+	GPR61
ENSG00000065135.10	grey	blue	blue	chr1	109548611	109618321	69711	+	GNAI3
ENSG00000116337.15	brown	turquoise	turquoise	chr1	109616104	109632051	15948	+	AMPD2
ENSG00000168765.16	grey	turquoise	yellow	chr1	109656081	109674836	18756	+	GSTM4
ENSG00000213366.12	grey	grey	grey	chr1	109668022	109709551	41530	+	GSTM2
ENSG00000134184.12	grey	grey	grey	chr1	109687814	109709039	21226	+	GSTM1
ENSG00000134201.10	grey	grey	grey	chr1	109712255	109775428	63174	+	GSTM5
ENSG00000134202.10	grey	grey	grey	chr1	109733932	109741038	7107	-	GSTM3
ENSG00000184371.13	grey	yellow	yellow	chr1	109910242	109930992	20751	+	CSF1
ENSG00000168710.17	grey	turquoise	yellow	chr1	109984686	110023741	39056	+	AHCYL1
ENSG00000143093.14	blue	blue	green	chr1	110031577	110074641	43065	+	STRIP1
ENSG00000258634.3	grey	turquoise	turquoise	chr1	110058340	110062555	4216	+	RP4-773N10.4
ENSG00000197106.6	grey	turquoise	turquoise	chr1	110150486	110202202	51717	+	SLC6A17
ENSG00000116396.14	turquoise	turquoise	turquoise	chr1	110211343	110283100	71758	+	KCNC4
ENSG00000162775.14	grey	turquoise	turquoise	chr1	110338506	110346681	8176	+	RBM15
ENSG00000224699.8	grey	blue	blue	chr1	110347116	110443817	96702	+	LAMTOR5-AS1
ENSG00000168679.17	grey	grey	grey	chr1	110362848	110391082	28235	-	SLC16A4
ENSG00000273373.1	grey	turquoise	blue	chr1	110370154	110373003	2850	+	RP5-1074L1.4
ENSG00000134248.13	grey	grey	brown	chr1	110401249	110407942	6694	-	LAMTOR5
ENSG00000177301.14	brown	turquoise	turquoise	chr1	110519837	110631474	111638	-	KCNA2
ENSG00000259834.1	grey	red	grey	chr1	110653560	110657040	3481	-	RP11-284N8.3
ENSG00000177272.8	grey	red	grey	chr1	110672465	110675033	2569	-	KCNA3
ENSG00000143119.12	greenyellow	magenta	yellow	chr1	110873154	110899928	26775	+	CD53
ENSG00000121931.15	grey	grey	grey	chr1	110947185	110964079	16895	-	LRIF1
ENSG00000156171.14	grey	turquoise	grey	chr1	111117333	111140216	22884	-	DRAM2
ENSG00000134255.13	grey	green	grey	chr1	111139627	111185102	45476	+	CEPT1
ENSG00000162777.16	grey	turquoise	yellow	chr1	111187174	111204535	17362	-	DENND2D
ENSG00000064886.13	grey	grey	yellow	chr1	111200771	111243440	42670	+	CHI3L2
ENSG00000173947.13	grey	turquoise	pink	chr1	111346288	111353013	6726	+	PIFO
ENSG00000085465.12	grey	blue	grey	chr1	111414314	111427777	13464	-	OVGP1
ENSG00000260948.1	grey	brown	grey	chr1	111431046	111433068	2023	-	RP11-552M11.8
ENSG00000116455.13	grey	blue	grey	chr1	111439890	111449376	9487	-	WDR77
ENSG00000116459.10	grey	pink	turquoise	chr1	111448864	111462773	13910	+	ATP5F1
ENSG00000143110.11	grey	grey	yellow	chr1	111473792	111478512	4721	+	C1orf162
ENSG00000121933.18	grey	yellow	yellow	chr1	111483348	111563962	80615	-	TMIGD3
ENSG00000282608.1	greenyellow	magenta	yellow	chr1	111499429	111503760	4332	-	ADORA3
ENSG00000116473.14	grey	purple	red	chr1	111542218	111716691	174474	+	RAP1A
ENSG00000197852.9	grey	turquoise	turquoise	chr1	111680630	111755824	75195	-	FAM212B
ENSG00000227811.2	grey	grey	grey	chr1	111739841	111747798	7958	+	FAM212B-AS1
ENSG00000064703.11	grey	blue	grey	chr1	111755245	111768016	12772	+	DDX20
ENSG00000171385.9	grey	turquoise	turquoise	chr1	111770662	111989155	218494	-	KCND3
ENSG00000231437.3	grey	turquoise	turquoise	chr1	111989770	111998842	9073	+	LINC01750
ENSG00000143079.14	blue	blue	blue	chr1	112396181	112463456	67276	+	CTTNBP2NL
ENSG00000134245.17	brown	grey	grey	chr1	112466541	112530165	63625	+	WNT2B
ENSG00000273483.1	grey	grey	grey	chr1	112517799	112518441	643	-	RP4-671G15.2
ENSG00000007341.18	grey	green	turquoise	chr1	112523518	112620825	97308	-	ST7L
ENSG00000116489.12	grey	grey	grey	chr1	112619173	112671619	52447	+	CAPZA1
ENSG00000155363.18	grey	grey	grey	chr1	112673141	112700746	27606	+	MOV10
ENSG00000155366.16	grey	grey	grey	chr1	112701106	112707434	6329	-	RHOC
ENSG00000155367.15	grey	turquoise	grey	chr1	112709994	112715477	5484	-	PPM1J
ENSG00000224167.1	grey	grey	grey	chr1	112850028	112877871	27844	+	RP3-522D1.1
ENSG00000155380.11	grey	grey	grey	chr1	112911847	112957013	45167	-	SLC16A1
ENSG00000226419.7	grey	grey	grey	chr1	112956415	113047055	90641	+	SLC16A1-AS1
ENSG00000238198.1	grey			chr1	113011687	113073105	61419	-	RP11-31F15.2
ENSG00000198799.11	grey	blue	blue	chr1	113073209	113132260	59052	+	LRIG2
ENSG00000081026.18	turquoise	turquoise	grey	chr1	113390749	113685923	295175	+	MAGI3
ENSG00000116793.15	grey	turquoise	grey	chr1	113696831	113759489	62659	-	PHTF1
ENSG00000232450.1	grey	grey	grey	chr1	113698884	113699631	748	-	RP4-730K3.3
ENSG00000081019.13	grey	blue	blue	chr1	113761832	113812476	50645	-	RSBN1
ENSG00000134242.15	grey	grey	grey	chr1	113813811	113871759	57949	-	PTPN22
ENSG00000188761.11	grey	grey	grey	chr1	113878168	113887547	9380	-	BCL2L15
ENSG00000134262.12	grey	grey	grey	chr1	113894748	113905201	10454	-	AP4B1
ENSG00000118655.4	grey	blue	blue	chr1	113905141	113914086	8946	+	DCLRE1B
ENSG00000235527.6	grey	yellow	yellow	chr1	113924000	113929492	5493	-	HIPK1-AS1
ENSG00000163349.21	grey	turquoise	green	chr1	113929192	113977869	48678	+	HIPK1
ENSG00000116774.11	grey	grey	grey	chr1	113979391	114035572	56182	+	OLFML3
ENSG00000134207.14	grey	blue	blue	chr1	114089291	114153919	64629	-	SYT6
ENSG00000197323.11	grey	blue	blue	chr1	114392777	114511160	118384	-	TRIM33
ENSG00000116752.5	grey	pink	brown	chr1	114567557	114581639	14083	-	BCAS2
ENSG00000175984.14	grey	grey	grey	chr1	114582848	114670422	87575	-	DENND2C
ENSG00000213281.4	blue	blue	blue	chr1	114704469	114716894	12426	-	NRAS
ENSG00000009307.15	grey	blue	grey	chr1	114716913	114758676	41764	-	CSDE1
ENSG00000052723.11	blue	blue	blue	chr1	114769479	114780685	11207	-	SIKE1
ENSG00000134198.9	grey	blue	blue	chr1	115048011	115089500	41490	-	TSPAN2
ENSG00000134259.3	grey	grey	grey	chr1	115285918	115338236	52319	-	NGF
ENSG00000173218.14	blue	turquoise	grey	chr1	115641953	115698224	56272	+	VANGL1
ENSG00000118729.11	grey	turquoise	yellow	chr1	115700007	115768781	68775	-	CASQ2
ENSG00000177551.5	grey	blue	grey	chr1	115836377	115843917	7541	-	NHLH2
ENSG00000163393.12	turquoise	yellow	yellow	chr1	115976498	116070054	93557	+	SLC22A15
ENSG00000173212.4	grey	turquoise	yellow	chr1	116111755	116135240	23486	+	MAB21L3
ENSG00000163399.15	pink	blue	turquoise	chr1	116372668	116410261	37594	+	ATP1A1
ENSG00000203865.9	grey	grey	grey	chr1	116392247	116418622	26376	-	ATP1A1-AS1
ENSG00000224950.2	grey			chr1	116493016	116499212	6197	-	RP5-1086K13.1
ENSG00000116815.15	grey	grey	grey	chr1	116514535	116571039	56505	-	CD58
ENSG00000177173.5	grey	grey	grey	chr1	116532936	116534092	1157	-	NAP1L4P1
ENSG00000143061.17	blue	blue	blue	chr1	116574399	116667755	93357	-	IGSF3
ENSG00000134247.9	blue	black	turquoise	chr1	116910057	116990358	80302	+	PTGFRN
ENSG00000134256.12	grey	yellow	blue	chr1	117001750	117036476	34727	+	CD101
ENSG00000116830.11	grey	red	grey	chr1	117060303	117107453	47151	+	TTF2
ENSG00000134253.9	grey	grey	turquoise	chr1	117111060	117122587	11528	-	TRIM45
ENSG00000198162.12	grey	turquoise	grey	chr1	117367449	117528872	161424	+	MAN1A2
ENSG00000279513.1	grey	brown	grey	chr1	117493515	117495006	1492	+	RP4-675C20.4
ENSG00000183508.4	grey	grey	grey	chr1	117605934	117628372	22439	+	FAM46C
ENSG00000196505.10	grey	grey	grey	chr1	117863485	117929630	66146	-	GDAP2
ENSG00000065183.15	grey	blue	blue	chr1	117929720	117966542	36823	+	WDR3
ENSG00000155761.13	grey	grey	pink	chr1	117953861	118185223	231363	-	SPAG17
ENSG00000092607.13	grey	grey	grey	chr1	118883046	118989556	106511	-	TBX15
ENSG00000116874.11	grey	grey	grey	chr1	119031216	119140671	109456	-	WARS2
ENSG00000231365.5	grey	grey	grey	chr1	119140396	119275973	135578	+	RP11-418J17.1
ENSG00000235595.1	grey	turquoise	grey	chr1	119462029	119463021	993	-	GAPDHP23
ENSG00000239873.2	grey	turquoise	turquoise	chr1	119558755	119559774	1020	-	GAPDHP27
ENSG00000240244.3	grey	turquoise	grey	chr1	119596167	119597179	1013	-	GAPDHP33
ENSG00000260941.1	grey	turquoise	grey	chr1	119597702	119599271	1570	-	LINC00622
ENSG00000143067.4	grey	red	red	chr1	119619422	119647773	28352	-	ZNF697
ENSG00000092621.11	grey	yellow	yellow	chr1	119659798	119744215	84418	+	PHGDH
ENSG00000261662.1	grey	grey	grey	chr1	119909255	119910613	1359	-	RP5-1042I8.7
ENSG00000134250.19	green	grey	grey	chr1	119911553	120069626	158074	-	NOTCH2
ENSG00000265808.3	grey	turquoise	turquoise	chr1	120150898	120176515	25618	-	SEC22B
ENSG00000274642.1	grey	grey	grey	chr1	120197085	120319680	122596	+	CH17-472G23.1
ENSG00000223804.5	grey	grey	grey	chr1	120267334	120341871	74538	-	CH17-472G23.2
ENSG00000270231.3	grey	grey	grey	chr1	120436353	120467739	31387	+	NBPF8
ENSG00000275131.2	grey	grey	turquoise	chr1	120489860	120701289	211430	-	CH17-472G23.4
ENSG00000273136.6	grey	grey	grey	chr1	120723923	120841481	117559	+	NBPF26
ENSG00000226067.6	grey	turquoise	grey	chr1	120913275	121009291	96017	+	LINC00623
ENSG00000198019.12	grey	magenta	yellow	chr1	121087345	121096310	8966	+	FCGR1B
ENSG00000233029.3	grey			chr1	121090289	121097655	7367	-	RP11-439A17.9
ENSG00000223345.3	grey	grey	grey	chr1	121108210	121117257	9048	-	HIST2H2BA
ENSG00000213244.3	grey			chr1	121118195	121118610	416	-	HIST2H3DP1
ENSG00000188610.12	grey	blue	grey	chr1	121167646	121185539	17894	-	FAM72B
ENSG00000171943.11	grey	turquoise	grey	chr1	121184810	121392822	208013	+	SRGAP2C
ENSG00000227082.1	grey	grey	turquoise	chr1	121396754	121463129	66376	+	CH17-437K3.1
ENSG00000272583.1	grey			chr1	121518366	121518829	464	-	RP11-344P13.6
ENSG00000231752.5	grey	grey	grey	chr1	121519112	121571892	52781	+	EMBP1
ENSG00000223779.5	grey	grey		chr1	143745249	143757452	12204	+	RP11-403I13.4
ENSG00000265531.3	grey	grey	yellow	chr1	143874793	143883575	8783	+	FCGR1CP
ENSG00000240929.2	grey	grey	grey	chr1	143875171	143904650	29480	-	HIST2H2BB
ENSG00000273213.1	grey		grey	chr1	143904301	143905964	1664	-	RP5-998N21.10
ENSG00000270872.2	grey	grey	grey	chr1	143975087	144068350	93264	+	SRGAP2D
ENSG00000232527.7	grey	grey		chr1	144227030	144250288	23259	-	RP11-14N7.2
ENSG00000266338.6	grey	blue	turquoise	chr1	144421386	144461674	40289	-	NBPF15
ENSG00000196369.10	grey	grey	grey	chr1	144887265	145095528	208264	-	SRGAP2B
ENSG00000272419.6	grey	turquoise	grey	chr1	145164099	145216058	51960	-	RP11-403I13.8
ENSG00000276216.1	grey	grey	grey	chr1	145281116	145281462	347	+	CH17-373J23.1
ENSG00000162825.16	grey	grey	grey	chr1	145289900	145405778	115879	-	NBPF20
ENSG00000275064.1	grey	grey	grey	chr1	145509047	145520594	11548	+	CH17-262O2.1
ENSG00000272150.5	grey	grey	grey	chr1	145572345	145607858	35514	-	NBPF25P
ENSG00000117262.18	grey	grey	grey	chr1	145607990	145670648	62659	+	GPR89A
ENSG00000174827.13	grey		grey	chr1	145670852	145708148	37297	-	PDZK1
ENSG00000265491.4	grey	turquoise	grey	chr1	145738868	145824077	85210	-	RNF115
ENSG00000186141.8	grey	blue	grey	chr1	145824088	145842505	18418	+	POLR3C
ENSG00000186364.11	grey	grey	grey	chr1	145845629	145848953	3325	+	NUDT17
ENSG00000131788.15	grey	grey	grey	chr1	145848522	145859836	11315	-	PIAS3
ENSG00000198483.12	grey	turquoise	yellow	chr1	145866560	145885866	19307	-	ANKRD35
ENSG00000143127.12	grey	grey	grey	chr1	145891208	145910189	18982	-	ITGA10
ENSG00000131779.10	grey	turquoise	turquoise	chr1	145911350	145918837	7488	-	PEX11B
ENSG00000265241.6	grey	blue	blue	chr1	145917714	145927678	9965	-	RBM8A
ENSG00000211451.12	grey	blue	turquoise	chr1	145919013	145925341	6329	+	GNRHR2
ENSG00000271601.3	green	blue	turquoise	chr1	145933423	145958001	24579	-	LIX1L
ENSG00000272031.2	grey	turquoise	black	chr1	145959442	145964582	5141	-	ANKRD34A
ENSG00000121851.12	grey	grey	grey	chr1	145964702	145978848	14147	+	POLR3GL
ENSG00000265972.5	grey	grey	grey	chr1	145992435	145996600	4166	-	TXNIP
ENSG00000233396.7	grey	grey	grey	chr1	146052566	146061948	9383	+	LINC01719
ENSG00000271425.7	grey	grey	grey	chr1	146064699	146144804	80106	-	NBPF10
ENSG00000264343.5	grey	grey	grey	chr1	146146203	146229026	82824	-	NOTCH2NL
ENSG00000277420.1	grey	grey	grey	chr1	146514471	146525289	10819	+	CH17-408M7.1
ENSG00000276975.2	grey	grey	grey	chr1	146547367	146914294	366928	+	HYDIN2
ENSG00000268043.7	grey	blue	grey	chr1	146938744	146996202	57459	+	NBPF12
ENSG00000131791.7	grey	blue	blue	chr1	147155106	147172550	17445	-	PRKAB2
ENSG00000237188.3	grey	grey	grey	chr1	147172771	147211568	38798	+	RP11-337C18.8
ENSG00000131781.12	grey	yellow	yellow	chr1	147175351	147243050	67700	-	FMO5
ENSG00000180867.10	grey	grey	grey	chr1	147178113	147179622	1510	+	PDIA3P1
ENSG00000226015.2	grey	yellow	grey	chr1	147203276	147204932	1657	-	CCT8P1
ENSG00000236806.1	grey			chr1	147223554	147224348	795	+	RPL7AP15
ENSG00000131778.18	turquoise	yellow	green	chr1	147242641	147295766	53126	+	CHD1L
ENSG00000116128.10	blue	blue	yellow	chr1	147541412	147626216	84805	+	BCL9
ENSG00000162836.11	grey	grey	grey	chr1	147629652	147670496	40845	-	ACP6
ENSG00000265107.2	grey	grey	grey	chr1	147756199	147773362	17164	-	GJA5
ENSG00000188092.14	grey	grey	grey	chr1	147928393	147993521	65129	+	GPR89B
ENSG00000263956.6	grey	blue	grey	chr1	148102046	148152322	50277	-	NBPF11
ENSG00000227733.9	grey	grey	grey	chr1	148159213	148255012	95800	-	RP4-565E6.1
ENSG00000274020.2	grey	grey	grey	chr1	148290889	148519604	228716	-	LINC01138
ENSG00000272824.1	grey	grey	grey	chr1	148358245	148358686	442	-	RP6-74O6.6
ENSG00000231551.8	grey	grey	grey	chr1	148402516	148432545	30030	+	RP11-495P10.1
ENSG00000225871.2	grey		grey	chr1	148435105	148436926	1822	+	RP11-495P10.10
ENSG00000280649.2	grey	grey	grey	chr1	148458814	148459871	1058	+	CH17-172B3.1
ENSG00000270629.5	grey	grey	grey	chr1	148531385	148679751	148367	-	NBPF14
ENSG00000178104.19	grey	grey	grey	chr1	148808181	149048286	240106	+	PDE4DIP
ENSG00000269713.7	grey	turquoise	grey	chr1	149054027	149103561	49535	-	NBPF9
ENSG00000274265.4	grey	grey	grey	chr1	149176022	149251013	74992	+	CH17-189H20.1
ENSG00000215861.5	grey	turquoise	grey	chr1	149197992	149321732	123741	-	WI2-1896O14.1
ENSG00000272755.1	grey	grey	grey	chr1	149264252	149264816	565	+	RP11-326G21.1
ENSG00000271383.6	grey	grey	grey	chr1	149390623	149556361	165739	+	NBPF19
ENSG00000277147.4	grey	turquoise	grey	chr1	149606334	149679523	73190	+	LINC00869
ENSG00000150337.13	greenyellow	magenta	yellow	chr1	149782671	149792518	9848	+	FCGR1A
ENSG00000203814.6	grey	blue	blue	chr1	149782689	149812373	29685	-	HIST2H2BF
ENSG00000233030.2	grey		grey	chr1	149785659	149793020	7362	-	RP11-196G18.3
ENSG00000183598.3	grey	blue	blue	chr1	149813271	149813681	411	-	HIST2H3D
ENSG00000261716.1	grey	blue	turquoise	chr1	149844498	149849024	4527	-	RP11-196G18.22
ENSG00000272993.1	grey	grey	grey	chr1	149845816	149846486	671	+	RP11-196G18.24
ENSG00000270276.2	grey	grey	grey	chr1	149854045	149861210	7166	-	HIST2H4B
ENSG00000184678.10	grey	blue	blue	chr1	149884459	149886652	2194	-	HIST2H2BE
ENSG00000184260.5	grey	turquoise	blue	chr1	149886975	149887364	390	+	HIST2H2AC
ENSG00000184270.4	grey	blue	blue	chr1	149887524	149887916	393	-	HIST2H2AB
ENSG00000178096.8	grey	brown	grey	chr1	149887890	149900798	12909	+	BOLA1
ENSG00000159164.9	grey	turquoise	turquoise	chr1	149903318	149917882	14565	-	SV2A
ENSG00000143368.9	grey	blue	green	chr1	149923317	149928344	5028	-	SF3B4
ENSG00000014914.20	grey	grey	grey	chr1	149928651	149936869	8219	-	MTMR11
ENSG00000264522.5	turquoise	yellow	red	chr1	149937812	150010676	72865	-	OTUD7B
ENSG00000136631.12	grey	grey	grey	chr1	150067293	150145327	78035	+	VPS45
ENSG00000023902.13	grey	blue	green	chr1	150149183	150164720	15538	+	PLEKHO1
ENSG00000143401.14	grey	grey	grey	chr1	150218417	150236156	17740	-	ANP32E
ENSG00000118298.10	turquoise	yellow	red	chr1	150257159	150265078	7920	+	CA14
ENSG00000117362.12	grey	blue	blue	chr1	150265399	150269580	4182	-	APH1A
ENSG00000118292.8	grey	grey	grey	chr1	150268200	150280916	12717	+	C1orf54
ENSG00000159208.15	grey	grey	grey	chr1	150282543	150287093	4551	+	CIART
ENSG00000266472.5	cyan	pink	grey	chr1	150293720	150308979	15260	+	MRPS21
ENSG00000117360.12	grey	blue	turquoise	chr1	150321476	150353195	31720	+	PRPF3
ENSG00000163125.15	grey	grey	grey	chr1	150363091	150476566	113476	+	RPRD2
ENSG00000143374.16	grey	turquoise	brown	chr1	150487364	150507609	20246	+	TARS2
ENSG00000143369.14	grey	turquoise	grey	chr1	150508062	150513789	5728	+	ECM1
ENSG00000228126.1	grey	grey	grey	chr1	150515757	150518032	2276	+	FALEC
ENSG00000143382.14	grey	grey	grey	chr1	150549369	150560937	11569	+	ADAMTSL4
ENSG00000203804.4	grey	grey	grey	chr1	150560202	150574552	14351	-	ADAMTSL4-AS1
ENSG00000143384.12	grey	blue	grey	chr1	150574551	150579738	5188	-	MCL1
ENSG00000143420.18	grey	turquoise	turquoise	chr1	150600851	150629612	28762	-	ENSA
ENSG00000143457.10	grey	turquoise	turquoise	chr1	150646225	150697144	50920	-	GOLPH3L
ENSG00000143452.15	grey	turquoise	grey	chr1	150698060	150720888	22829	-	HORMAD1
ENSG00000163131.10	greenyellow	magenta	yellow	chr1	150730196	150765957	35762	-	CTSS
ENSG00000143387.12	grey	grey	grey	chr1	150796208	150808323	12116	-	CTSK
ENSG00000143437.20	grey	grey	grey	chr1	150809705	150876768	67064	-	ARNT
ENSG00000143379.12	grey	blue	green	chr1	150926263	150964744	38482	+	SETDB1
ENSG00000143418.19	turquoise	yellow	red	chr1	150960583	150975004	14422	-	CERS2
ENSG00000143412.9	grey			chr1	150982017	150995634	13618	+	ANXA9
ENSG00000143409.15	turquoise	yellow	red	chr1	150996086	151008375	12290	-	MINDY1
ENSG00000143363.15	grey	blue	blue	chr1	151008420	151035713	27294	+	PRUNE1
ENSG00000143443.9	grey	grey	grey	chr1	151047740	151051986	4247	+	C1orf56
ENSG00000197622.12	blue	turquoise	grey	chr1	151050971	151070325	19355	-	CDC42SE1
ENSG00000213190.3	grey	red	grey	chr1	151057758	151068497	10740	+	MLLT11
ENSG00000143458.11	turquoise	yellow	grey	chr1	151070578	151125542	54965	+	GABPB2
ENSG00000261168.1	grey	blue	grey	chr1	151130075	151131610	1536	-	RP11-68I18.10
ENSG00000143434.15	turquoise	blue	green	chr1	151131685	151146664	14980	-	SEMA6C
ENSG00000163154.5	greenyellow	magenta	yellow	chr1	151156629	151159749	3121	+	TNFAIP8L2
ENSG00000163156.11	grey	blue	blue	chr1	151156664	151170297	13634	+	SCNM1
ENSG00000163155.11	grey	blue	blue	chr1	151159748	151165948	6201	-	LYSMD1
ENSG00000163159.12	grey	blue	blue	chr1	151169987	151195321	25335	-	VPS72
ENSG00000143398.19	grey	grey	grey	chr1	151197949	151249536	51588	+	PIP5K1A
ENSG00000159352.15	grey	turquoise	brown	chr1	151254703	151267479	12777	+	PSMD4
ENSG00000143373.17	grey	grey	grey	chr1	151281618	151292180	10563	+	ZNF687
ENSG00000143393.16	grey	turquoise	blue	chr1	151291797	151327715	35919	-	PI4KB
ENSG00000143390.17	grey	grey	grey	chr1	151340640	151347357	6718	-	RFX5
ENSG00000237976.1	grey	grey	blue	chr1	151346967	151348027	1061	+	RP11-126K1.6
ENSG00000143416.20	blue	turquoise	yellow	chr1	151364302	151372733	8432	-	SELENBP1
ENSG00000159377.10	grey	brown	brown	chr1	151399534	151401944	2411	+	PSMB4
ENSG00000143442.21	grey	blue	turquoise	chr1	151402724	151459465	56742	-	POGZ
ENSG00000143375.14	grey	yellow	yellow	chr1	151510510	151538692	28183	+	CGN
ENSG00000143367.15	grey	grey	grey	chr1	151540305	151583583	43279	+	TUFT1
ENSG00000143376.12	grey	grey	grey	chr1	151612065	151699091	87027	+	SNX27
ENSG00000159409.14	grey	black	green	chr1	151702404	151716814	14411	-	CELF3
ENSG00000178796.12	grey	turquoise	turquoise	chr1	151710433	151729805	19373	+	RIIAD1
ENSG00000143436.10	grey	grey	grey	chr1	151759643	151763564	3922	-	MRPL9
ENSG00000143450.16	grey	grey	grey	chr1	151762899	151771334	8436	+	OAZ3
ENSG00000268288.1	grey	grey	grey	chr1	151766486	151767000	515	-	RP11-98D18.16
ENSG00000182134.15	grey	grey	grey	chr1	151770107	151791416	21310	-	TDRKH
ENSG00000203288.3	grey	grey	grey	chr1	151790804	151794402	3599	+	TDRKH-AS1
ENSG00000269489.1	grey	grey	grey	chr1	151798054	151798602	549	+	RP11-98D18.17
ENSG00000143365.17	grey		grey	chr1	151806071	151831872	25802	-	RORC
ENSG00000234614.1	grey	turquoise	turquoise	chr1	151841877	151850385	8509	+	AL450992.2
ENSG00000159445.12	grey	turquoise	yellow	chr1	151873584	151909808	36225	-	THEM4
ENSG00000197747.8	grey	grey	grey	chr1	151982915	151994390	11476	-	S100A10
ENSG00000163191.5	grey	grey	yellow	chr1	152032506	152047907	15402	-	S100A11
ENSG00000159450.12	grey	grey	grey	chr1	152106317	152115454	9138	-	TCHH
ENSG00000237975.6	grey	grey	grey	chr1	152168125	152445456	277332	+	FLG-AS1
ENSG00000203786.6	grey			chr1	152759561	152762052	2492	+	KPRP
ENSG00000163220.10	grey	grey	grey	chr1	153357854	153361027	3174	+	S100A9
ENSG00000163221.8	grey	grey	grey	chr1	153373706	153375649	1944	-	S100A12
ENSG00000143546.9	grey	grey	grey	chr1	153390032	153391188	1157	-	S100A8
ENSG00000197956.9	grey	turquoise	yellow	chr1	153534599	153536244	1646	-	S100A6
ENSG00000196154.11	grey	grey	grey	chr1	153543613	153550136	6524	-	S100A4
ENSG00000196754.10	grey			chr1	153561108	153567890	6783	-	S100A2
ENSG00000188643.10	grey	grey	yellow	chr1	153606886	153613145	6260	-	S100A16
ENSG00000189334.8	grey			chr1	153614255	153616986	2732	-	S100A14
ENSG00000189171.14	grey	turquoise	yellow	chr1	153618787	153631360	12574	-	S100A13
ENSG00000160678.11	blue	turquoise	yellow	chr1	153627926	153632039	4114	+	S100A1
ENSG00000272030.1	grey		grey	chr1	153631438	153634397	2960	-	RP1-178F15.4
ENSG00000160679.12	grey	blue	blue	chr1	153633982	153646306	12325	+	CHTOP
ENSG00000143553.10	grey	brown	brown	chr1	153658654	153661830	3177	+	SNAPIN
ENSG00000143621.16	brown	blue	blue	chr1	153661788	153671048	9261	-	ILF2
ENSG00000169418.9	grey	grey	grey	chr1	153678637	153693992	15356	+	NPR1
ENSG00000143624.13	grey	grey	grey	chr1	153728067	153774808	46742	+	INTS3
ENSG00000143614.9	grey	grey	grey	chr1	153789030	153923360	134331	-	GATAD2B
ENSG00000198837.9	grey	greenyellow	grey	chr1	153929501	153946696	17196	-	DENND4B
ENSG00000160741.16	grey	grey	grey	chr1	153947669	153958625	10957	-	CRTC2
ENSG00000143570.17	grey	turquoise	grey	chr1	153959099	153968184	9086	-	SLC39A1
ENSG00000143578.15	grey	blue	turquoise	chr1	153967534	153974363	6830	+	CREB3L4
ENSG00000143543.14	grey	brown	tan	chr1	153974269	153977688	3420	-	JTB
ENSG00000272654.1	grey	grey	grey	chr1	153977743	153979160	1418	+	RP11-422P24.11
ENSG00000143545.8	grey	blue	grey	chr1	153981617	153986358	4742	-	RAB13
ENSG00000177954.11	magenta	blue	blue	chr1	153990759	153992150	1392	+	RPS27
ENSG00000143552.9	grey			chr1	153992685	154155116	162432	-	NUP210L
ENSG00000143549.19	grey	red	brown	chr1	154155304	154194648	39345	-	TPM3
ENSG00000143612.19	blue	turquoise	brown	chr1	154206706	154220637	13932	-	C1orf43
ENSG00000143569.18	grey	grey	magenta	chr1	154220179	154271510	51332	+	UBAP2L
ENSG00000143575.14	grey	pink	brown	chr1	154272511	154275875	3365	+	HAX1
ENSG00000143515.16	grey	green	grey	chr1	154325553	154351307	25755	+	ATP8B2
ENSG00000228013.1	grey		grey	chr1	154402328	154406564	4237	-	RP11-350G8.5
ENSG00000160712.12	grey	magenta	yellow	chr1	154405193	154469450	64258	+	IL6R
ENSG00000169291.9	grey	grey	yellow	chr1	154469772	154502113	32342	-	SHE
ENSG00000163239.12	grey	grey	grey	chr1	154502219	154548147	45929	+	TDRD10
ENSG00000160714.9	grey	turquoise	turquoise	chr1	154548577	154559028	10452	-	UBE2Q1
ENSG00000160716.5	grey	green	black	chr1	154567781	154580026	12246	+	CHRNB2
ENSG00000160710.15	grey	turquoise	blue	chr1	154582062	154627999	45938	-	ADAR
ENSG00000143603.18	grey	yellow	grey	chr1	154697455	154870280	172826	-	KCNN3
ENSG00000163344.5	grey	brown	grey	chr1	154924734	154936991	12258	-	PMVK
ENSG00000163346.16	purple	turquoise	yellow	chr1	154944076	154956123	12048	-	PBXIP1
ENSG00000163348.3	grey	brown	grey	chr1	154957026	154963853	6828	-	PYGO2
ENSG00000271380.1	grey	grey	grey	chr1	154961825	154962623	799	+	RP11-307C12.12
ENSG00000160691.18	turquoise	grey	grey	chr1	154962298	154974395	12098	-	SHC1
ENSG00000173207.12	grey	turquoise	blue	chr1	154974653	154979249	4597	+	CKS1B
ENSG00000160688.18	grey	blue	blue	chr1	154983338	154993111	9774	+	FLAD1
ENSG00000160685.13	grey	turquoise	yellow	chr1	155002630	155018522	15893	+	ZBTB7B
ENSG00000163354.14	grey		grey	chr1	155018520	155033781	15262	-	DCST2
ENSG00000143537.13	grey	yellow	red	chr1	155050566	155062775	12210	+	ADAM15
ENSG00000243364.7	grey	grey	grey	chr1	155063731	155069553	5823	+	EFNA4
ENSG00000143590.13	grey	green	grey	chr1	155078872	155087538	8667	+	EFNA3
ENSG00000169242.11	turquoise	yellow	red	chr1	155127460	155134857	7398	+	EFNA1
ENSG00000169241.17	grey	grey	grey	chr1	155135344	155138857	3514	+	SLC50A1
ENSG00000179085.7	grey	grey	grey	chr1	155139891	155140595	705	-	DPM3
ENSG00000163463.11	grey	grey	grey	chr1	155169408	155173475	4068	-	KRTCAP2
ENSG00000163462.17	grey	black	green	chr1	155173787	155184971	11185	+	TRIM46
ENSG00000185499.16	grey	grey	grey	chr1	155185824	155192916	7093	-	MUC1
ENSG00000231064.7	grey	grey	grey	chr1	155195004	155205495	10492	+	RP11-263K19.4
ENSG00000169231.13	grey	grey	grey	chr1	155195588	155209051	13464	-	THBS3
ENSG00000173171.14	grey	grey	grey	chr1	155208699	155213824	5126	+	MTX1
ENSG00000160766.14	grey	grey	grey	chr1	155213821	155227422	13602	-	GBAP1
ENSG00000160752.14	grey	blue	grey	chr1	155308748	155320666	11919	+	FDPS
ENSG00000225855.6	grey	grey	grey	chr1	155316863	155324176	7314	-	RUSC1-AS1
ENSG00000160753.15	grey	green	green	chr1	155320896	155331114	10219	+	RUSC1
ENSG00000116539.12	blue	turquoise	grey	chr1	155335268	155562807	227540	-	ASH1L
ENSG00000235919.4	grey	grey	grey	chr1	155562042	155563944	1903	+	ASH1L-AS1
ENSG00000125459.14	grey	grey	grey	chr1	155610205	155614967	4763	+	MSTO1
ENSG00000163374.19	grey	grey	grey	chr1	155659443	155689000	29558	-	YY1AP1
ENSG00000132676.15	grey	brown	grey	chr1	155687960	155739010	51051	+	DAP3
ENSG00000203761.5	grey	grey	grey	chr1	155745829	155750137	4309	+	MSTO2P
ENSG00000116580.18	grey	grey	grey	chr1	155749662	155859400	109739	-	GON4L
ENSG00000132718.8	grey	turquoise	turquoise	chr1	155859509	155885199	25691	+	SYT11
ENSG00000143622.10	green	blue	turquoise	chr1	155897808	155911404	13597	-	RIT1
ENSG00000132680.10	grey	turquoise	blue	chr1	155913043	155934400	21358	-	KIAA0907
ENSG00000116584.17	grey	grey	grey	chr1	155946851	156007070	60220	-	ARHGEF2
ENSG00000273002.1	grey	grey	grey	chr1	155978799	155982986	4188	+	RP11-336K24.12
ENSG00000163479.13	grey	blue	blue	chr1	156009048	156020959	11912	-	SSR2
ENSG00000160803.7	brown	brown	green	chr1	156035301	156053794	18494	-	UBQLN4
ENSG00000116586.11	grey	brown	brown	chr1	156054752	156058510	3759	+	LAMTOR2
ENSG00000254726.2	blue	blue	blue	chr1	156072013	156081998	9986	-	MEX3A
ENSG00000160789.19	grey	turquoise	grey	chr1	156082573	156140089	57517	+	LMNA
ENSG00000196189.12	grey	green	grey	chr1	156147366	156177752	30387	+	SEMA4A
ENSG00000160785.13	grey	blue	turquoise	chr1	156193932	156212796	18865	+	SLC25A44
ENSG00000260238.6	grey	grey	grey	chr1	156212982	156243332	30351	+	PMF1-BGLAP
ENSG00000160783.19	grey	turquoise	green	chr1	156212993	156240042	27050	+	PMF1
ENSG00000242252.1	grey	grey	grey	chr1	156241962	156243321	1360	+	BGLAP
ENSG00000160781.15	turquoise	yellow	yellow	chr1	156243321	156248117	4797	-	PAQR6
ENSG00000198952.8	grey	grey	grey	chr1	156249224	156282825	33602	-	SMG5
ENSG00000163472.18	grey	grey	grey	chr1	156282935	156293185	10251	+	TMEM79
ENSG00000198715.11	grey	grey	brown	chr1	156290089	156295689	5601	-	GLMP
ENSG00000163468.14	midnightblue	blue	grey	chr1	156308968	156367873	58906	-	CCT3
ENSG00000125462.16	green	turquoise	blue	chr1	156404250	156430701	26452	-	C1orf61
ENSG00000116604.17	grey	turquoise	turquoise	chr1	156463727	156500828	37102	-	MEF2D
ENSG00000183856.10	grey	blue	blue	chr1	156525405	156572604	47200	-	IQGAP3
ENSG00000187862.11	grey			chr1	156579727	156586770	7044	+	TTC24
ENSG00000163382.11	grey	blue	brown	chr1	156591762	156594299	2538	+	NAXE
ENSG00000160818.16	grey	turquoise	grey	chr1	156594487	156601496	7010	-	GPATCH4
ENSG00000132702.12	turquoise	yellow	yellow	chr1	156619294	156625725	6432	+	HAPLN2
ENSG00000272068.1	grey	grey	grey	chr1	156637783	156641004	3222	-	RP11-284F21.9
ENSG00000132692.18	blue	turquoise	grey	chr1	156641390	156659532	18143	+	BCAN
ENSG00000272405.1	grey			chr1	156641666	156644887	3222	-	RP11-284F21.10
ENSG00000132688.10	grey	blue	turquoise	chr1	156668763	156677397	8635	-	NES
ENSG00000143320.8	grey	grey	grey	chr1	156699606	156705816	6211	-	CRABP2
ENSG00000223356.1	grey	grey	grey	chr1	156712212	156713174	963	-	RP11-66D17.5
ENSG00000143319.16	grey	black	green	chr1	156721891	156728799	6909	-	ISG20L2
ENSG00000143303.11	grey	red	grey	chr1	156728442	156736960	8519	+	RRNAD1
ENSG00000143314.12	grey	brown	brown	chr1	156737303	156741590	4288	-	MRPL24
ENSG00000143321.18	grey	turquoise	blue	chr1	156742107	156766925	24819	-	HDGF
ENSG00000143294.14	grey	grey	green	chr1	156750610	156800817	50208	+	PRCC
ENSG00000198400.11	grey		grey	chr1	156815640	156881850	66211	+	NTRK1
ENSG00000027644.4	grey	grey	grey	chr1	156840063	156859018	18956	-	INSRR
ENSG00000187800.13	grey	grey	grey	chr1	156893698	156916434	22737	+	PEAR1
ENSG00000160838.13	grey		pink	chr1	156920650	156933094	12445	+	LRRC71
ENSG00000132694.18	grey	turquoise	black	chr1	156934840	157045370	110531	-	ARHGEF11
ENSG00000117036.11	grey	grey	grey	chr1	157121191	157138474	17284	-	ETV3
ENSG00000183853.17	turquoise	blue	turquoise	chr1	157993273	158100262	106990	+	KIRREL
ENSG00000158473.6	grey	grey	grey	chr1	158179947	158184896	4950	+	CD1D
ENSG00000163563.7	grey	magenta	yellow	chr1	158831317	158849506	18190	+	MNDA
ENSG00000163565.18	grey	grey	yellow	chr1	158999968	159055155	55188	+	IFI16
ENSG00000163568.14	grey	blue	blue	chr1	159062484	159147096	84613	-	AIM2
ENSG00000162706.12	grey	red	black	chr1	159171609	159203313	31705	+	CADM3
ENSG00000213088.9	grey	grey	grey	chr1	159203307	159206500	3194	+	ACKR1
ENSG00000158716.8	grey	grey	grey	chr1	159780932	159782543	1612	+	DUSP23
ENSG00000158714.10	grey		grey	chr1	159826750	159837249	10500	+	SLAMF8
ENSG00000188004.9	grey	grey	grey	chr1	159834474	159855347	20874	-	C1orf204
ENSG00000243284.1	grey			chr1	159854316	159862657	8342	-	VSIG8
ENSG00000272668.1	grey	grey	grey	chr1	159866954	159867685	732	+	RP11-190A12.8
ENSG00000213085.9	grey		pink	chr1	159872364	159900163	27800	-	CFAP45
ENSG00000158710.14	turquoise	turquoise	grey	chr1	159918107	159925732	7626	-	TAGLN2
ENSG00000085552.16	grey	blue	blue	chr1	159927039	159945604	18566	-	IGSF9
ENSG00000177807.8	turquoise	yellow	yellow	chr1	159998651	160070483	71833	-	KCNJ10
ENSG00000260766.1	grey	grey	grey	chr1	160024953	160026794	1842	-	RP11-226L15.5
ENSG00000143315.6	grey	purple	grey	chr1	160027673	160031991	4319	-	PIGM
ENSG00000162728.4	grey	blue	turquoise	chr1	160081570	160090563	8994	+	KCNJ9
ENSG00000162729.13	grey	blue	turquoise	chr1	160091340	160098943	7604	-	IGSF8
ENSG00000018625.14	grey	turquoise	yellow	chr1	160115759	160143591	27833	+	ATP1A2
ENSG00000132681.16	grey	grey	grey	chr1	160151570	160186977	35408	+	ATP1A4
ENSG00000143318.12	grey	turquoise	grey	chr1	160190556	160201886	11331	+	CASQ1
ENSG00000162734.12	green	grey	grey	chr1	160205337	160215376	10040	+	PEA15
ENSG00000132716.18	grey	yellow	grey	chr1	160215715	160262531	46817	-	DCAF8
ENSG00000224261.2	grey		grey	chr1	160266340	160267225	886	-	RPSAP18
ENSG00000162735.18	grey	turquoise	turquoise	chr1	160276812	160286348	9537	-	PEX19
ENSG00000122218.14	grey	turquoise	turquoise	chr1	160289273	160343400	54128	-	COPA
ENSG00000162736.15	grey	yellow	grey	chr1	160343272	160358952	15681	+	NCSTN
ENSG00000171786.5	grey	blue	grey	chr1	160367067	160372848	5782	+	NHLH1
ENSG00000162738.5	blue	blue	turquoise	chr1	160400586	160428678	28093	+	VANGL2
ENSG00000066294.14	greenyellow	magenta	yellow	chr1	160541095	160579516	38422	-	CD84
ENSG00000117091.9	grey		grey	chr1	160678746	160711851	33106	-	CD48
ENSG00000158769.17	grey	turquoise	turquoise	chr1	160995211	161021348	26138	-	F11R
ENSG00000215845.10	grey	grey	grey	chr1	161037631	161038990	1360	-	TSTD1
ENSG00000158773.14	grey	blue	blue	chr1	161039251	161045977	6727	-	USF1
ENSG00000186517.13	greenyellow	magenta	yellow	chr1	161046946	161069970	23025	-	ARHGAP30
ENSG00000162755.13	grey	turquoise	turquoise	chr1	161098361	161100346	1986	+	KLHDC9
ENSG00000143256.4	grey	brown	grey	chr1	161100556	161118111	17556	-	PFDN2
ENSG00000158793.13	grey	turquoise	brown	chr1	161118086	161125445	7360	+	NIT1
ENSG00000158796.16	grey	blue	green	chr1	161120974	161132688	11715	-	DEDD
ENSG00000143222.11	grey	brown	brown	chr1	161152776	161158856	6081	+	UFC1
ENSG00000143258.15	grey	grey	grey	chr1	161159450	161165723	6274	+	USP21
ENSG00000143224.17	grey	grey	green	chr1	161166410	161178013	11604	+	PPOX
ENSG00000158850.14	grey	black	green	chr1	161171310	161177968	6659	-	B4GALT3
ENSG00000158859.9	turquoise	yellow	yellow	chr1	161184308	161199056	14749	-	ADAMTS4
ENSG00000158864.12	grey	turquoise	turquoise	chr1	161197104	161214395	17292	+	NDUFS2
ENSG00000158869.10	greenyellow	magenta	yellow	chr1	161215234	161220699	5466	+	FCER1G
ENSG00000158882.14	grey	turquoise	grey	chr1	161225939	161230744	4806	+	TOMM40L
ENSG00000143257.11	brown			chr1	161229666	161238302	8637	-	NR1I3
ENSG00000248485.1	pink	turquoise	turquoise	chr1	161258727	161285450	26724	+	PCP4L1
ENSG00000158887.15	grey	grey	grey	chr1	161304735	161309972	5238	-	MPZ
ENSG00000143252.14	grey	turquoise	turquoise	chr1	161314257	161375340	61084	+	SDHC
ENSG00000188931.3	grey	grey	pink	chr1	161364731	161367874	3144	-	CFAP126
ENSG00000283696.1	grey			chr1	161399409	161422424	23016	+	RP11-122G18.12
ENSG00000143226.13	grey	magenta	yellow	chr1	161505430	161524013	18584	+	FCGR2A
ENSG00000173110.7	grey	grey	grey	chr1	161524540	161526910	2371	+	HSPA6
ENSG00000203747.10	greenyellow	magenta	yellow	chr1	161541759	161550737	8979	-	FCGR3A
ENSG00000244682.7	grey	turquoise	yellow	chr1	161581339	161605662	24324	+	FCGR2C
ENSG00000225217.1	grey	grey	grey	chr1	161606291	161608217	1927	+	HSPA7
ENSG00000162747.9	grey	grey	grey	chr1	161623196	161631963	8768	-	FCGR3B
ENSG00000072694.20	grey	grey	yellow	chr1	161663147	161678654	15508	+	FCGR2B
ENSG00000132185.16	grey			chr1	161706972	161714352	7381	+	FCRLA
ENSG00000162746.14	grey	blue	turquoise	chr1	161721563	161728143	6581	+	FCRLB
ENSG00000081721.11	grey	blue	blue	chr1	161749758	161757238	7481	+	DUSP12
ENSG00000118217.5	grey	grey	grey	chr1	161766294	161964070	197777	+	ATF6
ENSG00000229808.1	grey	grey	grey	chr1	161890833	161892196	1364	+	RP11-456P18.2
ENSG00000162745.10	grey	turquoise	grey	chr1	161983192	162023854	40663	-	OLFML2B
ENSG00000198929.12	blue	turquoise	turquoise	chr1	162069774	162370475	300702	+	NOS1AP
ENSG00000239887.4	grey	blue	grey	chr1	162366908	162386818	19911	+	C1orf226
ENSG00000152332.15	grey	turquoise	turquoise	chr1	162497251	162529629	32379	+	UHMK1
ENSG00000117143.13	grey	grey	grey	chr1	162561506	162599842	38337	+	UAP1
ENSG00000162733.16	grey	turquoise	green	chr1	162631373	162787400	156028	+	DDR2
ENSG00000132196.13	grey	grey	grey	chr1	162790702	162812817	22116	+	HSD17B7
ENSG00000185860.13	grey	turquoise	yellow	chr1	162824458	162868815	44358	-	CCDC190
ENSG00000117152.13	brown	turquoise	turquoise	chr1	163068775	163076802	8028	+	RGS4
ENSG00000143248.12	grey	blue	blue	chr1	163111121	163321791	210671	-	RGS5
ENSG00000232995.7	grey	grey	grey	chr1	163244505	163321894	77390	-	RGS5
ENSG00000143228.12	grey	blue	blue	chr1	163266576	163355764	89189	+	NUF2
ENSG00000185630.18	grey	blue	blue	chr1	164555584	164899296	343713	+	PBX1
ENSG00000269887.1	grey	blue	turquoise	chr1	164680085	164680799	715	+	RP11-477H21.2
ENSG00000271917.1	grey	blue	blue	chr1	164828436	164829952	1517	+	RP11-506O24.2
ENSG00000143171.12	grey	grey	grey	chr1	165400917	165445355	44439	-	RXRG
ENSG00000143198.12	grey	turquoise	brown	chr1	165630861	165661796	30936	+	MGST3
ENSG00000143149.12	grey	purple	grey	chr1	165662216	165698863	36648	-	ALDH9A1
ENSG00000143183.16	grey	brown	grey	chr1	165724293	165827755	103463	-	TMCO1
ENSG00000224358.1	grey	grey	grey	chr1	165768929	165775176	6248	+	RP11-466F5.8
ENSG00000143179.14	turquoise	black	green	chr1	165827531	165911618	84088	+	UCK2
ENSG00000188859.6	grey	green	black	chr1	166057426	166166969	109544	-	FAM78B
ENSG00000143157.11	grey	turquoise	turquoise	chr1	166839447	166856344	16898	+	POGK
ENSG00000152382.5	grey	blue	blue	chr1	166856510	166876327	19818	-	TADA1
ENSG00000143195.12	blue	turquoise	grey	chr1	166895711	166975482	79772	-	ILDR2
ENSG00000143194.12	grey	turquoise	turquoise	chr1	166975582	167022214	46633	+	MAEL
ENSG00000198842.9	grey	turquoise	grey	chr1	167094045	167129165	35121	+	DUSP27
ENSG00000143190.21	green	blue	blue	chr1	167220829	167427345	206517	+	POU2F1
ENSG00000272033.1	grey	brown	brown	chr1	167379108	167381000	1893	+	RP11-52A20.2
ENSG00000198821.10	grey	grey	grey	chr1	167430640	167518610	87971	-	CD247
ENSG00000143162.7	grey	grey	grey	chr1	167529677	167553767	24091	-	CREG1
ENSG00000198771.10	grey	turquoise	yellow	chr1	167630093	167706249	76157	+	RCSD1
ENSG00000197965.11	blue	blue	blue	chr1	167721192	167791919	70728	+	MPZL1
ENSG00000143199.17	grey	grey	grey	chr1	167809388	167914215	104828	-	ADCY10
ENSG00000143158.10	cyan	turquoise	turquoise	chr1	167916729	167937040	20312	-	MPC2
ENSG00000143164.15	grey	turquoise	turquoise	chr1	167935783	168075843	140061	+	DCAF6
ENSG00000143147.14	blue	blue	blue	chr1	168079543	168137667	58125	-	GPR161
ENSG00000143155.12	brown	blue	grey	chr1	168178933	168202114	23182	+	TIPRL
ENSG00000213064.9	grey	turquoise	grey	chr1	168225938	168253025	27088	+	SFT2D2
ENSG00000143178.12	grey	grey	grey	chr1	168281040	168314426	33387	+	TBX19
ENSG00000143153.12	grey	turquoise	turquoise	chr1	169105697	169132722	27026	+	ATP1B1
ENSG00000143156.13	grey	yellow	grey	chr1	169132531	169367967	235437	-	NME7
ENSG00000117475.13	grey	turquoise	grey	chr1	169367970	169396540	28571	+	BLZF1
ENSG00000117477.12	grey	turquoise	turquoise	chr1	169394870	169460669	65800	-	CCDC181
ENSG00000117479.12	grey	yellow	grey	chr1	169463909	169486003	22095	-	SLC19A2
ENSG00000213062.4	grey	blue	grey	chr1	169486076	169486986	911	+	RP1-206D15.6
ENSG00000198734.10	grey	turquoise	yellow	chr1	169514166	169586588	72423	-	F5
ENSG00000000460.16	grey	turquoise	turquoise	chr1	169662007	169854080	192074	+	C1orf112
ENSG00000188404.8	grey	yellow	yellow	chr1	169690667	169711698	21032	-	SELL
ENSG00000007908.15	grey	grey	grey	chr1	169722641	169764705	42065	-	SELE
ENSG00000171806.11	grey	grey	grey	chr1	169792529	169794966	2438	-	METTL18
ENSG00000000457.13	grey	grey	grey	chr1	169849631	169894267	44637	-	SCYL3
ENSG00000075945.12	brown	pink	turquoise	chr1	169921326	170085208	163883	-	KIFAP3
ENSG00000120370.12	grey	grey	grey	chr1	170532129	170553446	21318	+	GORAB
ENSG00000116132.11	grey	turquoise	yellow	chr1	170662728	170739419	76692	+	PRRX1
ENSG00000271811.1	grey	turquoise	yellow	chr1	170667381	170669425	2045	+	RP1-79C4.4
ENSG00000007933.12	grey	turquoise	yellow	chr1	171090877	171117819	26943	+	FMO3
ENSG00000094963.13	grey	turquoise	yellow	chr1	171185208	171211230	26023	+	FMO2
ENSG00000076258.9	grey	yellow	yellow	chr1	171314208	171342084	27877	+	FMO4
ENSG00000117523.15	grey	greenyellow	grey	chr1	171485551	171593511	107961	+	PRRC2C
ENSG00000117533.14	yellow	blue	turquoise	chr1	171700160	171742247	42088	-	VAMP4
ENSG00000010165.19	grey	turquoise	brown	chr1	171781664	171814023	32360	+	METTL13
ENSG00000197959.13	turquoise	turquoise	turquoise	chr1	171841498	172418466	576969	+	DNM3
ENSG00000233540.1	grey	grey	grey	chr1	171864187	171864687	501	+	DNM3-IT1
ENSG00000135845.9	grey	blue	blue	chr1	172370189	172444086	73898	-	PIGC
ENSG00000094975.13	grey	blue	blue	chr1	172532349	172611833	79485	+	SUCO
ENSG00000120337.8	grey	turquoise	turquoise	chr1	173039960	173050963	11004	-	TNFSF18
ENSG00000230849.2	grey	turquoise	grey	chr1	173141100	173142350	1251	-	GOT2P2
ENSG00000117586.10	grey	turquoise	turquoise	chr1	173183734	173207313	23580	-	TNFSF4
ENSG00000231615.2	grey	turquoise	yellow	chr1	173362397	173363733	1337	-	RP11-296O14.2
ENSG00000203739.3	grey	turquoise	grey	chr1	173417793	173461362	43570	-	RP11-296O14.3
ENSG00000117592.8	purple	turquoise	yellow	chr1	173477266	173488807	11542	+	PRDX6
ENSG00000162753.11	grey	grey	grey	chr1	173500464	173603094	102631	-	SLC9C2
ENSG00000183831.6	grey	blue	grey	chr1	173609561	173669862	60302	-	ANKRD45
ENSG00000076321.10	grey	turquoise	grey	chr1	173714941	173786702	71762	+	KLHL20
ENSG00000120334.15	grey	blue	blue	chr1	173799550	173824720	25171	-	CENPL
ENSG00000117593.9	grey	grey	grey	chr1	173824503	173858546	34044	+	DARS2
ENSG00000270084.1	grey	grey	grey	chr1	173863248	173863941	694	+	GAS5-AS1
ENSG00000234741.7	magenta	blue	blue	chr1	173863900	173868882	4983	-	GAS5
ENSG00000185278.15	green	turquoise	turquoise	chr1	173868082	173903549	35468	+	ZBTB37
ENSG00000135870.11	grey	blue	blue	chr1	173931214	174022297	91084	-	RC3H1
ENSG00000152061.23	grey	turquoise	grey	chr1	174159410	174995308	835899	+	RABGAP1L
ENSG00000203737.3	brown	brown	grey	chr1	174448111	174449198	1088	+	GPR52
ENSG00000116161.17	midnightblue	turquoise	turquoise	chr1	174999163	175011715	12553	+	CACYBP
ENSG00000120333.4	grey	grey	grey	chr1	175010789	175023425	12637	-	MRPS14
ENSG00000235750.9	grey	grey	grey	chr1	175156987	175192999	36013	-	KIAA0040
ENSG00000116147.16	blue	turquoise	turquoise	chr1	175315194	175743770	428577	-	TNR
ENSG00000143207.19	magenta	blue	blue	chr1	175944831	176207493	262663	-	RFWD2
ENSG00000236021.1	grey	grey	yellow	chr1	176207648	176229330	21683	+	RP11-195C7.1
ENSG00000116183.10	grey	blue	blue	chr1	176463171	176845605	382435	+	PAPPA2
ENSG00000152092.15	grey	green	black	chr1	176857302	177164973	307672	-	ASTN1
ENSG00000198797.6	blue	turquoise	grey	chr1	177171497	177282422	110926	+	BRINP2
ENSG00000120341.18	grey	turquoise	grey	chr1	177923956	177984303	60348	-	SEC16B
ENSG00000254154.8	grey	turquoise	grey	chr1	177928788	178038007	109220	-	RP4-798P15.3
ENSG00000242193.10	grey	turquoise	yellow	chr1	178006136	178037950	31815	-	RP11-568K15.1
ENSG00000224687.1	grey	grey	grey	chr1	178091508	178093984	2477	-	RASAL2-AS1
ENSG00000075391.16	grey	turquoise	grey	chr1	178094141	178484147	390007	+	RASAL2
ENSG00000213057.5	grey	grey	grey	chr1	178542752	178548889	6138	+	C1orf220
ENSG00000116191.17	grey	blue	grey	chr1	178725147	178921841	196695	+	RALGPS2
ENSG00000116194.12	grey	grey	grey	chr1	178849705	178871052	21348	-	ANGPTL1
ENSG00000116199.11	grey	blue	turquoise	chr1	179025804	179076562	50759	+	FAM20B
ENSG00000186283.13	grey	grey	grey	chr1	179081377	179098023	16647	+	TOR3A
ENSG00000143322.19	grey	blue	grey	chr1	179099327	179229684	130358	-	ABL2
ENSG00000057252.12	grey	turquoise	black	chr1	179293714	179358680	64967	+	SOAT1
ENSG00000162779.21	grey	grey	grey	chr1	179365720	179554735	189016	+	AXDND1
ENSG00000227141.2	grey	grey	grey	chr1	179586705	179589175	2471	+	RP11-545A16.3
ENSG00000162782.15	grey	turquoise	grey	chr1	179591613	179691272	99660	+	TDRD5
ENSG00000143340.6	grey	turquoise	grey	chr1	179743163	179816198	73036	+	FAM163A
ENSG00000169905.12	grey	grey	grey	chr1	179839967	179877803	37837	-	TOR1AIP2
ENSG00000272906.1	grey	grey	grey	chr1	179881607	179882595	989	-	RP11-533E19.7
ENSG00000143337.18	purple	yellow	red	chr1	179882042	179925000	42959	+	TOR1AIP1
ENSG00000260360.1	grey			chr1	179953184	179954440	1257	-	RP11-533E19.5
ENSG00000135837.15	grey	green	greenyellow	chr1	179954738	180114880	160143	+	CEP350
ENSG00000235145.2	grey	grey	grey	chr1	179968686	179969506	821	+	RPSAP16
ENSG00000116260.16	grey	turquoise	turquoise	chr1	180154834	180204030	49197	+	QSOX1
ENSG00000230124.6	grey	turquoise	blue	chr1	180269653	180502954	233302	-	ACBD6
ENSG00000143324.13	blue	blue	blue	chr1	180632004	180890251	258248	+	XPR1
ENSG00000135835.11	grey	grey	grey	chr1	180913154	180951614	38461	+	KIAA1614
ENSG00000243155.1	grey	grey	turquoise	chr1	180944042	180976482	32441	-	RP11-46A10.5
ENSG00000232586.1	grey	grey	grey	chr1	180949699	180954887	5189	-	KIAA1614-AS1
ENSG00000135823.13	grey	blue	grey	chr1	180972712	181023121	50410	-	STX6
ENSG00000153029.14	brown	turquoise	yellow	chr1	181033425	181061938	28514	+	MR1
ENSG00000162783.10	grey	grey	grey	chr1	181088712	181092899	4188	+	IER5
ENSG00000198216.10	brown	green	purple	chr1	181413102	181808084	394983	+	CACNA1E
ENSG00000272880.1	grey	grey	grey	chr1	181812705	181813261	557	+	RP11-33M22.2
ENSG00000179930.5	grey	grey	grey	chr1	182054570	182061712	7143	-	ZNF648
ENSG00000135821.17	grey	turquoise	yellow	chr1	182381704	182392206	10503	-	GLUL
ENSG00000135828.11	grey	turquoise	yellow	chr1	182573634	182589256	15623	-	RNASEL
ENSG00000143333.6	grey	grey	grey	chr1	182598623	182604408	5786	-	RGS16
ENSG00000135824.12	pink	red	grey	chr1	182641816	182684576	42761	-	RGS8
ENSG00000135838.13	grey	turquoise	yellow	chr1	182789293	182830384	41092	+	NPL
ENSG00000135829.16	grey	blue	blue	chr1	182839369	182887751	48383	+	DHX9
ENSG00000135862.5	turquoise	turquoise	grey	chr1	183023460	183145592	122133	+	LAMC1
ENSG00000058085.14	grey	grey	grey	chr1	183186238	183244900	58663	+	LAMC2
ENSG00000157064.10	pink	turquoise	black	chr1	183248237	183418602	170366	-	NMNAT2
ENSG00000116698.21	grey	greenyellow	grey	chr1	183472216	183598246	126031	+	SMG7
ENSG00000116701.14	grey	magenta	yellow	chr1	183555563	183590876	35314	-	NCF2
ENSG00000162704.15	grey	turquoise	grey	chr1	183620846	183635757	14912	-	ARPC5
ENSG00000143344.15	grey	turquoise	turquoise	chr1	183636085	183928531	292447	+	RGL1
ENSG00000198756.10	turquoise	yellow	yellow	chr1	183929854	184037729	107876	-	COLGALT2
ENSG00000198860.11	turquoise	purple	red	chr1	184051677	184074212	22536	+	TSEN15
ENSG00000116667.12	green	turquoise	grey	chr1	184387058	184629020	241963	+	C1orf21
ENSG00000232036.2	grey	brown	grey	chr1	184566511	184567835	1325	+	GS1-115G20.2
ENSG00000116406.18	grey	grey	grey	chr1	184690231	184754913	64683	-	EDEM3
ENSG00000135842.16	grey	grey	grey	chr1	184790724	184974550	183827	-	FAM129A
ENSG00000121481.10	brown	blue	yellow	chr1	185045364	185102608	57245	+	RNF2
ENSG00000121486.11	grey	turquoise	turquoise	chr1	185118098	185157072	38975	-	TRMT1L
ENSG00000116668.12	grey	blue	blue	chr1	185157080	185291765	134686	+	SWT1
ENSG00000238061.2	grey	grey	grey	chr1	185280844	185281816	973	+	RP4-635A23.4
ENSG00000279838.1	grey	grey	grey	chr1	185292384	185294372	1989	-	RP4-635A23.6
ENSG00000116679.15	grey	turquoise	blue	chr1	185296388	185317329	20942	-	IVNS1ABP
ENSG00000273004.1	grey		grey	chr1	185317779	185318530	752	+	GS1-279B7.2
ENSG00000143341.11	grey	turquoise	grey	chr1	185734551	186190949	456399	+	HMCN1
ENSG00000047410.13	grey	turquoise	blue	chr1	186311652	186375693	64042	-	TPR
ENSG00000157181.15	grey	green	grey	chr1	186375838	186421378	45541	+	C1orf27
ENSG00000262180.1	grey	grey	grey	chr1	186400572	186401455	884	+	OCLM
ENSG00000229739.2	grey	grey	grey	chr1	186435161	186470291	35131	+	RP11-295K2.3
ENSG00000228238.1	grey	grey	grey	chr1	186578279	186579299	1021	+	GS1-304P7.2
ENSG00000073756.11	grey	turquoise	grey	chr1	186671791	186680427	8637	-	PTGS2
ENSG00000116711.9	grey	turquoise	yellow	chr1	186828953	186988981	160029	+	PLA2G4A
ENSG00000162670.10	blue	red	grey	chr1	190097662	190478404	380743	-	BRINP3
ENSG00000237457.6	grey	grey	grey	chr1	190478551	190480735	2185	+	LINC01351
ENSG00000150681.9	grey	magenta	yellow	chr1	192158457	192185815	27359	+	RGS18
ENSG00000090104.11	grey	grey	grey	chr1	192575727	192580031	4305	+	RGS1
ENSG00000127074.14	grey			chr1	192636138	192660306	24169	+	RGS13
ENSG00000116741.7	grey	turquoise	grey	chr1	192809039	192812283	3245	+	RGS2
ENSG00000234473.1	grey	grey	grey	chr1	192993449	192994677	1229	-	ZNF101P2
ENSG00000116750.13	grey	pink	turquoise	chr1	193012250	193060080	47831	-	UCHL5
ENSG00000116747.12	green	turquoise	turquoise	chr1	193059422	193091777	32356	+	TROVE2
ENSG00000272579.1	grey	turquoise	grey	chr1	193090866	193091556	691	-	RP11-101E13.5
ENSG00000023572.8	grey	turquoise	turquoise	chr1	193096468	193106114	9647	-	GLRX2
ENSG00000134371.10	green	purple	black	chr1	193122017	193253901	131885	+	CDC73
ENSG00000162630.5	blue	grey	grey	chr1	193179045	193186654	7610	-	B3GALT2
ENSG00000162687.16	brown	red	grey	chr1	196225779	196609225	383447	-	KCNT2
ENSG00000000971.15	grey	grey	grey	chr1	196651878	196747504	95627	+	CFH
ENSG00000066279.17	blue	blue	blue	chr1	197084128	197146694	62567	-	ASPM
ENSG00000177888.7	green	blue	blue	chr1	197153680	197200542	46863	-	ZBTB41
ENSG00000237861.1	grey	turquoise	yellow	chr1	197222222	197223255	1034	+	RP11-332L8.1
ENSG00000134376.15	grey	grey	grey	chr1	197268204	197478455	210252	+	CRB1
ENSG00000213047.12	grey	yellow	grey	chr1	197504748	197775696	270949	-	DENND1B
ENSG00000233040.2	grey	grey	grey	chr1	197746751	197747451	701	-	FAM204BP
ENSG00000203724.10	grey	grey	grey	chr1	197902647	197907367	4721	+	C1orf53
ENSG00000143355.15	grey		grey	chr1	197911902	197935478	23577	+	LHX9
ENSG00000151414.14	turquoise	yellow	red	chr1	198156963	198322420	165458	+	NEK7
ENSG00000081237.18	greenyellow	magenta	yellow	chr1	198638671	198757283	118613	+	PTPRC
ENSG00000229989.3	grey	blue	turquoise	chr1	198807493	198937429	129937	-	MIR181A1HG
ENSG00000116833.13	grey			chr1	200027602	200177424	149823	+	NR5A2
ENSG00000203721.6	grey	yellow	yellow	chr1	200253419	200400705	147287	-	LINC00862
ENSG00000230623.4	grey			chr1	200333193	200478293	145101	+	RP11-469A15.2
ENSG00000162702.7	grey	purple	greenyellow	chr1	200404940	200410056	5117	-	ZNF281
ENSG00000118193.11	grey	blue	blue	chr1	200551497	200620734	69238	-	KIF14
ENSG00000118197.13	grey	turquoise	grey	chr1	200623896	200669969	46074	-	DDX59
ENSG00000260088.1	grey			chr1	200669507	200694250	24744	+	RP11-92G12.3
ENSG00000118200.14	grey	red	turquoise	chr1	200739558	200860704	121147	+	CAMSAP2
ENSG00000163362.10	blue	grey	grey	chr1	200891048	200915735	24688	+	C1orf106
ENSG00000116852.14	blue	black	green	chr1	200969390	201023700	54311	-	KIF21B
ENSG00000229191.1	blue	black	grey	chr1	201023949	201028792	4844	+	RP11-168O16.1
ENSG00000081248.10	grey	turquoise	grey	chr1	201039512	201112566	73055	-	CACNA1S
ENSG00000116857.16	grey	turquoise	brown	chr1	201134772	201171574	36803	-	TMEM9
ENSG00000163395.16	grey	turquoise	yellow	chr1	201190825	201228952	38128	+	IGFN1
ENSG00000081277.12	grey	turquoise	grey	chr1	201283452	201332993	49542	+	PKP1
ENSG00000174307.6	grey	yellow	yellow	chr1	201464383	201469237	4855	-	PHLDA3
ENSG00000159176.13	turquoise	yellow	yellow	chr1	201483530	201509456	25927	-	CSRP1
ENSG00000224536.2	grey	yellow	yellow	chr1	201507241	201534784	27544	+	RP11-134G8.7
ENSG00000223396.2	grey	yellow	yellow	chr1	201518703	201530474	11772	+	RP11-134G8.5
ENSG00000134369.15	blue	black	green	chr1	201622885	201826969	204085	+	NAV1
ENSG00000198700.9	blue	blue	yellow	chr1	201829141	201884294	55154	+	IPO9
ENSG00000198892.6	grey	turquoise	blue	chr1	201888680	201892306	3627	+	SHISA4
ENSG00000223774.5	grey	yellow	yellow	chr1	201893842	201899978	6137	+	RP11-307B6.3
ENSG00000163431.12	grey	turquoise	yellow	chr1	201896452	201946588	50137	-	LMOD1
ENSG00000134375.10	grey	pink	turquoise	chr1	201955491	201970661	15171	+	TIMM17A
ENSG00000176393.10	grey	blue	grey	chr1	201982372	202006147	23776	+	RNPEP
ENSG00000163435.15	grey		grey	chr1	202007945	202017188	9244	+	ELF3
ENSG00000170075.8	grey	turquoise	yellow	chr1	202122858	202133592	10735	+	GPR37L1
ENSG00000143862.7	grey	turquoise	grey	chr1	202133404	202144743	11340	-	ARL8A
ENSG00000143851.15	brown		yellow	chr1	202147013	202161588	14576	-	PTPN7
ENSG00000243323.6	grey	grey	grey	chr1	202168051	202189455	21405	+	PTPRVP
ENSG00000133067.17	grey	green	grey	chr1	202193901	202319781	125881	+	LGR6
ENSG00000077152.9	grey	red	grey	chr1	202331657	202341980	10324	-	UBE2T
ENSG00000077157.21	turquoise	turquoise	grey	chr1	202348699	202592706	244008	+	PPP1R12B
ENSG00000232626.3	grey	grey	grey	chr1	202438396	202439957	1562	+	RP11-175B9.2
ENSG00000143858.11	brown	turquoise	grey	chr1	202590596	202710417	119822	-	SYT2
ENSG00000117139.16	grey	blue	blue	chr1	202724491	202809470	84980	-	KDM5B
ENSG00000214796.8	grey	grey	grey	chr1	202851828	202861620	9793	-	RP11-480I12.5
ENSG00000234996.4	grey	grey	grey	chr1	202861754	202875241	13488	+	RP11-480I12.9
ENSG00000183155.4	grey	grey	grey	chr1	202878957	202889135	10179	-	RABIF
ENSG00000117153.15	grey	pink	turquoise	chr1	202891100	202928636	37537	-	KLHL12
ENSG00000159346.12	grey	turquoise	grey	chr1	202940823	202958572	17750	-	ADIPOR1
ENSG00000159348.12	grey	grey	turquoise	chr1	202961869	202967280	5412	-	CYB5R1
ENSG00000163444.11	grey	pink	grey	chr1	203007386	203024848	17463	+	TMEM183A
ENSG00000143847.15	grey	turquoise	turquoise	chr1	203026498	203078740	52243	+	PPFIA4
ENSG00000163485.16	grey	turquoise	blue	chr1	203090654	203167405	76752	+	ADORA1
ENSG00000133048.12	grey	turquoise	yellow	chr1	203178931	203186749	7819	-	CHI3L1
ENSG00000133063.15	grey	turquoise	grey	chr1	203212827	203273641	60815	-	CHIT1
ENSG00000159388.5	grey	grey	grey	chr1	203305491	203309602	4112	+	BTG2
ENSG00000122176.10	grey	grey	grey	chr1	203340628	203351489	10862	-	FMOD
ENSG00000188783.5	grey	turquoise	yellow	chr1	203475828	203491352	15525	+	PRELP
ENSG00000058668.14	grey	turquoise	turquoise	chr1	203626561	203744081	117521	+	ATP2B4
ENSG00000058673.16	grey	turquoise	grey	chr1	203795654	203854999	59346	+	ZC3H11A
ENSG00000257315.2	grey	grey	grey	chr1	203795714	203854999	59286	+	ZBED6
ENSG00000182004.12	grey	blue	blue	chr1	203861603	203870550	8948	+	SNRPE
ENSG00000143842.14	grey	yellow	yellow	chr1	204073115	204127743	54629	+	SOX13
ENSG00000143845.14	grey	black	grey	chr1	204131062	204152003	20942	-	ETNK2
ENSG00000174567.7	grey	turquoise	grey	chr1	204198160	204214092	15933	-	GOLT1A
ENSG00000143850.13	grey	turquoise	turquoise	chr1	204218851	204377665	158815	-	PLEKHA6
ENSG00000219133.2	grey	grey	grey	chr1	204346776	204347258	483	-	RP11-203F10.6
ENSG00000158615.8	grey	blue	grey	chr1	204403387	204411791	8405	-	PPP1R15B
ENSG00000133056.13	grey	purple	red	chr1	204422628	204494724	72097	-	PIK3C2B
ENSG00000198625.12	grey	purple	turquoise	chr1	204516379	204558120	41742	+	MDM4
ENSG00000170382.11	grey	green	black	chr1	204617170	204685733	68564	-	LRRN2
ENSG00000163531.15	grey	yellow	red	chr1	204828651	205022822	194172	+	NFASC
ENSG00000229657.2	grey	grey	grey	chr1	204946608	204947169	562	+	RP11-494K3.2
ENSG00000184144.11	turquoise	yellow	red	chr1	205042937	205078284	35348	+	CNTN2
ENSG00000174529.7	grey	grey	grey	chr1	205083129	205084460	1332	-	TMEM81
ENSG00000117222.13	grey	turquoise	grey	chr1	205086142	205122015	35874	-	RBBP5
ENSG00000133059.16	grey	turquoise	turquoise	chr1	205142505	205211566	69062	-	DSTYK
ENSG00000133069.15	grey	yellow	grey	chr1	205228176	205273343	45168	+	TMCC2
ENSG00000163545.8	grey	turquoise	turquoise	chr1	205302059	205321791	19733	-	NUAK2
ENSG00000162873.14	turquoise	blue	grey	chr1	205336065	205357090	21026	-	KLHDC8A
ENSG00000186007.9	grey	blue	blue	chr1	205381378	205457091	75714	-	LEMD1
ENSG00000281406.1	grey	grey	blue	chr1	205434886	205437879	2994	-	BLACAT1
ENSG00000117266.15	turquoise	yellow	yellow	chr1	205504595	205532793	28199	+	CDK18
ENSG00000174514.12	grey	turquoise	turquoise	chr1	205568885	205602918	34034	+	MFSD4A
ENSG00000158711.13	grey	green	turquoise	chr1	205597556	205631962	34407	-	ELK4
ENSG00000158715.5	turquoise	yellow	red	chr1	205657851	205680459	22609	-	SLC45A3
ENSG00000069275.12	grey	grey	grey	chr1	205712819	205750276	37458	-	NUCKS1
ENSG00000117280.12	grey	turquoise	yellow	chr1	205767986	205775460	7475	-	RAB29
ENSG00000133065.10	grey	turquoise	grey	chr1	205789093	205813748	24656	-	SLC41A1
ENSG00000162877.12	grey		grey	chr1	205828022	205850132	22111	-	PM20D1
ENSG00000174502.18	turquoise	yellow	yellow	chr1	205913048	205943460	30413	-	SLC26A9
ENSG00000276600.4	grey	yellow	yellow	chr1	205976740	206003461	26722	-	RAB7B
ENSG00000196550.10	grey	grey	grey	chr1	206186179	206204414	18236	-	FAM72A
ENSG00000266028.7	grey	blue	green	chr1	206203345	206464443	261099	+	SRGAP2
ENSG00000263528.7	grey	grey	blue	chr1	206470476	206496889	26414	+	IKBKE
ENSG00000266094.7	grey	turquoise	turquoise	chr1	206507530	206589448	81919	+	RASSF5
ENSG00000143486.15	turquoise	yellow	grey	chr1	206571292	206612463	41172	-	EIF2D
ENSG00000143479.15	grey	yellow	grey	chr1	206635536	206684419	48884	+	DYRK3
ENSG00000162889.10	grey	turquoise	grey	chr1	206684944	206734283	49340	+	MAPKAPK2
ENSG00000224114.1	grey	grey	grey	chr1	206695837	206696269	433	-	RP11-343H5.4
ENSG00000182795.12	grey			chr1	207018521	207032756	14236	-	C1orf116
ENSG00000123836.14	grey	turquoise	yellow	chr1	207034366	207081024	46659	+	PFKFB2
ENSG00000180667.10	grey	grey	grey	chr1	207043849	207052980	9132	-	YOD1
ENSG00000196352.14	grey	yellow	yellow	chr1	207321508	207386804	65297	+	CD55
ENSG00000203710.10	grey	grey	yellow	chr1	207496147	207640647	144501	+	CR1
ENSG00000117335.19	grey	green	black	chr1	207752057	207795513	43457	+	CD46
ENSG00000234219.1	grey	grey	grey	chr1	207762584	207763263	680	+	CDCA4P4
ENSG00000203709.11	blue	turquoise	blue	chr1	207801518	207879096	77579	-	C1orf132
ENSG00000174059.16	grey	grey	grey	chr1	207880972	207911402	30431	-	CD34
ENSG00000284237.1	grey	grey	grey	chr1	207959292	207969329	10038	+	RP11-328D5.4
ENSG00000076356.6	grey	black	yellow	chr1	208022242	208244320	222079	-	PLXNA2
ENSG00000008118.9	brown	turquoise	turquoise	chr1	209583717	209613938	30222	+	CAMK1G
ENSG00000196878.14	grey	turquoise	turquoise	chr1	209614870	209652466	37597	-	LAMB3
ENSG00000123689.5	grey	grey	grey	chr1	209675420	209676388	969	+	G0S2
ENSG00000117594.9	turquoise	turquoise	yellow	chr1	209686178	209734950	48773	+	HSD11B1
ENSG00000009790.14	grey	magenta	yellow	chr1	209756032	209782320	26289	+	TRAF3IP3
ENSG00000162757.4	grey	turquoise	grey	chr1	209779208	209784559	5352	-	C1orf74
ENSG00000117595.10	grey	turquoise	grey	chr1	209785623	209806175	20553	-	IRF6
ENSG00000117597.17	grey	grey	grey	chr1	209828007	209857565	29559	+	DIEXF
ENSG00000143469.18	grey	blue	blue	chr1	209938174	210171389	233216	+	SYT14
ENSG00000143473.12	brown	turquoise	turquoise	chr1	210676823	211134180	457358	-	KCNH1
ENSG00000279333.1	grey	grey	grey	chr1	210678315	210681932	3618	+	RP11-75I2.3
ENSG00000284299.1	grey	turquoise	turquoise	chr1	210858125	211134146	276022	-	RP11-434N15.2
ENSG00000224668.1	grey	turquoise	turquoise	chr1	210859177	210862285	3109	-	IPO8P1
ENSG00000234233.1	grey	turquoise	turquoise	chr1	211132588	211133374	787	-	KCNH1-IT1
ENSG00000117625.13	grey	grey	grey	chr1	211258377	211316385	58009	+	RCOR3
ENSG00000082512.14	grey	green	grey	chr1	211326615	211374946	48332	+	TRAF5
ENSG00000153363.12	grey	yellow	yellow	chr1	211382803	211435333	52531	+	LINC00467
ENSG00000170385.9	grey	turquoise	green	chr1	211571568	211578742	7175	-	SLC30A1
ENSG00000117650.12	grey	grey	grey	chr1	211658657	211675630	16974	-	NEK2
ENSG00000123684.12	turquoise	grey	grey	chr1	211743457	211830772	87316	-	LPGAT1
ENSG00000143493.12	grey	blue	blue	chr1	211940399	212035542	95144	-	INTS7
ENSG00000143476.17	grey	blue	blue	chr1	212035553	212107400	71848	+	DTL
ENSG00000066027.11	grey	turquoise	grey	chr1	212285537	212361863	76327	+	PPP2R5A
ENSG00000230063.1	grey	grey	grey	chr1	212297448	212299579	2132	+	RP11-384C4.6
ENSG00000065600.12	turquoise	purple	red	chr1	212363931	212414901	50971	-	TMEM206
ENSG00000117691.9	turquoise	yellow	red	chr1	212432887	212446379	13493	+	NENF
ENSG00000260805.2	grey	grey	grey	chr1	212557833	212559731	1899	-	RP11-61J19.5
ENSG00000162772.16	grey	yellow	yellow	chr1	212565334	212620777	55444	+	ATF3
ENSG00000123685.8	grey	turquoise	grey	chr1	212686418	212699985	13568	-	BATF3
ENSG00000117697.14	grey	purple	grey	chr1	212726153	212791782	65630	-	NSL1
ENSG00000203705.10	grey	grey	turquoise	chr1	212791828	212816626	24799	+	TATDN3
ENSG00000198468.7	grey	grey	grey	chr1	212852108	212858088	5981	-	FLVCR1-AS1
ENSG00000162769.12	grey	blue	blue	chr1	212858255	212899363	41109	+	FLVCR1
ENSG00000143494.15	grey	blue	blue	chr1	212950520	212992037	41518	+	VASH2
ENSG00000174606.13	blue	grey	grey	chr1	212992182	213015826	23645	-	ANGEL2
ENSG00000136643.11	grey	turquoise	grey	chr1	213051233	213274773	223541	+	RPS6KC1
ENSG00000230461.8	grey	yellow	grey	chr1	213817751	213988508	170758	-	PROX1-AS1
ENSG00000117707.15	grey	yellow	grey	chr1	213983181	214041502	58322	+	PROX1
ENSG00000274895.1	grey	yellow	grey	chr1	213983793	213986419	2627	-	RP11-478J18.2
ENSG00000143499.13	blue	turquoise	grey	chr1	214281102	214337131	56030	+	SMYD2
ENSG00000152104.11	green	turquoise	pink	chr1	214348696	214552449	203754	-	PTPN14
ENSG00000117724.12	turquoise	blue	blue	chr1	214603195	214664588	61394	+	CENPF
ENSG00000082482.13	grey	blue	blue	chr1	215005775	215237093	231319	+	KCNK2
ENSG00000136636.12	grey	turquoise	grey	chr1	215567392	215621807	54416	+	KCTD3
ENSG00000042781.12	grey	turquoise	turquoise	chr1	215622894	216423396	800503	-	USH2A
ENSG00000196482.16	grey	blue	grey	chr1	216503246	217137755	634510	-	ESRRG
ENSG00000092978.10	grey	grey	grey	chr1	217426992	217631082	204091	-	GPATCH2
ENSG00000162814.10	grey	grey	pink	chr1	217631324	217871696	240373	+	SPATA17
ENSG00000067533.5	grey	grey	grey	chr1	218285287	218337983	52697	+	RRP15
ENSG00000092969.11	green	grey	grey	chr1	218346235	218444619	98385	+	TGFB2
ENSG00000228063.1	grey	turquoise	yellow	chr1	219086602	219173961	87360	-	LYPLAL1-AS1
ENSG00000143353.11	grey	yellow	green	chr1	219173844	219212865	39022	+	LYPLAL1
ENSG00000277007.1	grey	brown	grey	chr1	219270774	219273387	2614	+	RP11-392O17.2
ENSG00000215817.5	grey	grey	grey	chr1	219608347	219613145	4799	-	ZC3H11B
ENSG00000196660.10	grey	grey	grey	chr1	219685427	219958647	273221	-	SLC30A10
ENSG00000136628.17	grey	blue	grey	chr1	219968601	220046658	78058	-	EPRS
ENSG00000162813.17	grey	grey	grey	chr1	220057482	220090462	32981	-	BPNT1
ENSG00000067704.9	grey	grey	turquoise	chr1	220094102	220148041	53940	+	IARS2
ENSG00000118873.15	grey	turquoise	turquoise	chr1	220148293	220272454	124162	-	RAB3GAP2
ENSG00000218283.2	grey	grey	grey	chr1	220253570	220254536	967	+	MORF4L1P1
ENSG00000213033.4	grey		grey	chr1	220266706	220267917	1212	-	AURKAPS1
ENSG00000116141.15	blue	red	yellow	chr1	220528183	220664461	136279	+	MARK1
ENSG00000233012.2	grey	brown	blue	chr1	220625740	220628056	2317	+	HDAC1P2
ENSG00000162817.6	brown	turquoise	grey	chr1	220689845	220699157	9313	+	C1orf115
ENSG00000117791.15	grey	turquoise	grey	chr1	220748225	220784815	36591	+	2024-03-02
ENSG00000186205.12	grey	grey	grey	chr1	220786759	220819657	32899	+	2024-03-01
ENSG00000221571.3	grey			chr1	220825620	220826063	444	+	RNU6ATAC35P
ENSG00000136630.12	grey	grey	grey	chr1	220879400	220885059	5660	+	HLX
ENSG00000143507.17	turquoise	yellow	red	chr1	221701424	221742176	40753	-	DUSP10
ENSG00000276997.4	grey	grey	grey	chr1	222477252	222504622	27371	-	RP11-378J18.9
ENSG00000143498.17	grey	blue	blue	chr1	222557902	222589933	32032	-	TAF1A
ENSG00000225265.1	grey	grey	grey	chr1	222589825	222593032	3208	+	TAF1A-AS1
ENSG00000154305.16	grey	turquoise	turquoise	chr1	222618086	222668012	49927	+	MIA3
ENSG00000272750.1	grey	grey	grey	chr1	222658867	222661512	2646	-	RP11-378J18.8
ENSG00000186063.12	grey	grey	grey	chr1	222668013	222713210	45198	-	AIDA
ENSG00000162819.11	grey	purple	grey	chr1	222712553	222735196	22644	+	BROX
ENSG00000197520.10	grey			chr1	222737207	222750805	13599	+	FAM177B
ENSG00000228106.5	grey	grey	grey	chr1	222815022	222837384	22363	+	RP11-452F19.3
ENSG00000154309.8	grey	blue	grey	chr1	222872271	223005995	133725	+	DISP1
ENSG00000187554.11	grey	magenta	yellow	chr1	223109406	223143282	33877	-	TLR5
ENSG00000143502.14	pink	turquoise	turquoise	chr1	223220819	223364202	143384	-	SUSD4
ENSG00000162909.17	grey	yellow	grey	chr1	223701593	223776018	74426	+	CAPN2
ENSG00000143514.16	purple	grey	grey	chr1	223779899	223845972	66074	-	TP53BP2
ENSG00000272645.3	grey	yellow	red	chr1	223951394	223992594	41201	-	GTF2IP20
ENSG00000185495.10	grey	brown	grey	chr1	223992743	224010612	17870	+	RP11-504P24.3
ENSG00000278467.1	grey	grey	grey	chr1	223994262	223995196	935	+	RP11-504P24.9
ENSG00000143756.11	grey	pink	grey	chr1	224114087	224162047	47961	+	FBXO28
ENSG00000143753.12	grey	yellow	turquoise	chr1	224175756	224193441	17686	+	DEGS1
ENSG00000143748.17	grey	blue	turquoise	chr1	224227334	224330387	103054	-	NVL
ENSG00000143771.11	grey	grey	grey	chr1	224356850	224379459	22610	+	CNIH4
ENSG00000162923.14	grey	grey	grey	chr1	224385143	224437033	51891	-	WDR26
ENSG00000143786.7	grey	red	purple	chr1	224434660	224740549	305890	+	CNIH3
ENSG00000229991.1	grey			chr1	224574434	224575389	956	+	AKR1B1P1
ENSG00000185842.15	brown	grey	grey	chr1	224896262	225399292	503031	+	DNAH14
ENSG00000143815.14	grey	blue	blue	chr1	225401502	225428925	27424	-	LBR
ENSG00000154380.17	grey	turquoise	blue	chr1	225486835	225653142	166308	-	ENAH
ENSG00000143742.12	grey	blue	grey	chr1	225777813	225790466	12654	+	SRP9
ENSG00000143819.12	grey	turquoise	blue	chr1	225810092	225845563	35472	+	EPHX1
ENSG00000242861.1	grey	yellow	yellow	chr1	225840883	225846522	5640	-	RP11-285F7.2
ENSG00000196187.11	turquoise	yellow	yellow	chr1	225845536	225882369	36834	-	TMEM63A
ENSG00000243709.1	grey	grey	grey	chr1	225886282	225911382	25101	-	LEFTY1
ENSG00000143811.18	turquoise	yellow	red	chr1	225919877	225924340	4464	-	PYCR2
ENSG00000143751.9	grey	green	grey	chr1	225982702	225999331	16630	-	SDE2
ENSG00000163041.9	grey	blue	blue	chr1	226061851	226072001	10151	+	H3F3A
ENSG00000225518.2	grey			chr1	226083639	226090292	6654	+	LINC01703
ENSG00000182827.8	grey	brown	brown	chr1	226144679	226186730	42052	-	ACBD3
ENSG00000183814.15	grey	blue	blue	chr1	226231149	226309869	78721	-	LIN9
ENSG00000143799.12	grey	grey	grey	chr1	226360691	226408079	47389	-	PARP1
ENSG00000203685.9	grey	green	black	chr1	226548800	226609214	60415	+	STUM
ENSG00000143772.9	brown	yellow	yellow	chr1	226631690	226739323	107634	-	ITPKB
ENSG00000228382.1	grey	yellow	yellow	chr1	226656640	226675067	18428	-	ITPKB-IT1
ENSG00000143801.16	blue	turquoise	brown	chr1	226870184	226896105	25922	+	PSEN2
ENSG00000163050.16	grey	turquoise	blue	chr1	226897536	226987545	90010	+	COQ8A
ENSG00000143776.18	grey	turquoise	turquoise	chr1	226989865	227318474	328610	-	CDC42BPA
ENSG00000236636.2	grey	grey	grey	chr1	227264776	227265207	432	-	RP11-211A18.1
ENSG00000181450.17	blue	turquoise	blue	chr1	227563543	227677443	113901	+	ZNF678
ENSG00000143740.14	grey	turquoise	black	chr1	227728539	227781231	52693	+	SNAP47
ENSG00000081692.12	grey	brown	grey	chr1	227730425	227735411	4987	-	JMJD4
ENSG00000143816.7	grey	black	grey	chr1	227918656	227947898	29243	-	WNT9A
ENSG00000276255.2	grey	grey	grey	chr1	228073909	228076550	2642	-	RP5-881P19.7
ENSG00000143761.15	grey	turquoise	black	chr1	228082660	228099212	16553	+	ARF1
ENSG00000143793.12	grey	grey	green	chr1	228100726	228105411	4686	-	C1orf35
ENSG00000162910.18	grey	turquoise	brown	chr1	228106679	228109312	2634	-	MRPL55
ENSG00000280157.1	grey	grey	grey	chr1	228121523	228123771	2249	+	RP11-520H14.7
ENSG00000143774.16	grey	blue	turquoise	chr1	228139962	228148984	9023	+	GUK1
ENSG00000198835.3	turquoise	yellow	yellow	chr1	228149852	228159826	9975	+	GJC2
ENSG00000181873.12	grey	grey	grey	chr1	228165815	228182257	16443	+	IBA57
ENSG00000162913.9	brown	grey	grey	chr1	228203506	228213664	10159	-	C1orf145
ENSG00000154358.20	brown	turquoise	turquoise	chr1	228208130	228378874	170745	+	OBSCN
ENSG00000154370.15	grey	green	grey	chr1	228393673	228406840	13168	-	TRIM11
ENSG00000162931.11	brown	turquoise	turquoise	chr1	228407940	228416861	8922	-	TRIM17
ENSG00000181218.5	grey	blue	blue	chr1	228456979	228457873	895	-	HIST3H2A
ENSG00000196890.4	grey	blue	blue	chr1	228458107	228460470	2364	+	HIST3H2BB
ENSG00000168159.11	grey	turquoise	black	chr1	228487061	228495766	8706	+	RNF187
ENSG00000183929.7	grey	grey	grey	chr1	228650241	228651379	1139	+	DUSP5P1
ENSG00000234975.6	grey	grey	grey	chr1	228687415	228687826	412	+	FTH1P2
ENSG00000116574.5	turquoise	yellow	red	chr1	228735077	228746669	11593	+	RHOU
ENSG00000177788.5	grey	grey	grey	chr1	229258281	229271028	12748	-	RP5-1061H20.4
ENSG00000168118.11	grey	blue	grey	chr1	229271062	229305894	34833	+	RAB4A
ENSG00000154429.10	grey	grey	grey	chr1	229321005	229343294	22290	-	CCSAP
ENSG00000143632.14	grey	grey	grey	chr1	229431245	229434098	2854	-	ACTA1
ENSG00000069248.11	grey	green	blue	chr1	229440260	229508341	68082	-	NUP133
ENSG00000135776.4	grey	blue	blue	chr1	229516582	229558695	42114	-	ABCB10
ENSG00000135801.9	grey	blue	turquoise	chr1	229593111	229626047	32937	-	TAF5L
ENSG00000135763.9	grey	turquoise	grey	chr1	229626234	229660199	33966	+	URB2
ENSG00000228058.1	grey	magenta	yellow	chr1	230002730	230007162	4433	+	LINC01736
ENSG00000143641.9	turquoise	black	grey	chr1	230057990	230282124	224135	+	GALNT2
ENSG00000177614.10	brown	turquoise	turquoise	chr1	230314482	230426371	111890	-	PGBD5
ENSG00000135775.13	grey	black	grey	chr1	230642489	230693982	51494	+	COG2
ENSG00000135744.7	grey	turquoise	yellow	chr1	230702523	230714297	11775	-	AGT
ENSG00000135773.12	grey	yellow	yellow	chr1	230747384	230802003	54620	+	CAPN9
ENSG00000119280.16	turquoise	yellow	red	chr1	230837119	230869589	32471	-	C1orf198
ENSG00000143643.12	grey	blue	grey	chr1	230906243	230978875	72633	-	TTC13
ENSG00000173409.13	grey	turquoise	turquoise	chr1	230978981	231000595	21615	+	ARV1
ENSG00000182118.7	grey	grey	yellow	chr1	231018958	231040246	21289	-	FAM89A
ENSG00000119283.15	blue	blue	green	chr1	231162112	231221556	59445	+	TRIM67
ENSG00000143633.12	grey	blue	turquoise	chr1	231223763	231241187	17425	-	C1orf131
ENSG00000116906.11	grey	blue	blue	chr1	231241207	231277973	36767	+	GNPAT
ENSG00000116903.7	grey	pink	grey	chr1	231332753	231337852	5100	-	EXOC8
ENSG00000010072.15	grey	turquoise	grey	chr1	231337104	231355023	17920	+	SPRTN
ENSG00000135766.8	grey	grey	grey	chr1	231363751	231425044	61294	-	EGLN1
ENSG00000233461.5	grey	grey	grey	chr1	231522388	231528556	6169	-	RP11-295G20.2
ENSG00000116918.13	grey	turquoise	turquoise	chr1	231528653	231566524	37872	+	TSNAX
ENSG00000162946.21	grey	yellow	yellow	chr1	231626815	232041272	414458	+	DISC1
ENSG00000116991.10	turquoise	turquoise	grey	chr1	232397965	232561558	163594	-	SIPA1L2
ENSG00000212916.4	grey	grey	grey	chr1	232804892	232808407	3516	+	MAP10
ENSG00000135778.11	grey	turquoise	turquoise	chr1	232950605	232983882	33278	+	NTPCR
ENSG00000135749.18	grey	turquoise	turquoise	chr1	232983435	233295713	312279	-	PCNX2
ENSG00000143674.10	grey	turquoise	grey	chr1	233327768	233385148	57381	+	MAP3K21
ENSG00000135750.14	brown	turquoise	turquoise	chr1	233614004	233672512	58509	+	KCNK1
ENSG00000183780.12	brown	turquoise	turquoise	chr1	233904933	234324516	419584	+	SLC35F3
ENSG00000232166.1	grey	turquoise	grey	chr1	234284972	234285541	570	+	RP4-799P18.5
ENSG00000236358.1	brown	turquoise	grey	chr1	234357006	234365828	8823	+	RP5-827C21.2
ENSG00000273367.1	brown	turquoise	turquoise	chr1	234372186	234372811	626	+	RP5-827C21.6
ENSG00000231663.1	grey	grey	grey	chr1	234372807	234373593	787	-	RP5-827C21.4
ENSG00000168275.14	grey	turquoise	grey	chr1	234373456	234384049	10594	+	COA6
ENSG00000059588.9	grey	grey	grey	chr1	234391313	234479103	87791	-	TARBP1
ENSG00000231768.1	grey	turquoise	yellow	chr1	234527891	234531779	3889	-	LINC01354
ENSG00000168264.10	grey	blue	turquoise	chr1	234604269	234609525	5257	-	IRF2BP2
ENSG00000173726.10	grey	pink	turquoise	chr1	235109336	235128936	19601	-	TOMM20
ENSG00000207181.1	grey	grey	grey	chr1	235127803	235127937	135	-	SNORA14B
ENSG00000188739.14	grey	grey	grey	chr1	235131183	235161457	30275	-	RBM34
ENSG00000054267.21	grey	green	greenyellow	chr1	235131634	235328219	196586	-	ARID4B
ENSG00000152904.11	grey	grey	grey	chr1	235327350	235344532	17183	+	GGPS1
ENSG00000168243.10	grey	blue	grey	chr1	235547687	235650754	103068	-	GNG4
ENSG00000143669.13	grey	turquoise	grey	chr1	235661041	235883640	222600	-	LYST
ENSG00000116962.14	blue	turquoise	grey	chr1	235975830	236065162	89333	-	NID1
ENSG00000077585.13	purple	grey	grey	chr1	236142505	236221865	79361	+	GPR137B
ENSG00000086619.13	grey	grey	grey	chr1	236215555	236281985	66431	-	ERO1B
ENSG00000116977.18	grey	grey	grey	chr1	236518000	236552981	34982	+	LGALS8
ENSG00000119285.10	grey	blue	blue	chr1	236549005	236604504	55500	-	HEATR1
ENSG00000077522.12	brown	turquoise	grey	chr1	236686454	236764631	78178	+	ACTN2
ENSG00000116984.12	grey	grey	grey	chr1	236795281	236903981	108701	+	MTR
ENSG00000226498.2	grey	grey	grey	chr1	236819634	236820518	885	+	RPSAP21
ENSG00000198626.15	brown	turquoise	turquoise	chr1	237042205	237833988	791784	+	RYR2
ENSG00000133019.11	grey	turquoise	turquoise	chr1	239386565	239915452	528888	+	CHRM3
ENSG00000155816.19	grey	turquoise	turquoise	chr1	240014348	240475189	460842	+	FMN2
ENSG00000223694.1	grey	grey	grey	chr1	240170155	240171291	1137	+	ADH5P3
ENSG00000180875.4	grey	red	grey	chr1	240489573	240612149	122577	-	GREM2
ENSG00000223963.2	grey	grey	grey	chr1	240769420	240771534	2115	-	THAP12P8
ENSG00000182901.16	grey	turquoise	turquoise	chr1	240775515	241357230	581716	-	RGS7
ENSG00000215802.3	grey	grey	grey	chr1	240823006	240823433	428	-	RFKP1
ENSG00000224348.2	grey	grey	grey	chr1	241305580	241305882	303	-	RP11-306K13.1
ENSG00000225554.1	grey	blue		chr1	241424292	241433492	9201	+	RP11-527D7.1
ENSG00000091483.6	grey	pink	turquoise	chr1	241497603	241519761	22159	-	FH
ENSG00000117009.11	grey	turquoise	yellow	chr1	241532134	241595642	63509	+	KMO
ENSG00000054277.13	grey	turquoise	grey	chr1	241590102	241677376	87275	-	OPN3
ENSG00000203668.2	blue	red	blue	chr1	241628853	241640254	11402	-	CHML
ENSG00000174371.16	grey	blue	blue	chr1	241847967	241895148	47182	+	EXO1
ENSG00000180287.16	grey	turquoise	turquoise	chr1	242082986	242524696	441711	-	PLD5
ENSG00000143702.15	grey	blue	blue	chr1	243124428	243255348	130921	-	CEP170
ENSG00000054282.15	grey	grey	grey	chr1	243256034	243500092	244059	+	SDCCAG8
ENSG00000117020.16	grey	salmon	grey	chr1	243488233	243851079	362847	-	AKT3
ENSG00000226828.1	grey	turquoise	grey	chr1	243917402	244047317	129916	+	RP11-278H7.1
ENSG00000179456.10	grey	red	yellow	chr1	244048939	244057476	8538	+	ZBTB18
ENSG00000035687.9	turquoise	grey	grey	chr1	244408494	244452134	43641	-	ADSS
ENSG00000179397.17	turquoise	turquoise	yellow	chr1	244454377	244641177	186801	+	C1orf101
ENSG00000121644.18	grey	blue	blue	chr1	244652935	244709033	56099	+	DESI2
ENSG00000203667.9	grey	blue	blue	chr1	244835322	244845057	9736	+	COX20
ENSG00000153187.18	grey	turquoise	blue	chr1	244840638	244864560	23923	-	HNRNPU
ENSG00000272195.1	grey	grey	grey	chr1	244969350	244971088	1739	-	RP11-156E8.1
ENSG00000203666.12	grey	grey	grey	chr1	244969705	245127164	157460	+	EFCAB2
ENSG00000162849.15	blue	blue	green	chr1	245154985	245709431	554447	+	KIF26B
ENSG00000185420.18	grey	turquoise	turquoise	chr1	245749342	246507312	757971	-	SMYD3
ENSG00000162851.7	grey	grey	grey	chr1	246540560	246566324	25765	-	TFB2M
ENSG00000162852.13	brown	turquoise	turquoise	chr1	246566444	246668584	102141	+	CNST
ENSG00000225300.1	grey			chr1	246605873	246608102	2230	+	RP11-1086F11.1
ENSG00000260698.1	grey	grey		chr1	246682108	246685075	2968	+	RP11-439E19.9
ENSG00000235021.1	grey			chr1	246690047	246691821	1775	+	RP11-439E19.7
ENSG00000143653.9	grey	grey	brown	chr1	246724047	246768137	44091	+	SCCPDH
ENSG00000260855.1	grey	grey	grey	chr1	246772301	246775772	3472	+	RP11-439E19.10
ENSG00000227953.6	grey	grey	grey	chr1	246776013	246792385	16373	+	LINC01341
ENSG00000153207.14	grey	grey	grey	chr1	246839098	246931978	92881	-	AHCTF1
ENSG00000197472.14	grey	blue	blue	chr1	246945547	247008093	62547	-	ZNF695
ENSG00000277462.1	grey	blue	blue	chr1	247036784	247078755	41972	-	ZNF670
ENSG00000188295.14	grey	blue	blue	chr1	247099962	247104372	4411	-	ZNF669
ENSG00000196418.12	grey	blue	blue	chr1	247121975	247172016	50042	-	ZNF124
ENSG00000259865.1	grey	grey	blue	chr1	247187281	247188526	1246	-	RP11-488L18.10
ENSG00000227671.4	grey	blue	turquoise	chr1	247189851	247210856	21006	-	RP11-488L18.4
ENSG00000162714.12	grey	turquoise	green	chr1	247297412	247331846	34435	-	ZNF496
ENSG00000162711.16	grey	turquoise	yellow	chr1	247416156	247449108	32953	+	NLRP3
ENSG00000162722.8	grey	grey	grey	chr1	247857199	247878205	21007	+	TRIM58
ENSG00000238243.3	grey	green	grey	chr1	247895587	247896531	945	+	OR2W3
ENSG00000226191.3	grey	grey	grey	chr1	247936061	247937513	1453	-	CLK3P2
ENSG00000224830.2	grey	grey	grey	chr1	247938973	247939659	687	+	OR2X1P
ENSG00000279263.1	grey	grey	grey	chr1	247948858	247949796	939	+	OR2L8
ENSG00000187080.8	grey	turquoise	grey	chr1	247965233	247966386	1154	+	OR2AK2
ENSG00000237492.1	grey	turquoise	grey	chr1	247974741	247975653	913	+	OR2L9P
ENSG00000224227.2	grey	grey	grey	chr1	247990267	247991204	938	+	OR2L1P
ENSG00000232215.2	grey	grey	grey	chr1	248003129	248004068	940	+	OR2L6P
ENSG00000197454.1	grey	grey	grey	chr1	248021948	248022886	939	+	OR2L5
ENSG00000203663.3	grey	grey	grey	chr1	248038268	248039206	939	+	OR2L2
ENSG00000198128.3	grey	grey	grey	chr1	248060682	248061620	939	+	OR2L3
ENSG00000196071.4	grey	turquoise	grey	chr1	248098649	248100922	2274	+	OR2L13
ENSG00000189181.4	grey	turquoise	turquoise	chr1	248681369	248682304	936	-	OR14I1
ENSG00000259823.5	grey	turquoise	turquoise	chr1	248718649	248755739	37091	-	LYPD8
ENSG00000175137.10	grey	brown	grey	chr1	248810446	248826633	16188	-	SH3BP5L
ENSG00000171161.12	grey	blue	green	chr1	248838210	248849517	11308	+	ZNF672
ENSG00000171163.15	grey	blue	green	chr1	248850006	248859144	9139	-	ZNF692
ENSG00000185220.11	grey	grey	turquoise	chr1	248906196	248919946	13751	+	PGBD2
ENSG00000184731.5	grey	turquoise	turquoise	chr2	38814	46870	8057	-	FAM110C
ENSG00000035115.21	grey	grey	grey	chr2	217730	266398	48669	-	SH3YL1
ENSG00000143727.15	cyan	pink	turquoise	chr2	264140	278283	14144	+	ACP1
ENSG00000189292.15	grey	turquoise	grey	chr2	279558	288851	9294	-	ALKAL2
ENSG00000151353.14	grey	grey	grey	chr2	667335	677439	10105	-	TMEM18
ENSG00000237667.5	grey	grey	grey	chr2	779840	868426	88587	-	LINC01115
ENSG00000172554.11	grey	grey	grey	chr2	950868	1367613	416746	+	SNTG2
ENSG00000130508.10	blue	blue	turquoise	chr2	1631887	1744852	112966	-	PXDN
ENSG00000186487.17	pink	red	green	chr2	1789113	2331260	542148	-	MYT1L
ENSG00000237720.1	blue	turquoise	yellow	chr2	2834264	2838391	4128	-	AC011995.1
ENSG00000234423.1	brown	turquoise	turquoise	chr2	2895048	3126026	230979	-	LINC01250
ENSG00000236760.1	grey	turquoise	grey	chr2	3131581	3145780	14200	-	AC019118.3
ENSG00000032389.12	grey	green	brown	chr2	3188925	3377882	188958	-	TSSC1
ENSG00000224885.1	grey	grey	grey	chr2	3298341	3301465	3125	-	TSSC1-IT1
ENSG00000171853.15	grey	grey	grey	chr2	3379675	3485094	105420	+	TRAPPC12
ENSG00000182551.13	grey	turquoise	grey	chr2	3497361	3519736	22376	-	ADI1
ENSG00000242282.6	grey	grey	grey	chr2	3531813	3536873	5061	-	AC108488.4
ENSG00000171865.9	grey	turquoise	turquoise	chr2	3544793	3558616	13824	-	RNASEH1
ENSG00000234171.2	grey	grey	grey	chr2	3558492	3561745	3254	+	RNASEH1-AS1
ENSG00000171863.12	magenta	blue	blue	chr2	3575205	3580919	5715	+	RPS7
ENSG00000118004.17	grey	grey	grey	chr2	3594832	3644644	49813	+	COLEC11
ENSG00000151360.9	grey	grey	grey	chr2	3658195	3702671	44477	+	ALLC
ENSG00000176887.6	blue	blue	blue	chr2	5692667	5701385	8719	+	SOX11
ENSG00000236106.1	grey		grey	chr2	5726449	5730342	3894	+	AC010729.2
ENSG00000232044.6	grey	yellow	grey	chr2	5932687	6001275	68589	+	LINC01105
ENSG00000134326.11	grey	grey	grey	chr2	6840570	6866635	26066	-	CMPK2
ENSG00000134321.11	grey	grey	yellow	chr2	6865806	6898239	32434	+	RSAD2
ENSG00000271947.1	grey	grey		chr2	6905724	6906301	578	-	RP11-439M11.1
ENSG00000228203.6	brown	turquoise	grey	chr2	6912277	6918709	6433	-	RNF144A-AS1
ENSG00000151692.14	grey	grey	turquoise	chr2	6917392	7068286	150895	+	RNF144A
ENSG00000272002.1	grey	grey	grey	chr2	7260871	7261504	634	+	RP11-557L19.1
ENSG00000229727.6	grey	grey	grey	chr2	7421261	7450254	28994	+	AC013460.1
ENSG00000235665.5	grey	turquoise	yellow	chr2	7922425	8278084	355660	-	LINC00298
ENSG00000236790.5	grey	turquoise	yellow	chr2	8007771	8383621	375851	-	LINC00299
ENSG00000236008.1	grey	turquoise	yellow	chr2	8559833	8583792	23960	-	LINC01814
ENSG00000235092.5	grey	grey	grey	chr2	8666636	8681863	15228	-	ID2-AS1
ENSG00000115738.9	grey	grey	turquoise	chr2	8678845	8684453	5609	+	ID2
ENSG00000134313.15	grey	blue	blue	chr2	8721081	8837630	116550	-	KIDINS220
ENSG00000143797.11	green	blue	blue	chr2	8852690	9003813	151124	-	MBOAT2
ENSG00000151693.9	grey	grey	turquoise	chr2	9206765	9405683	198919	+	ASAP2
ENSG00000119185.12	grey	turquoise	grey	chr2	9403475	9423547	20073	-	ITGB1BP1
ENSG00000119203.13	grey	blue	blue	chr2	9423568	9473101	49534	+	CPSF3
ENSG00000134330.18	grey	blue	blue	chr2	9473658	9496543	22886	+	IAH1
ENSG00000151694.12	grey	turquoise	black	chr2	9488486	9555792	67307	-	ADAM17
ENSG00000271855.1	grey	grey	grey	chr2	9555899	9556775	877	+	RP11-214N9.1
ENSG00000134308.13	grey	blue	blue	chr2	9583972	9631014	47043	-	YWHAQ
ENSG00000240687.1	grey			chr2	9638772	9649439	10668	+	RP11-521D12.1
ENSG00000115750.16	grey	blue	blue	chr2	9843354	9934416	91063	+	TAF1B
ENSG00000269973.1	grey	grey	grey	chr2	9936360	9939590	3231	+	RP11-95D17.1
ENSG00000134317.17	grey	turquoise	grey	chr2	9951693	10002277	50585	+	GRHL1
ENSG00000260077.1	grey	grey	grey	chr2	10039092	10040663	1572	-	RP11-254F7.2
ENSG00000172059.10	grey	blue	blue	chr2	10042849	10054836	11988	+	KLF11
ENSG00000205795.4	grey	turquoise	yellow	chr2	10056780	10080944	24165	-	CYS1
ENSG00000171848.13	grey	blue	blue	chr2	10122328	10131419	9092	+	RRM2
ENSG00000115756.12	blue	turquoise	turquoise	chr2	10302889	10427617	124729	+	HPCAL1
ENSG00000115758.12	turquoise	blue	blue	chr2	10439968	10448504	8537	-	ODC1
ENSG00000206633.1	grey	grey	grey	chr2	10446714	10446849	136	-	SNORA80B
ENSG00000115761.15	grey	grey	grey	chr2	10570766	10689987	119222	-	NOL10
ENSG00000243819.4	grey	grey	grey	chr2	10690344	10692099	1756	+	RN7SL832P
ENSG00000143870.12	grey	grey	grey	chr2	10783391	10837977	54587	-	PDIA6
ENSG00000271952.1	grey			chr2	10878269	10885118	6850	+	LINC01954
ENSG00000162975.4	grey	green	turquoise	chr2	10911937	10914225	2289	+	KCNF1
ENSG00000145063.14	grey	turquoise	turquoise	chr2	11105317	11132821	27505	-	AC062028.1
ENSG00000150873.11	grey	turquoise	blue	chr2	11133053	11146790	13738	+	C2orf50
ENSG00000162976.12	grey	grey	grey	chr2	11155198	11178874	23677	+	PQLC3
ENSG00000134318.13	brown	turquoise	turquoise	chr2	11179761	11348330	168570	-	ROCK2
ENSG00000224177.6	grey			chr2	11393981	11403077	9097	+	LINC00570
ENSG00000169016.16	grey	grey	grey	chr2	11444375	11466177	21803	-	E2F6
ENSG00000196208.13	brown	turquoise	turquoise	chr2	11482341	11642788	160448	+	GREB1
ENSG00000169006.6	purple	turquoise	yellow	chr2	11658178	11670164	11987	-	NTSR2
ENSG00000230044.1	grey			chr2	11665369	11665969	601	-	AC110754.3
ENSG00000134324.11	blue	turquoise	grey	chr2	11677595	11827409	149815	+	LPIN1
ENSG00000228496.1	grey		grey	chr2	11681460	11683328	1869	+	AC106875.1
ENSG00000071575.11	blue	black	blue	chr2	12716889	12742734	25846	+	TRIB2
ENSG00000225649.5	grey	turquoise	grey	chr2	12966784	13007013	40230	-	AC064875.2
ENSG00000162981.13	grey	turquoise	grey	chr2	14632686	14650814	18129	+	FAM84A
ENSG00000151779.12	grey	pink	grey	chr2	15166909	15561330	394422	-	NBAS
ENSG00000079785.14	grey	pink	turquoise	chr2	15591178	15631111	39934	+	DDX1
ENSG00000134323.11	grey	blue	blue	chr2	15940564	15947007	6444	+	MYCN
ENSG00000279663.2	grey	turquoise	turquoise	chr2	16541690	16545695	4006	-	RP11-542H15.1
ENSG00000197872.11	grey	red	grey	chr2	16549459	16666331	116873	-	FAM49A
ENSG00000223536.5	grey			chr2	16728124	16767555	39432	+	AC008069.1
ENSG00000163032.11	blue	blue	turquoise	chr2	17539126	17657018	117893	+	VSNL1
ENSG00000163029.15	grey	blue	grey	chr2	17663812	17800242	136431	-	SMC6
ENSG00000178295.14	grey	blue	grey	chr2	17753858	17788941	35084	+	GEN1
ENSG00000170745.11	grey	turquoise	turquoise	chr2	17877847	18361616	483770	+	KCNS3
ENSG00000240857.1	grey	grey	turquoise	chr2	18554723	18560680	5958	-	RDH14
ENSG00000236204.5	grey	grey	grey	chr2	18986451	19346748	360298	-	LINC01376
ENSG00000183891.5	grey	green	grey	chr2	19896643	19901986	5344	-	TTC32
ENSG00000118965.14	grey	grey	grey	chr2	19910260	19990131	79872	-	WDR35
ENSG00000132031.12	grey	grey	grey	chr2	19992111	20012694	20584	-	MATN3
ENSG00000068697.6	grey	blue	grey	chr2	20032650	20052028	19379	-	LAPTM4A
ENSG00000115884.10	grey	blue	blue	chr2	20200797	20225433	24637	-	SDC1
ENSG00000055917.15	grey	grey	grey	chr2	20248691	20352234	103544	-	PUM2
ENSG00000143878.9	grey	grey	grey	chr2	20447074	20449445	2372	+	RHOB
ENSG00000118960.12	grey	turquoise	blue	chr2	20560448	20651089	90642	-	HS1BP3
ENSG00000269976.1	grey			chr2	20586248	20586686	439	-	RP11-130L8.2
ENSG00000143869.6	grey	turquoise	yellow	chr2	20666664	20679245	12582	+	GDF7
ENSG00000270100.1	grey			chr2	20678254	20678932	679	-	RP11-130L8.1
ENSG00000118961.14	grey	blue	blue	chr2	20684014	20823130	139117	-	LDAH
ENSG00000084674.14	grey	turquoise	grey	chr2	21001429	21044073	42645	-	APOB
ENSG00000228999.2	grey	turquoise		chr2	21942178	21965680	23503	-	AC068490.1
ENSG00000119771.14	grey	black	green	chr2	23385217	23708611	323395	+	KLHL29
ENSG00000279526.1	grey			chr2	23616499	23617987	1489	-	AC011239.2
ENSG00000119778.14	grey	blue	blue	chr2	23748664	23927114	178451	-	ATAD2B
ENSG00000224464.2	grey	grey	grey	chr2	23872268	23873014	747	-	PGAM1P6
ENSG00000173960.13	grey	turquoise	blue	chr2	23927285	24004909	77625	+	UBXN2A
ENSG00000205639.9	grey			chr2	24010081	24063321	53241	+	MFSD2B
ENSG00000163026.11	grey	blue	blue	chr2	24029340	24049575	20236	-	WDCP
ENSG00000119782.13	grey	red	purple	chr2	24049701	24063681	13981	+	FKBP1B
ENSG00000115128.6	grey	blue	blue	chr2	24067584	24076443	8860	-	SF3B6
ENSG00000219626.8	grey	grey	grey	chr2	24076526	24169640	93115	+	FAM228B
ENSG00000115129.13	blue	blue	turquoise	chr2	24077433	24085861	8429	-	TP53I3
ENSG00000176732.6	grey			chr2	24115371	24123477	8107	-	PFN4
ENSG00000276087.1	grey	grey	grey	chr2	24124366	24190436	66071	+	RP11-507M3.1
ENSG00000186453.12	grey	grey	grey	chr2	24175069	24200849	25781	+	FAM228A
ENSG00000198399.14	grey	turquoise	turquoise	chr2	24202864	24360714	157851	-	ITSN2
ENSG00000242628.5	grey			chr2	24214381	24221516	7136	+	AC009228.1
ENSG00000084676.15	grey	blue	grey	chr2	24491914	24770702	278789	+	NCOA1
ENSG00000184924.5	grey	grey	blue	chr2	24789734	24793382	3649	-	PTRHD1
ENSG00000138092.10	blue	blue	blue	chr2	24793136	24822376	29241	+	CENPO
ENSG00000138031.14	brown	greenyellow	turquoise	chr2	24819169	24919839	100671	-	ADCY3
ENSG00000271936.1	grey	grey	grey	chr2	24825610	24826717	1108	+	RP11-443B20.1
ENSG00000115137.11	grey	turquoise	turquoise	chr2	24943636	24972094	28459	-	DNAJC27
ENSG00000224165.5	grey	grey	grey	chr2	24971390	25039694	68305	+	DNAJC27-AS1
ENSG00000084710.13	brown	green	turquoise	chr2	25042130	25159137	117008	+	EFR3B
ENSG00000115138.10	grey	grey	grey	chr2	25160853	25168903	8051	-	POMC
ENSG00000119772.16	grey	turquoise	turquoise	chr2	25227855	25342590	114736	-	DNMT3A
ENSG00000235072.2	grey	grey	grey	chr2	25369136	25375845	6710	-	AC012074.2
ENSG00000138101.18	grey	turquoise	turquoise	chr2	25377198	25673647	296450	-	DTNB
ENSG00000143970.16	grey	turquoise	yellow	chr2	25733753	25878516	144764	-	ASXL2
ENSG00000187536.4	grey	grey	grey	chr2	25809925	25810656	732	-	TPM3P7
ENSG00000217643.1	grey	turquoise	grey	chr2	25822469	25822950	482	+	PTGES3P2
ENSG00000084731.14	grey	red	black	chr2	25926596	25982749	56154	-	KIF3C
ENSG00000084733.10	blue	blue	blue	chr2	26034107	26137454	103348	+	RAB10
ENSG00000157833.12	grey	turquoise	grey	chr2	26173091	26189663	16573	+	GAREM2
ENSG00000084754.10	grey	turquoise	grey	chr2	26190635	26244726	54092	-	HADHA
ENSG00000138029.13	purple	turquoise	yellow	chr2	26243170	26290468	47299	+	HADHB
ENSG00000173567.14	grey	grey	grey	chr2	26308173	26346817	38645	-	ADGRF3
ENSG00000138018.17	grey	pink	turquoise	chr2	26308547	26395891	87345	+	SELENOI
ENSG00000157856.10	grey	grey	pink	chr2	26401916	26456711	54796	+	DRC1
ENSG00000115155.16	brown	turquoise	grey	chr2	26457203	26558698	101496	-	OTOF
ENSG00000173557.14	grey	grey	grey	chr2	26562582	26579532	16951	+	C2orf70
ENSG00000171303.6	blue	green	grey	chr2	26692690	26733420	40731	+	KCNK3
ENSG00000213699.8	grey	grey	grey	chr2	26764284	26781231	16948	+	SLC35F6
ENSG00000157851.16	grey	turquoise	turquoise	chr2	26847747	26950351	102605	+	DPYSL5
ENSG00000084764.10	grey	turquoise	black	chr2	26970612	27027196	56585	+	MAPRE3
ENSG00000119777.18	grey	turquoise	blue	chr2	27032910	27041695	8786	+	TMEM214
ENSG00000084693.15	grey	blue	green	chr2	27042364	27070622	28259	+	AGBL5
ENSG00000272056.1	grey	grey	grey	chr2	27053618	27054276	659	-	RP11-503P10.1
ENSG00000272148.1	grey	grey	grey	chr2	27062428	27062907	480	-	RP11-195B17.1
ENSG00000228474.5	cyan	blue	blue	chr2	27070472	27071773	1302	-	OST4
ENSG00000138080.13	grey	grey	yellow	chr2	27078567	27086408	7842	+	EMILIN1
ENSG00000138030.12	grey	turquoise	grey	chr2	27086747	27100772	14026	+	KHK
ENSG00000138028.15	grey	green	black	chr2	27098889	27119115	20227	-	CGREF1
ENSG00000143994.13	grey	yellow	yellow	chr2	27123789	27130812	7024	+	ABHD1
ENSG00000138073.13	grey	grey	grey	chr2	27130756	27134675	3920	-	PREB
ENSG00000138074.14	grey	grey	grey	chr2	27199587	27212958	13372	-	SLC5A6
ENSG00000138085.16	grey	brown	grey	chr2	27212027	27217178	5152	+	ATRAID
ENSG00000084774.13	grey	grey	green	chr2	27217390	27243943	26554	+	CAD
ENSG00000163794.6	grey	grey	grey	chr2	27307400	27308445	1046	-	UCN
ENSG00000115204.14	grey	grey	grey	chr2	27309492	27325680	16189	-	MPV17
ENSG00000115207.13	grey	blue	green	chr2	27325849	27357034	31186	-	GTF3C2
ENSG00000234072.1	grey	grey	grey	chr2	27356246	27367622	11377	+	AC074117.10
ENSG00000115211.15	grey	turquoise	green	chr2	27364352	27370486	6135	-	EIF2B4
ENSG00000115234.10	grey	turquoise	brown	chr2	27370496	27377533	7038	+	SNX17
ENSG00000163795.13	grey	black	green	chr2	27377231	27380790	3560	-	ZNF513
ENSG00000115241.10	grey	blue	blue	chr2	27381194	27409687	28494	-	PPM1G
ENSG00000213453.3	grey	grey	grey	chr2	27392784	27393367	584	-	FTH1P3
ENSG00000115216.13	grey	brown	grey	chr2	27427790	27442259	14470	+	NRBP1
ENSG00000157992.12	grey		grey	chr2	27442366	27446481	4116	+	KRTCAP3
ENSG00000138002.14	grey	grey	grey	chr2	27444371	27489789	45419	-	IFT172
ENSG00000115226.9	grey	grey	grey	chr2	27491883	27495245	3363	-	FNDC4
ENSG00000084734.8	grey	grey	grey	chr2	27496842	27523684	26843	+	GCKR
ENSG00000221843.4	grey	blue	grey	chr2	27537386	27582721	45336	+	C2orf16
ENSG00000243943.9	grey	blue	blue	chr2	27582969	27623215	40247	+	ZNF512
ENSG00000176714.9	grey	grey	grey	chr2	27625639	27629012	3374	-	CCDC121
ENSG00000198522.13	grey	blue	grey	chr2	27628247	27651508	23262	+	GPN1
ENSG00000119760.15	grey	grey	grey	chr2	27650812	27663840	13029	-	SUPT7L
ENSG00000163798.13	grey	pink	turquoise	chr2	27663471	27694976	31506	+	SLC4A1AP
ENSG00000243147.7	grey	turquoise	grey	chr2	27771717	27988087	216371	+	MRPL33
ENSG00000171174.13	grey	grey	yellow	chr2	27781364	27891098	109735	-	RBKS
ENSG00000158019.20	grey	turquoise	turquoise	chr2	27889941	28338901	448961	+	BRE
ENSG00000223522.1	grey	yellow	red	chr2	28307691	28310459	2769	-	AC093690.1
ENSG00000225991.1	grey	grey	grey	chr2	28308161	28308570	410	+	RPL23AP34
ENSG00000075426.11	grey	turquoise	blue	chr2	28392448	28417312	24865	+	FOSL2
ENSG00000270640.1	grey	grey	grey	chr2	28396815	28397110	296	+	RP11-373D23.2
ENSG00000163803.12	grey	turquoise	turquoise	chr2	28457145	28643788	186644	+	PLB1
ENSG00000226833.5	grey			chr2	28708953	28736205	27253	-	AC097724.3
ENSG00000213639.9	yellow	tan	grey	chr2	28751640	28802940	51301	+	PPP1CB
ENSG00000163806.15	grey	grey	grey	chr2	28782517	28850611	68095	+	SPDYA
ENSG00000171103.10	grey	blue	blue	chr2	28849821	28870301	20481	-	TRMT61B
ENSG00000163811.11	grey	blue	blue	chr2	28894643	28948222	53580	+	WDR43
ENSG00000189350.12	grey	turquoise	yellow	chr2	28956611	29061373	104763	+	TOGARAM2
ENSG00000179270.6	grey	turquoise	grey	chr2	29060976	29074261	13286	-	C2orf71
ENSG00000115295.19	blue	black	green	chr2	29097705	29189643	91939	+	CLIP4
ENSG00000171094.16	grey	turquoise	turquoise	chr2	29192774	29921566	728793	-	ALK
ENSG00000233862.5	grey	grey	grey	chr2	30051066	30143804	92739	-	AC016907.3
ENSG00000119801.12	grey	pink	turquoise	chr2	30146941	30160533	13593	+	YPEL5
ENSG00000213626.11	blue	blue	grey	chr2	30231531	30323730	92200	+	LBH
ENSG00000172954.13	grey	grey	grey	chr2	30447226	30644225	197000	+	LCLAT1
ENSG00000162949.16	turquoise	yellow	yellow	chr2	30722771	30820542	97772	-	CAPN13
ENSG00000158089.14	blue	red	grey	chr2	30910467	31155202	244736	-	GALNT14
ENSG00000214711.9	grey	yellow	grey	chr2	31173056	31233858	60803	-	CAPN14
ENSG00000013016.15	grey	turquoise	turquoise	chr2	31234337	31269447	35111	+	EHD3
ENSG00000273165.1	grey	grey	grey	chr2	31852976	31853423	448	-	RP11-1057B6.1
ENSG00000162959.13	grey	blue	blue	chr2	31865060	32011230	146171	-	MEMO1
ENSG00000162961.13	grey	blue	brown	chr2	31867809	32039812	172004	-	DPY30
ENSG00000271228.1	grey	grey		chr2	32013061	32013368	308	+	CTC-336P14.1
ENSG00000021574.11	grey	blue	blue	chr2	32063611	32157637	94027	+	SPAST
ENSG00000152683.14	grey	grey	grey	chr2	32165841	32224379	58539	+	SLC30A6
ENSG00000229816.1	grey	brown	brown	chr2	32201600	32203999	2400	+	DDX50P1
ENSG00000091106.18	grey	magenta	yellow	chr2	32224453	32265854	41402	-	NLRC4
ENSG00000119820.10	grey	grey	grey	chr2	32277910	32316594	38685	+	YIPF4
ENSG00000115760.13	grey	turquoise	grey	chr2	32357028	32618899	261872	+	BIRC6
ENSG00000276334.1	grey	brown	brown	chr2	32521927	32523547	1621	+	AL133243.1
ENSG00000276517.1	grey	grey	grey	chr2	32526504	32529507	3004	+	AL133243.2
ENSG00000279544.1	grey	brown	brown	chr2	32563328	32566436	3109	+	AL133243.4
ENSG00000018699.11	grey	blue	blue	chr2	32628032	32821051	193020	+	TTC27
ENSG00000230876.6	turquoise		grey	chr2	32825443	32926693	101251	+	LINC00486
ENSG00000049323.15	grey	turquoise	grey	chr2	32946972	33399509	452538	+	LTBP1
ENSG00000152689.17	turquoise	yellow	red	chr2	33436324	33564750	128427	+	RASGRP3
ENSG00000119812.18	grey	turquoise	turquoise	chr2	33583658	33599382	15725	-	FAM98A
ENSG00000226994.7	grey	yellow	yellow	chr2	34799850	35185689	385840	+	AC012593.1
ENSG00000150938.9	grey	turquoise	grey	chr2	36355926	36551135	195210	+	CRIM1
ENSG00000171055.14	grey	turquoise	grey	chr2	36531805	36646087	114283	-	FEZ2
ENSG00000205221.12	grey	turquoise	yellow	chr2	36696690	36814792	118103	+	VIT
ENSG00000279519.1	brown	grey	grey	chr2	36839922	36842539	2618	-	RP11-288C18.1
ENSG00000115808.11	turquoise	yellow	red	chr2	36843640	36966472	122833	-	STRN
ENSG00000008869.11	grey	blue	grey	chr2	36968383	37084342	115960	-	HEATR5B
ENSG00000152133.14	grey	pink	turquoise	chr2	37084451	37099244	14794	+	GPATCH11
ENSG00000055332.16	grey	grey	grey	chr2	37099210	37157065	57856	-	EIF2AK2
ENSG00000218739.9	grey	blue	turquoise	chr2	37196488	37216193	19706	+	CEBPZOS
ENSG00000115816.14	grey	blue	blue	chr2	37201612	37231713	30102	-	CEBPZ
ENSG00000272054.1	grey	blue	blue	chr2	37208875	37212677	3803	+	RP11-423P10.2
ENSG00000003509.15	grey	grey	grey	chr2	37231631	37253403	21773	+	NDUFAF7
ENSG00000115825.9	green	blue	turquoise	chr2	37250502	37324808	74307	-	PRKD3
ENSG00000115828.15	turquoise	turquoise	turquoise	chr2	37344574	37373322	28749	+	QPCT
ENSG00000163171.7	grey	blue	blue	chr2	37641882	37738468	96587	-	CDC42EP3
ENSG00000115841.19	grey	blue	turquoise	chr2	37923187	38067142	143956	+	RMDN2
ENSG00000138061.11	grey	grey	grey	chr2	38066973	38109902	42930	-	CYP1B1
ENSG00000232973.11	grey	turquoise	grey	chr2	38073447	38231651	158205	+	CYP1B1-AS1
ENSG00000119787.13	grey	red	grey	chr2	38294880	38377285	82406	-	ATL2
ENSG00000231367.5	grey	turquoise	grey	chr2	38406719	38515740	109022	-	AC016995.3
ENSG00000213553.4	grey	salmon	grey	chr2	38481851	38482804	954	+	RPLP0P6
ENSG00000143889.15	grey	blue	grey	chr2	38561978	38603586	41609	-	HNRNPLL
ENSG00000143891.16	grey	grey	grey	chr2	38665910	38741237	75328	+	GALM
ENSG00000115875.18	grey	blue	blue	chr2	38743599	38751494	7896	-	SRSF7
ENSG00000152147.10	grey	grey	grey	chr2	38751534	38785000	33467	+	GEMIN6
ENSG00000163214.20	grey	blue	blue	chr2	38797729	38875934	78206	-	DHX57
ENSG00000223922.1	grey	grey	grey	chr2	38810432	38811654	1223	-	ASS1P2
ENSG00000188010.12	grey	pink	turquoise	chr2	38875962	38929072	53111	+	MORN2
ENSG00000214694.10	grey	turquoise	grey	chr2	38889880	38975449	85570	+	ARHGEF33
ENSG00000269210.2	grey	grey	grey	chr2	38959287	38960342	1056	-	RP11-173C1.1
ENSG00000115904.12	grey	blue	blue	chr2	38981396	39124345	142950	-	SOS1
ENSG00000229692.3	grey	turquoise	grey	chr2	38992279	38993857	1579	-	SOS1-IT1
ENSG00000205111.8	grey	grey	grey	chr2	39175646	39229588	53943	-	CDKL4
ENSG00000011566.14	brown	blue	grey	chr2	39249266	39437312	188047	-	MAP4K3
ENSG00000273035.1	grey	grey	grey	chr2	39323328	39323804	477	-	RP11-449G16.1
ENSG00000231312.6	grey	turquoise	turquoise	chr2	39436637	39665343	228707	+	AC007246.3
ENSG00000152154.10	grey	turquoise	turquoise	chr2	39664982	39717963	52982	+	TMEM178A
ENSG00000138050.14	grey	grey	grey	chr2	39736060	39779267	43208	-	THUMPD2
ENSG00000183023.18	grey	turquoise	purple	chr2	40097270	40611053	513784	-	SLC8A1
ENSG00000162878.12	grey	turquoise	grey	chr2	42048020	42058528	10509	+	PKDCC
ENSG00000143924.18	grey	blue	blue	chr2	42169350	42332548	163199	+	EML4
ENSG00000115944.14	grey	pink	grey	chr2	42333546	42425088	91543	-	COX7A2L
ENSG00000171126.7	brown	turquoise	turquoise	chr2	42442017	42494097	52081	-	KCNG3
ENSG00000232526.1	grey		turquoise	chr2	42463139	42463997	859	-	VDAC1P13
ENSG00000057935.13	grey	turquoise	turquoise	chr2	42494569	42756947	262379	+	MTA3
ENSG00000162881.6	grey		grey	chr2	42762481	42764261	1781	-	OXER1
ENSG00000162882.14	grey	grey	grey	chr2	42767089	42792593	25505	-	HAAO
ENSG00000231826.5	grey			chr2	43027853	43039547	11695	-	LINC01819
ENSG00000230587.1	grey			chr2	43097746	43102691	4946	-	AC093609.1
ENSG00000152518.7	grey	grey	yellow	chr2	43222402	43226609	4208	-	ZFP36L2
ENSG00000279873.2	grey	grey	grey	chr2	43227210	43228855	1646	+	LINC01126
ENSG00000115970.18	grey	green	grey	chr2	43230836	43596046	365211	-	THADA
ENSG00000152527.13	grey	grey	grey	chr2	43637273	43767987	130715	+	PLEKHH2
ENSG00000223658.7	grey	grey	grey	chr2	43675151	43676322	1172	-	C1GALT1C1L
ENSG00000138036.18	grey	turquoise	grey	chr2	43774039	43810010	35972	+	DYNC2LI1
ENSG00000143921.6	grey	turquoise	grey	chr2	43838964	43878466	39503	+	ABCG8
ENSG00000138095.18	grey	pink	turquoise	chr2	43886508	43996005	109498	-	LRPPRC
ENSG00000138032.20	grey	yellow	grey	chr2	44167969	44244384	76416	+	PPM1B
ENSG00000138079.13	grey	grey	grey	chr2	44275458	44321494	46037	+	SLC3A1
ENSG00000138078.15	pink	turquoise	turquoise	chr2	44316281	44361862	45582	-	PREPL
ENSG00000143919.14	grey	turquoise	yellow	chr2	44361950	44772592	410643	+	CAMKMT
ENSG00000259439.2	brown	grey	grey	chr2	44921077	44939199	18123	-	LINC01833
ENSG00000236502.1	brown		grey	chr2	44940154	44941873	1720	-	SIX3-AS1
ENSG00000138083.4	brown		grey	chr2	44941898	44946077	4180	+	SIX3
ENSG00000225156.2	grey			chr2	44954664	44968762	14099	+	AC012354.6
ENSG00000068784.12	grey	blue	turquoise	chr2	45388680	45612165	223486	-	SRBD1
ENSG00000171132.13	grey	turquoise	turquoise	chr2	45651345	46187990	536646	+	PRKCE
ENSG00000116016.13	grey	turquoise	yellow	chr2	46293667	46386703	93037	+	EPAS1
ENSG00000250565.6	grey	turquoise	grey	chr2	46490750	46542557	51808	-	ATP6V1E2
ENSG00000119729.11	blue	turquoise	green	chr2	46541806	46583121	41316	+	RHOQ
ENSG00000151665.12	grey	turquoise	grey	chr2	46580937	46617119	36183	-	PIGF
ENSG00000119878.5	grey	grey	grey	chr2	46616416	46625742	9327	+	CRIPT
ENSG00000279254.1	grey	grey	grey	chr2	46668870	46670778	1909	+	RP11-536C12.1
ENSG00000171150.7	grey	blue	turquoise	chr2	46698952	46763129	64178	+	SOCS5
ENSG00000260977.1	grey	turquoise	turquoise	chr2	46777783	46780245	2463	+	RP11-333I13.1
ENSG00000222005.8	grey	turquoise	turquoise	chr2	46816668	46822657	5990	+	LINC01118
ENSG00000239332.5	grey	turquoise	turquoise	chr2	46816697	46859007	42311	+	LINC01119
ENSG00000180398.11	grey	blue	green	chr2	46901870	46941855	39986	-	MCFD2
ENSG00000068724.15	grey	yellow	red	chr2	46916157	47076137	159981	+	TTC7A
ENSG00000225187.1	grey			chr2	47067822	47071204	3383	+	AC073283.7
ENSG00000143933.16	grey	turquoise	turquoise	chr2	47160082	47176601	16520	-	CALM2
ENSG00000234690.6	grey	blue	turquoise	chr2	47192405	47345074	152670	-	AC073283.4
ENSG00000226087.1	grey			chr2	47225794	47239225	13432	+	AC106869.2
ENSG00000119888.10	grey	grey	grey	chr2	47345158	47387601	42444	+	EPCAM
ENSG00000095002.13	grey	blue	grey	chr2	47402969	47562311	159343	+	MSH2
ENSG00000184261.4	blue	turquoise	grey	chr2	47516581	47570939	54359	-	KCNK12
ENSG00000116062.14	grey	blue	greenyellow	chr2	47695530	47810101	114572	+	MSH6
ENSG00000138081.20	grey	red	blue	chr2	47789316	47905793	116478	-	FBXO11
ENSG00000233230.1	grey	grey	grey	chr2	47905678	47907810	2133	+	AC079807.2
ENSG00000170802.15	turquoise	purple	red	chr2	48314637	48379294	64658	+	FOXN2
ENSG00000272663.1	grey	grey	grey	chr2	48440043	48440597	555	-	RP11-191L17.1
ENSG00000162869.15	grey	blue	turquoise	chr2	48440598	48515391	74794	+	PPP1R21
ENSG00000243244.5	grey	turquoise	turquoise	chr2	48529383	48598513	69131	+	STON1
ENSG00000179915.22	blue	red	grey	chr2	49918505	51225575	1307071	-	NRXN1
ENSG00000230327.1	grey	grey	grey	chr2	50588690	50589415	726	-	MTCO1P42
ENSG00000115239.21	grey	grey	grey	chr2	53532672	53787610	254939	-	ASB3
ENSG00000270898.5	grey			chr2	53670293	53860160	189868	-	GPR75-ASB3
ENSG00000143942.4	grey	grey	grey	chr2	53767792	53775196	7405	+	CHAC2
ENSG00000068912.13	grey	turquoise	turquoise	chr2	53787044	53818819	31776	+	ERLEC1
ENSG00000119737.5	grey	turquoise	yellow	chr2	53852913	53859989	7077	-	GPR75
ENSG00000068878.14	grey	grey	grey	chr2	53864067	53970840	106774	-	PSME4
ENSG00000170634.12	grey	turquoise	turquoise	chr2	53970838	54305300	334463	+	ACYP2
ENSG00000233266.1	grey	grey	grey	chr2	54051334	54051760	427	+	HMGB1P31
ENSG00000272156.1	grey	grey	grey	chr2	54082554	54085066	2513	+	RP11-477N3.1
ENSG00000178021.10	grey	grey	grey	chr2	54253184	54256272	3089	-	TSPYL6
ENSG00000177994.15	grey	turquoise	pink	chr2	54330034	54383742	53709	+	C2orf73
ENSG00000115306.15	grey	turquoise	turquoise	chr2	54456285	54671445	215161	+	SPTBN1
ENSG00000237887.1	grey	grey	grey	chr2	54529343	54529801	459	+	RPL23AP32
ENSG00000214595.11	grey	blue	grey	chr2	54723499	54972025	248527	+	EML6
ENSG00000115310.17	grey	turquoise	grey	chr2	54972187	55112621	140435	-	RTN4
ENSG00000162994.15	grey	blue	turquoise	chr2	55174791	55232563	57773	-	CLHC1
ENSG00000203327.2	grey	grey	grey	chr2	55214387	55216126	1740	-	AC012358.7
ENSG00000227799.1	grey	turquoise	grey	chr2	55224280	55225908	1629	+	AC012358.4
ENSG00000143947.13	magenta	blue	blue	chr2	55231903	55235853	3951	+	RPS27A
ENSG00000085760.14	grey	turquoise	turquoise	chr2	55236595	55269347	32753	-	MTIF2
ENSG00000162997.15	grey	grey	grey	chr2	55282319	55284522	2204	+	PRORSD1P
ENSG00000240401.8	grey			chr2	55282350	55346049	63700	+	AC012358.8
ENSG00000115355.15	grey	blue	greenyellow	chr2	55287842	55419921	132080	-	CCDC88A
ENSG00000163001.11	grey	pink	turquoise	chr2	55519604	55545879	26276	+	CFAP36
ENSG00000275052.4	grey	blue	blue	chr2	55547292	55618880	71589	-	PPP4R3B
ENSG00000272606.1	grey	grey	grey	chr2	55617909	55618373	465	+	RP11-554J4.1
ENSG00000138035.14	grey	yellow	red	chr2	55634265	55693910	59646	-	PNPT1
ENSG00000115380.19	blue	turquoise	yellow	chr2	55865967	55924139	58173	-	EFEMP1
ENSG00000233251.7	grey	turquoise	grey	chr2	56173534	56185770	12237	-	AC007743.1
ENSG00000055813.5	grey	turquoise	grey	chr2	56184123	56386173	202051	+	CCDC85A
ENSG00000028116.16	turquoise	yellow	red	chr2	57907651	58159920	252270	+	VRK2
ENSG00000115392.11	turquoise	purple	turquoise	chr2	58159243	58241372	82130	-	FANCL
ENSG00000233426.3	grey	grey	grey	chr2	58251440	58252525	1086	+	EIF3FP3
ENSG00000233723.7	grey	blue	blue	chr2	58427799	59063766	635968	+	LINC01122
ENSG00000119866.20	grey	blue	yellow	chr2	60451167	60553567	102401	-	BCL11A
ENSG00000115421.12	grey	blue	blue	chr2	60756230	60802085	45856	+	PAPOLG
ENSG00000162924.13	grey	grey	grey	chr2	60881521	60931610	50090	+	REL
ENSG00000237522.1	grey	grey	grey	chr2	60936819	60938049	1231	-	NONOP2
ENSG00000162927.13	grey	brown	grey	chr2	60940222	61018259	78038	-	PUS10
ENSG00000162928.8	grey	blue	blue	chr2	61017225	61051990	34766	+	PEX13
ENSG00000162929.13	grey	grey	grey	chr2	61065871	61138034	72164	+	KIAA1841
ENSG00000212978.6	grey	grey	grey	chr2	61141592	61144969	3378	-	AC016747.3
ENSG00000237651.6	grey	blue	turquoise	chr2	61145068	61164829	19762	+	C2orf74
ENSG00000173209.22	grey	green	grey	chr2	61177418	61191203	13786	+	AHSA2
ENSG00000115464.14	grey	grey	blue	chr2	61187463	61470769	283307	-	USP34
ENSG00000270820.5	grey	grey	grey	chr2	61471188	61484130	12943	+	RP11-355B11.2
ENSG00000082898.16	grey	turquoise	blue	chr2	61477849	61538626	60778	-	XPO1
ENSG00000170264.12	grey	blue	blue	chr2	61824854	61854143	29290	-	FAM161A
ENSG00000115484.14	midnightblue	blue	grey	chr2	61868089	61888804	20716	-	CCT4
ENSG00000173163.10	grey	grey	grey	chr2	61888724	62147247	258524	+	COMMD1
ENSG00000170340.10	grey	grey	grey	chr2	62196113	62224731	28619	+	B3GNT2
ENSG00000186889.9	grey	turquoise	turquoise	chr2	62500221	62511894	11674	-	TMEM17
ENSG00000115504.14	grey	red	grey	chr2	62673851	63046487	372637	+	EHBP1
ENSG00000231609.5	grey	grey	grey	chr2	63043922	63048640	4719	-	AC009501.4
ENSG00000115507.9	grey	blue	turquoise	chr2	63050057	63057836	7780	+	OTX1
ENSG00000242412.1	grey	grey	grey	chr2	63117851	63119542	1692	-	DBIL5P2
ENSG00000143951.15	grey	grey	grey	chr2	63121383	63827843	706461	-	WDPCP
ENSG00000233716.1	grey	grey	grey	chr2	63232453	63233577	1125	-	AC074367.1
ENSG00000014641.17	pink	turquoise	turquoise	chr2	63588609	63607197	18589	+	MDH1
ENSG00000169764.15	grey	turquoise	turquoise	chr2	63840940	63891562	50623	+	UGP2
ENSG00000143952.19	grey	turquoise	black	chr2	63892146	64019072	126927	-	VPS54
ENSG00000197329.11	grey	turquoise	grey	chr2	64092652	64144454	51803	-	PELI1
ENSG00000225889.7	grey	grey	grey	chr2	64143239	64252859	109621	+	AC074289.1
ENSG00000119862.12	blue	red	red	chr2	64453969	64461381	7413	+	LGALSL
ENSG00000260101.1	grey	grey	grey	chr2	64522187	64524093	1907	-	RP11-568N6.1
ENSG00000119844.15	grey	pink	turquoise	chr2	64524305	64593005	68701	+	AFTPH
ENSG00000179833.4	grey	grey	grey	chr2	64631621	64751005	119385	-	SERTAD2
ENSG00000227394.1	grey	grey	grey	chr2	64960053	64960634	582	-	AC007386.3
ENSG00000115902.10	green	grey	grey	chr2	64988477	65023865	35389	+	SLC1A4
ENSG00000011523.13	grey	red	grey	chr2	65056366	65087004	30639	+	CEP68
ENSG00000138069.16	brown	pink	turquoise	chr2	65070701	65130106	59406	-	RAB1A
ENSG00000138071.13	grey	turquoise	turquoise	chr2	65227753	65271253	43501	+	ACTR2
ENSG00000198369.9	grey	green	grey	chr2	65310851	65432637	121787	-	SPRED2
ENSG00000204929.12	grey	turquoise	yellow	chr2	65436711	66084639	647929	+	AC074391.1
ENSG00000280257.1	grey	turquoise	grey	chr2	65790039	65793533	3495	+	RP11-340F16.2
ENSG00000143995.19	grey	purple	turquoise	chr2	66433452	66573869	140418	+	MEIS1
ENSG00000143971.7	grey	turquoise	blue	chr2	67397319	67410545	13227	+	ETAA1
ENSG00000197223.11	grey	turquoise	turquoise	chr2	68041130	68110948	69819	-	C1D
ENSG00000243667.6	grey	grey	grey	chr2	68122936	68157560	34625	-	WDR92
ENSG00000115946.7	grey	grey	turquoise	chr2	68157844	68176238	18395	+	PNO1
ENSG00000221823.10	pink	turquoise	turquoise	chr2	68178857	68256237	77381	-	PPP3R1
ENSG00000273275.1	grey	grey	grey	chr2	68179833	68180532	700	+	RP11-474G23.2
ENSG00000273064.1	grey	grey	grey	chr2	68252870	68253848	979	+	RP11-474G23.3
ENSG00000119865.8	blue	red	purple	chr2	68284171	68320051	35881	-	CNRIP1
ENSG00000115956.9	grey	magenta	yellow	chr2	68365173	68397453	32281	+	PLEK
ENSG00000204923.3	grey	grey	grey	chr2	68459419	68467258	7840	-	FBXO48
ENSG00000169621.9	grey	turquoise	turquoise	chr2	68467561	68655862	188302	+	APLF
ENSG00000163219.11	grey	turquoise	yellow	chr2	68679601	68826833	147233	+	ARHGAP25
ENSG00000169604.19	grey	grey	grey	chr2	69013178	69249327	236150	+	ANTXR1
ENSG00000198380.12	brown	blue	blue	chr2	69319769	69387254	67486	-	GFPT1
ENSG00000169599.12	grey	pink	brown	chr2	69395750	69437628	41879	-	NFU1
ENSG00000115977.18	grey	turquoise	turquoise	chr2	69457997	69674349	216353	-	AAK1
ENSG00000196975.15	turquoise	yellow	yellow	chr2	69644425	69827100	182676	+	ANXA4
ENSG00000087338.4	grey	grey	grey	chr2	69829642	69881396	51755	+	GMCL1
ENSG00000124380.10	grey	grey	grey	chr2	69893560	69905575	12016	+	SNRNP27
ENSG00000059728.10	grey	grey	grey	chr2	69897688	69942945	45258	+	MXD1
ENSG00000244617.2	grey	grey	grey	chr2	69960089	69962265	2177	-	ASPRV1
ENSG00000179818.13	grey	blue	turquoise	chr2	69962263	70103220	140958	-	PCBP1-AS1
ENSG00000169564.6	grey	grey	grey	chr2	70087454	70089203	1750	+	PCBP1
ENSG00000231327.1	grey			chr2	70124036	70125317	1282	-	LINC01816
ENSG00000115998.7	grey	grey	grey	chr2	70149880	70248615	98736	-	C2orf42
ENSG00000116001.15	grey	blue	blue	chr2	70209444	70248660	39217	-	TIA1
ENSG00000116005.11	grey	turquoise	grey	chr2	70257386	70281191	23806	+	PCYOX1
ENSG00000143977.13	cyan	blue	blue	chr2	70281362	70293771	12410	-	SNRPG
ENSG00000035141.7	grey	blue	grey	chr2	70295975	70302090	6116	-	FAM136A
ENSG00000163235.15	turquoise	yellow	grey	chr2	70447280	70554193	106914	-	TGFA
ENSG00000075340.22	pink	green	black	chr2	70607618	70768225	160608	-	ADD2
ENSG00000258881.6	grey	grey		chr2	70939318	70995336	56019	-	AC007040.11
ENSG00000144031.11	grey	blue	grey	chr2	70978380	70985499	7120	+	ANKRD53
ENSG00000144043.11	grey	turquoise	grey	chr2	70985938	70994945	9008	-	TEX261
ENSG00000124357.12	grey	blue	turquoise	chr2	71064344	71079805	15462	+	NAGK
ENSG00000272735.1	grey			chr2	71067519	71068125	607	-	RP11-467P9.1
ENSG00000124370.10	grey	grey	grey	chr2	71109684	71130239	20556	-	MCEE
ENSG00000124383.8	grey	blue	grey	chr2	71130314	71150101	19788	+	MPHOSPH10
ENSG00000124374.8	turquoise	yellow	red	chr2	71182739	71227083	44345	-	PAIP2B
ENSG00000075292.18	grey	green	blue	chr2	71276561	71435069	158509	+	ZNF638
ENSG00000281195.1	grey	brown	brown	chr2	71373938	71376320	2383	+	ZNF638-IT1
ENSG00000135636.13	turquoise	yellow	yellow	chr2	71453722	71686768	233047	+	DYSF
ENSG00000003137.8	grey	turquoise	grey	chr2	72129238	72148038	18801	-	CYP26B1
ENSG00000144036.15	turquoise	yellow	red	chr2	72175984	72826041	650058	-	EXOC6B
ENSG00000116096.5	grey	turquoise	turquoise	chr2	72887360	72892158	4799	+	SPR
ENSG00000144040.12	green	turquoise	blue	chr2	72942036	73075619	133584	-	SFXN5
ENSG00000135631.16	brown	turquoise	turquoise	chr2	73073382	73156721	83340	-	RAB11FIP5
ENSG00000272702.1	grey	turquoise	grey	chr2	73113018	73115907	2890	+	RP11-44N22.3
ENSG00000135632.11	grey	brown	grey	chr2	73214222	73227237	13016	+	SMYD5
ENSG00000135617.3	grey	turquoise	grey	chr2	73228006	73233238	5233	-	PRADC1
ENSG00000135624.15	grey	brown	brown	chr2	73233420	73253021	19602	+	CCT7
ENSG00000163013.11	tan	green	black	chr2	73254682	73284431	29750	-	FBXO41
ENSG00000135625.7	grey	turquoise	turquoise	chr2	73290929	73293705	2777	-	EGR4
ENSG00000116127.17	grey	blue	turquoise	chr2	73385758	73610793	225036	+	ALMS1
ENSG00000230002.2	grey	grey	grey	chr2	73456764	73459484	2721	+	ALMS1-IT1
ENSG00000163016.9	grey	grey	grey	chr2	73644919	73685576	40658	+	ALMS1P1
ENSG00000144034.14	grey	blue	blue	chr2	73729104	73737400	8297	-	TPRKB
ENSG00000273245.1	grey	grey	grey	chr2	73750256	73750786	531	-	RP11-434P11.2
ENSG00000280037.1	grey	grey	grey	chr2	73761269	73761781	513	-	RP11-434P11.1
ENSG00000144048.10	grey	grey	grey	chr2	73762184	73780157	17974	-	DUSP11
ENSG00000124356.15	turquoise	yellow	red	chr2	73828916	73873659	44744	+	STAMBP
ENSG00000163017.13	grey	grey	grey	chr2	73892314	73919865	27552	+	ACTG2
ENSG00000114956.19	grey	blue	blue	chr2	73926826	73958961	32136	+	DGUOK
ENSG00000235499.1	grey	grey	grey	chr2	73985132	73986343	1212	+	AC073046.25
ENSG00000187605.15	blue	black	turquoise	chr2	73986404	74108176	121773	+	TET3
ENSG00000257800.1	grey	grey	grey	chr2	74120680	74123218	2539	+	FNBP1P1
ENSG00000163170.11	cyan	turquoise	grey	chr2	74135398	74147994	12597	-	BOLA3
ENSG00000225439.2	grey	blue	green	chr2	74148009	74150061	2053	+	BOLA3-AS1
ENSG00000114978.17	grey	turquoise	black	chr2	74152528	74178898	26371	-	MOB1A
ENSG00000065911.11	grey	blue	grey	chr2	74198562	74217565	19004	+	MTHFD2
ENSG00000264324.1	grey	grey	grey	chr2	74211604	74363377	151774	-	RP11-287D1.3
ENSG00000188687.17	grey	grey	grey	chr2	74216242	74343414	127173	-	SLC4A5
ENSG00000204843.12	grey	turquoise	turquoise	chr2	74361154	74392087	30934	-	DCTN1
ENSG00000237737.5	grey	turquoise	turquoise	chr2	74385486	74393882	8397	+	DCTN1-AS1
ENSG00000284308.1	grey	grey	grey	chr2	74414176	74421591	7416	-	C2orf81
ENSG00000005448.16	grey	grey	grey	chr2	74421678	74425755	4078	+	WDR54
ENSG00000114993.16	turquoise	yellow	yellow	chr2	74425836	74442422	16587	-	RTKN
ENSG00000115274.14	grey	grey	grey	chr2	74455023	74457960	2938	+	INO80B
ENSG00000239779.6	grey	blue	green	chr2	74458329	74460891	2563	+	WBP1
ENSG00000115275.11	grey	blue	green	chr2	74461057	74465410	4354	-	MOGS
ENSG00000204822.6	grey	blue	blue	chr2	74471958	74473322	1365	-	MRPL53
ENSG00000135637.13	grey	blue	green	chr2	74471986	74483408	11423	-	CCDC142
ENSG00000115282.19	grey	turquoise	turquoise	chr2	74483073	74494886	11814	+	TTC31
ENSG00000115289.13	grey	grey	grey	chr2	74505043	74508580	3538	-	PCGF1
ENSG00000115307.16	grey	brown	grey	chr2	74526645	74529939	3295	-	AUP1
ENSG00000115317.11	grey	blue	blue	chr2	74529377	74533348	3972	+	HTRA2
ENSG00000115318.11	grey	blue	blue	chr2	74532414	74555690	23277	-	LOXL3
ENSG00000115325.13	grey	grey	grey	chr2	74549026	74557554	8529	+	DOK1
ENSG00000159374.17	grey	turquoise	turquoise	chr2	74557883	74648338	90456	-	M1AP
ENSG00000135622.12	grey	green	turquoise	chr2	74654228	74683853	29626	+	SEMA4F
ENSG00000272711.1	grey	grey	grey	chr2	74832655	74833987	1333	-	RP11-259N19.1
ENSG00000159399.9	grey	grey	yellow	chr2	74833981	74893359	59379	+	HK2
ENSG00000115350.11	grey	brown	grey	chr2	74958492	74970128	11637	+	POLE4
ENSG00000115353.10	grey	turquoise	turquoise	chr2	75046463	75199700	153238	-	TACR1
ENSG00000270571.2	grey	grey	grey	chr2	75154366	75189949	35584	+	RP11-355F16.1
ENSG00000115363.13	grey			chr2	75469302	75569722	100421	-	EVA1A
ENSG00000115364.13	grey	black	grey	chr2	75646783	75690851	44069	+	MRPL19
ENSG00000005436.13	grey	turquoise	turquoise	chr2	75652000	75710989	58990	-	GCFC2
ENSG00000270696.1	grey	grey	grey	chr2	75660462	75662208	1747	+	RP11-342K6.1
ENSG00000271452.1	grey	grey	grey	chr2	75669989	75670454	466	+	RP11-342K6.2
ENSG00000176204.13	grey	turquoise	grey	chr2	76747719	77593319	845601	-	LRRTM4
ENSG00000066032.18	grey	turquoise	grey	chr2	79185231	80648861	1463631	+	CTNNA2
ENSG00000162951.10	grey	red	turquoise	chr2	80288351	80304749	16399	-	LRRTM1
ENSG00000163541.11	grey	pink	tan	chr2	84423523	84460045	36523	-	SUCLG1
ENSG00000115423.18	brown	turquoise	pink	chr2	84516455	84819589	303135	+	DNAH6
ENSG00000259056.1	grey			chr2	84750769	84751231	463	+	DUXAP1
ENSG00000186854.10	grey	turquoise	grey	chr2	84821650	84907008	85359	-	TRABD2A
ENSG00000034510.5	grey	blue	blue	chr2	84905625	84906675	1051	+	TMSB10
ENSG00000176407.17	grey	turquoise	grey	chr2	84971093	85059472	88380	+	KCMF1
ENSG00000152284.4	grey	grey	grey	chr2	85133410	85310388	176979	+	TCF7L1
ENSG00000152291.13	grey	turquoise	turquoise	chr2	85318020	85328425	10406	-	TGOLN2
ENSG00000042445.13	grey	yellow	yellow	chr2	85342088	85354620	12533	-	RETSAT
ENSG00000115459.17	grey	grey	grey	chr2	85354394	85391752	37359	+	ELMOD3
ENSG00000042493.15	grey	grey	grey	chr2	85394748	85418432	23685	-	CAPG
ENSG00000152292.16	grey	grey	grey	chr2	85418721	85437029	18309	+	SH2D6
ENSG00000168906.12	grey	green	grey	chr2	85539165	85545280	6116	+	MAT2A
ENSG00000115486.11	grey	grey	grey	chr2	85544723	85561547	16825	-	GGCX
ENSG00000118640.10	grey	magenta	yellow	chr2	85561562	85582031	20470	+	VAMP8
ENSG00000168899.4	grey	grey	yellow	chr2	85584408	85593412	9005	+	VAMP5
ENSG00000168894.9	grey	brown	brown	chr2	85595725	85597613	1889	+	RNF181
ENSG00000168890.13	grey	turquoise	grey	chr2	85598548	85603196	4649	-	TMEM150A
ENSG00000168883.19	grey	blue	blue	chr2	85602856	85649282	46427	+	USP39
ENSG00000168887.10	grey	blue	turquoise	chr2	85606654	85612066	5413	-	C2orf68
ENSG00000115523.16	grey	turquoise	grey	chr2	85685175	85698854	13680	+	GNLY
ENSG00000168874.12	grey	grey	grey	chr2	85751344	85788066	36723	+	ATOH8
ENSG00000115525.17	grey	blue	turquoise	chr2	85837120	85905199	68080	-	ST3GAL5
ENSG00000232504.4	turquoise	yellow	yellow	chr2	85889280	85890980	1701	+	ST3GAL5-AS1
ENSG00000272564.1	grey	yellow	yellow	chr2	85904279	85904727	449	+	RP11-548P2.2
ENSG00000068654.15	grey	grey	grey	chr2	86020216	86106155	85940	-	POLR1A
ENSG00000132300.18	grey	green	black	chr2	86106182	86142157	35976	+	PTCD3
ENSG00000208772.1	red	grey	grey	chr2	86135870	86136006	137	+	SNORD94
ENSG00000132305.20	grey	turquoise	turquoise	chr2	86143932	86195770	51839	-	IMMT
ENSG00000273080.1	grey	grey	grey	chr2	86195590	86196049	460	+	RP11-301O19.1
ENSG00000132313.14	grey	turquoise	turquoise	chr2	86199355	86213794	14440	+	MRPL35
ENSG00000068615.17	blue	red	yellow	chr2	86213993	86338083	124091	-	REEP1
ENSG00000115548.16	grey	grey	grey	chr2	86440647	86492716	52070	+	KDM3A
ENSG00000115561.15	brown	turquoise	turquoise	chr2	86503431	86563479	60049	-	CHMP3
ENSG00000249884.8	grey	turquoise	turquoise	chr2	86505668	86721122	215455	-	RNF103-CHMP3
ENSG00000239305.6	grey	grey	grey	chr2	86603393	86623866	20474	-	RNF103
ENSG00000153561.12	grey	blue	turquoise	chr2	86720173	86778041	57869	+	RMND5A
ENSG00000153563.15	grey	grey	grey	chr2	86784610	86808396	23787	-	CD8A
ENSG00000183281.14	grey	grey	grey	chr2	87002559	87021852	19294	-	PLGLB1
ENSG00000231259.4	grey	grey	grey	chr2	87031815	87053069	21255	-	AC125232.1
ENSG00000204745.3	grey	grey	grey	chr2	87125390	87196647	71258	+	AC083899.3
ENSG00000222041.10	grey	turquoise	grey	chr2	87455368	87606805	151438	+	CYTOR
ENSG00000234231.3	grey	grey	grey	chr2	87700984	87738105	37122	+	AC093616.4
ENSG00000125551.18	grey	grey	grey	chr2	87748087	87758793	10707	+	PLGLB2
ENSG00000185304.14	grey	grey	grey	chr2	87755955	87825952	69998	-	RGPD2
ENSG00000172086.7	grey	purple	grey	chr2	88027205	88055729	28525	-	KRCC1
ENSG00000144115.16	grey	grey	grey	chr2	88170295	88186636	16342	+	THNSL2
ENSG00000172071.11	grey	green	turquoise	chr2	88556741	88627576	70836	-	EIF2AK3
ENSG00000234028.3	grey	grey	grey	chr2	88627539	88631821	4283	+	AC062029.1
ENSG00000153574.8	grey	blue	blue	chr2	88691644	88750935	59292	+	RPIA
ENSG00000230006.7	magenta	grey	grey	chr2	88765807	88806612	40806	+	ANKRD36BP2
ENSG00000211592.8	grey	grey	grey	chr2	88857161	88857683	523	-	IGKC
ENSG00000283196.1	grey	grey	grey	chr2	89542842	89585652	42811	-	RP4-614C10.2
ENSG00000261600.1	grey	grey		chr2	91580336	91580863	528	+	RP11-575H3.1
ENSG00000143429.10	grey	grey	grey	chr2	91617160	91659972	42813	-	AC027612.6
ENSG00000223703.1	grey			chr2	91736726	91767439	30714	+	AC027612.4
ENSG00000213355.3	grey	grey	grey	chr2	94737337	94738249	913	+	CNN2P8
ENSG00000235571.1	grey			chr2	94786688	94787261	574	-	SNX18P14
ENSG00000229089.6	turquoise	turquoise	turquoise	chr2	94811046	94857282	46237	-	ANKRD20A8P
ENSG00000278631.1	grey			chr2	94861362	94862667	1306	+	RP11-71B7.1
ENSG00000163060.7	grey		pink	chr2	94871433	94876829	5397	+	TEKT4
ENSG00000172005.10	turquoise	yellow	yellow	chr2	95025677	95053996	28320	+	MAL
ENSG00000144029.11	grey	grey	grey	chr2	95087207	95149434	62228	-	MRPS5
ENSG00000144026.11	grey	grey	turquoise	chr2	95147330	95165413	18084	-	ZNF514
ENSG00000275111.4	grey	grey	blue	chr2	95165432	95184317	18886	+	ZNF2
ENSG00000233757.6	grey	blue	blue	chr2	95207535	95259774	52240	+	AC092835.2
ENSG00000155066.15	grey	grey	grey	chr2	95274453	95291308	16856	+	PROM2
ENSG00000115041.12	grey	turquoise	blue	chr2	95297304	95386083	88780	+	KCNIP3
ENSG00000115042.9	grey	grey	grey	chr2	95402721	95416616	13896	+	FAHD2A
ENSG00000272913.1	grey	blue	grey	chr2	95525109	95526702	1594	-	RP11-440D17.3
ENSG00000229689.3	grey	grey	grey	chr2	95525345	95532405	7061	+	AC009237.8
ENSG00000273305.1	grey	grey	grey	chr2	95537969	95538469	501	+	RP11-440D17.4
ENSG00000232931.5	grey	turquoise	turquoise	chr2	95807118	95816215	9098	-	LINC00342
ENSG00000174501.14	grey	turquoise	blue	chr2	95836919	95991831	154913	-	ANKRD36C
ENSG00000231584.8	turquoise	yellow	yellow	chr2	96010551	96023380	12830	+	FAHD2CP
ENSG00000186281.12	blue	grey	grey	chr2	96021946	96039451	17506	-	GPAT2
ENSG00000274286.1	grey	grey	yellow	chr2	96112875	96116245	3371	-	ADRA2B
ENSG00000158050.4	grey	turquoise	grey	chr2	96143166	96145440	2275	-	DUSP2
ENSG00000084090.13	grey	brown	grey	chr2	96184859	96208825	23967	-	STARD7
ENSG00000204685.6	grey	grey	grey	chr2	96208416	96242621	34206	+	STARD7-AS1
ENSG00000135956.8	grey	greenyellow	grey	chr2	96248516	96265994	17479	-	TMEM127
ENSG00000144021.2	grey	pink	grey	chr2	96266132	96273349	7218	+	CIAO1
ENSG00000144028.14	grey	blue	turquoise	chr2	96274336	96305515	31180	-	SNRNP200
ENSG00000198885.9	grey	blue	blue	chr2	96325331	96330517	5187	+	ITPRIPL1
ENSG00000121152.9	grey	blue	blue	chr2	96335787	96373845	38059	+	NCAPH
ENSG00000196843.15	grey	turquoise	grey	chr2	96536743	96552638	15896	+	ARID5A
ENSG00000114982.17	grey	blue	turquoise	chr2	96593170	96642787	49618	-	KANSL3
ENSG00000249715.10	grey	turquoise	grey	chr2	96642737	96704885	62149	+	FER1L5
ENSG00000114988.11	grey	blue	grey	chr2	96705929	96740064	34136	-	LMAN2L
ENSG00000158158.11	grey	grey	green	chr2	96760902	96811891	50990	+	CNNM4
ENSG00000168763.15	grey	turquoise	turquoise	chr2	96816245	96833911	17667	+	CNNM3
ENSG00000163126.14	grey	grey	grey	chr2	96824526	96857934	33409	-	ANKRD23
ENSG00000213337.8	grey	grey	grey	chr2	96836611	96858095	21485	-	ANKRD39
ENSG00000168758.10	turquoise	turquoise	turquoise	chr2	96859716	96870757	11042	-	SEMA4C
ENSG00000168754.14	turquoise	yellow	yellow	chr2	96875882	96986592	110711	-	FAM178B
ENSG00000144199.11	grey	blue	yellow	chr2	97083583	97094882	11300	-	FAHD2B
ENSG00000279791.1	grey			chr2	97094935	97097433	2499	+	RP11-499E14.1
ENSG00000135976.17	grey	turquoise	blue	chr2	97113496	97264521	151026	+	ANKRD36
ENSG00000277701.4	grey	grey	grey	chr2	97281904	97291780	9877	+	RP11-734K23.9
ENSG00000230606.10	grey	grey	grey	chr2	97416165	97433527	17363	-	AC159540.1
ENSG00000196912.12	grey	grey	turquoise	chr2	97492663	97589965	97303	-	ANKRD36B
ENSG00000235833.1	grey	grey	grey	chr2	97523949	97524976	1028	-	AC159540.14
ENSG00000135940.6	cyan	turquoise	brown	chr2	97646040	97648383	2344	+	COX5B
ENSG00000115073.7	grey	turquoise	turquoise	chr2	97655963	97664107	8145	-	ACTR1B
ENSG00000228486.10	grey	yellow	red	chr2	97664217	97703064	38848	+	LINC01125
ENSG00000115085.13	grey	grey	grey	chr2	97713560	97739862	26303	+	ZAP70
ENSG00000075568.16	grey	grey	grey	chr2	97756333	97995891	239559	-	TMEM131
ENSG00000168658.18	grey	grey	pink	chr2	98087116	98313299	226184	+	VWA3B
ENSG00000144191.11	grey	grey	grey	chr2	98346155	98398601	52447	+	CNGA3
ENSG00000040933.15	grey	red	turquoise	chr2	98444854	98594390	149537	+	INPP4A
ENSG00000183513.8	grey	grey	grey	chr2	98599310	98608515	9206	-	COA5
ENSG00000115446.11	grey	grey	grey	chr2	98608579	98618515	9937	+	UNC50
ENSG00000071073.12	brown	turquoise	turquoise	chr2	98619106	98731126	112021	-	MGAT4A
ENSG00000226791.6	grey	turquoise	yellow	chr2	98761938	98772920	10983	-	AC109826.1
ENSG00000196872.11	brown	turquoise	turquoise	chr2	98793846	98936259	142414	-	KIAA1211L
ENSG00000135951.14	grey	yellow	yellow	chr2	98997261	99154964	157704	-	TSGA10
ENSG00000273045.5	grey	blue	grey	chr2	99141485	99151487	10003	+	C2orf15
ENSG00000241962.9	grey	grey	grey	chr2	99141485	99322741	181257	+	RP11-111H13.1
ENSG00000144182.16	grey	grey	grey	chr2	99154955	99163157	8203	+	LIPT1
ENSG00000158411.11	grey	turquoise	turquoise	chr2	99161427	99181058	19632	-	MITD1
ENSG00000185414.19	grey	grey	grey	chr2	99181079	99197626	16548	+	MRPL30
ENSG00000144214.9	grey	grey	grey	chr2	99284238	99304742	20505	-	LYG1
ENSG00000115514.11	grey	grey	grey	chr2	99318982	99340702	21721	-	TXNDC9
ENSG00000158417.10	grey	grey	grey	chr2	99337353	99401326	63974	+	EIF5B
ENSG00000135945.9	grey	blue	blue	chr2	99400475	99490035	89561	-	REV1
ENSG00000273306.1	grey	grey	grey	chr2	99405218	99405843	626	+	RP11-527J8.1
ENSG00000144218.18	grey	black	grey	chr2	99545419	100142739	597321	-	AFF3
ENSG00000230393.1	grey	grey	grey	chr2	100104919	100107504	2586	+	AC092667.2
ENSG00000170500.12	brown	turquoise	turquoise	chr2	100273291	100322733	49443	-	LONRF2
ENSG00000115526.10	grey	blue	blue	chr2	100391860	100417656	25797	-	CHST10
ENSG00000115539.13	grey	grey	grey	chr2	100562690	100576735	14046	+	PDCL3
ENSG00000170485.16	grey	turquoise	turquoise	chr2	100820152	100996829	176678	+	NPAS2
ENSG00000232034.1	grey	turquoise	grey	chr2	100822661	100847220	24560	+	AC092168.2
ENSG00000071082.10	magenta	blue	blue	chr2	101001715	101024032	22318	+	RPL31
ENSG00000204634.12	grey	turquoise	grey	chr2	101007617	101252866	245250	-	TBC1D8
ENSG00000272902.2	grey	grey	grey	chr2	101151660	101155412	3753	+	TBC1D8-AS1
ENSG00000158435.7	grey	grey	grey	chr2	101252802	101270316	17515	+	CNOT11
ENSG00000163162.8	grey	grey	grey	chr2	101271219	101308701	37483	-	RNF149
ENSG00000175874.9	grey	turquoise	turquoise	chr2	101345551	101387595	42045	-	CREG2
ENSG00000196460.12	grey	blue	grey	chr2	101397361	101474703	77343	-	RFX8
ENSG00000071054.16	turquoise	purple	grey	chr2	101696850	101894689	197840	+	MAP4K4
ENSG00000115590.13	grey			chr2	101991844	102028544	36701	+	IL1R2
ENSG00000115594.11	grey	grey	yellow	chr2	102064544	102179874	115331	+	IL1R1
ENSG00000115598.9	grey	turquoise	turquoise	chr2	102186973	102240002	53030	+	IL1RL2
ENSG00000115602.16	grey	grey	grey	chr2	102311502	102352037	40536	+	IL1RL1
ENSG00000115604.10	grey	grey	grey	chr2	102311529	102398775	87247	+	IL18R1
ENSG00000115607.9	grey			chr2	102418689	102452565	33877	+	IL18RAP
ENSG00000115616.2	grey	turquoise	turquoise	chr2	102619707	102711318	91612	+	SLC9A2
ENSG00000135953.10	turquoise	blue	red	chr2	102715840	102736888	21049	-	MFSD9
ENSG00000170417.15	grey	grey	turquoise	chr2	102736905	103019900	282996	+	TMEM182
ENSG00000235597.1	grey	blue	blue	chr2	104433267	104520832	87566	+	LINC01102
ENSG00000228528.1	grey	grey		chr2	104703758	104705509	1752	+	AC068057.1
ENSG00000234177.5	grey	blue	blue	chr2	104746638	104757719	11082	-	LINC01114
ENSG00000233639.5	grey	blue	blue	chr2	104807572	104853183	45612	-	LINC01158
ENSG00000269707.1	grey	grey	grey	chr2	104853285	104926052	72768	+	RP11-13J10.1
ENSG00000198914.3	grey	blue	turquoise	chr2	104855511	104858574	3064	+	POU3F3
ENSG00000229743.2	grey	blue	blue	chr2	104865497	104872595	7099	-	LINC01159
ENSG00000224509.2	grey	turquoise	turquoise	chr2	104936241	105038496	102256	-	AC010884.1
ENSG00000135972.8	grey	turquoise	turquoise	chr2	105037983	105099960	61978	+	MRPS9
ENSG00000226508.1	grey	blue	blue	chr2	105144113	105145424	1312	+	LINC01918
ENSG00000135973.2	grey	grey	grey	chr2	105241743	105243049	1307	+	GPR45
ENSG00000135966.12	grey	grey	grey	chr2	105264391	105330034	65644	-	TGFBRAP1
ENSG00000272994.1	grey	grey	grey	chr2	105334027	105337475	3449	-	RP11-332H14.2
ENSG00000135974.9	green	green	blue	chr2	105337359	105349211	11853	+	C2orf49
ENSG00000115641.18	grey	turquoise	turquoise	chr2	105357712	105438513	80802	-	FHL2
ENSG00000071051.13	turquoise	blue	green	chr2	105744897	105894274	149378	+	NCK2
ENSG00000119147.9	grey	grey	grey	chr2	106063246	106078159	14914	+	C2orf40
ENSG00000115652.14	grey	grey	grey	chr2	106093303	106194339	101037	-	UXS1
ENSG00000153165.18	grey	grey	grey	chr2	106391290	106468376	77087	-	RGPD3
ENSG00000254126.6	grey			chr2	106487427	106506940	19514	+	CD8BP
ENSG00000144057.15	blue	blue	blue	chr2	106801600	106887108	85509	-	ST6GAL2
ENSG00000115665.8	grey	grey	grey	chr2	107986523	108013994	27472	+	SLC5A7
ENSG00000198203.9	grey	grey	grey	chr2	108288639	108309915	21277	+	SULT1C2
ENSG00000198075.9	grey	grey	grey	chr2	108377911	108388057	10147	+	SULT1C4
ENSG00000135968.20	blue	turquoise	turquoise	chr2	108448561	108509415	60855	+	GCC2
ENSG00000169756.16	grey	turquoise	black	chr2	108534355	108687246	152892	+	LIMS1
ENSG00000153201.15	grey	turquoise	grey	chr2	108719481	108785811	66331	+	RANBP2
ENSG00000163006.11	grey	blue	blue	chr2	108786757	108885477	98721	+	CCDC138
ENSG00000259863.1	grey	grey	grey	chr2	109127327	109128930	1604	-	SH3RF3-AS1
ENSG00000172985.10	blue	black	green	chr2	109129348	109504632	375285	+	SH3RF3
ENSG00000186522.14	grey	purple	black	chr2	109542982	109614206	71225	-	2024-09-10
ENSG00000198142.4	brown	turquoise	turquoise	chr2	109614334	109618990	4657	+	SOWAHC
ENSG00000015568.12	grey	turquoise	grey	chr2	109792758	109857695	64938	+	RGPD5
ENSG00000204588.5	grey	turquoise	turquoise	chr2	109987063	109996140	9078	+	LINC01123
ENSG00000144061.12	grey	turquoise	pink	chr2	110122311	110205066	82756	-	NPHP1
ENSG00000175701.10	grey	turquoise	brown	chr2	110211529	110245420	33892	-	LINC00116
ENSG00000175772.10	grey	turquoise	turquoise	chr2	110375138	110384442	9305	-	LINC01106
ENSG00000183054.11	grey	grey	grey	chr2	110513812	110577185	63374	-	RGPD6
ENSG00000169679.14	grey	blue	blue	chr2	110637698	110678114	40417	-	BUB1
ENSG00000153093.18	grey			chr2	110732573	111118222	385650	+	ACOXL
ENSG00000153094.22	grey	blue	grey	chr2	111119378	111168447	49070	+	BCL2L11
ENSG00000172965.14	grey	blue	grey	chr2	111196350	111495100	298751	-	MIR4435-2HG
ENSG00000279191.1	grey	turquoise	grey	chr2	111321433	111324812	3380	-	RP11-803D5.1
ENSG00000153107.11	grey	turquoise	grey	chr2	111766271	111884690	118420	-	ANAPC1
ENSG00000153208.16	grey	turquoise	yellow	chr2	111898479	112029561	131083	+	MERTK
ENSG00000153214.9	grey	turquoise	grey	chr2	112055223	112119318	64096	+	TMEM87B
ENSG00000144152.12	grey	turquoise	grey	chr2	112138385	112188216	49832	+	FBLN7
ENSG00000278962.1	grey	turquoise	grey	chr2	112188364	112190635	2272	+	RP11-399B17.1
ENSG00000144161.12	grey	yellow	yellow	chr2	112211525	112255136	43612	-	ZC3H8
ENSG00000188177.13	grey	grey	grey	chr2	112275594	112340063	64470	+	ZC3H6
ENSG00000169629.11	grey	grey	grey	chr2	112370092	112434488	64397	-	RGPD8
ENSG00000114999.7	grey	red	grey	chr2	112482154	112541739	59586	+	TTL
ENSG00000125630.15	grey	blue	blue	chr2	112541915	112577150	35236	+	POLR1B
ENSG00000125611.15	grey	grey	grey	chr2	112584240	112589275	5036	+	CHCHD5
ENSG00000237753.1	grey	grey	grey	chr2	112641832	112645690	3859	-	AC079922.3
ENSG00000144136.10	grey	grey	grey	chr2	112645857	112663827	17971	+	SLC20A1
ENSG00000169607.12	grey	blue	blue	chr2	112736607	112764677	28071	-	CKAP2L
ENSG00000115008.5	grey	grey	grey	chr2	112773915	112784590	10676	-	IL1A
ENSG00000125538.11	grey	grey	yellow	chr2	112829751	112836903	7153	-	IL1B
ENSG00000125637.15	grey	grey	grey	chr2	113157325	113209396	52072	+	PSD4
ENSG00000189223.14	grey	grey	grey	chr2	113211522	113276581	65060	+	PAX8-AS1
ENSG00000125618.16	grey	grey	grey	chr2	113215997	113278950	62954	-	PAX8
ENSG00000136682.14	grey	grey	grey	chr2	113437691	113496189	58499	+	CBWD2
ENSG00000184492.6	grey			chr2	113498665	113501155	2491	+	FOXD4L1
ENSG00000146556.14	grey	grey	grey	chr2	113588550	113599043	10494	+	WASH2P
ENSG00000236397.3	grey	grey	grey	chr2	113599036	113601261	2226	-	DDX11L2
ENSG00000279267.1	grey	grey	grey	chr2	113605867	113607908	2042	-	RP11-395L14.18
ENSG00000240356.6	grey	grey	grey	chr2	113610502	113627090	16589	-	RPL23AP7
ENSG00000144134.18	grey	grey	grey	chr2	113627229	113643396	16168	+	RABL2A
ENSG00000115084.13	grey	turquoise	grey	chr2	113705011	113756823	51813	-	SLC35F5
ENSG00000244063.1	grey			chr2	113829390	113831119	1730	-	AC024704.2
ENSG00000228857.2	grey	grey	grey	chr2	113831049	113843356	12308	-	AC104653.1
ENSG00000270019.1	grey	grey	grey	chr2	113888203	113889750	1548	-	RP11-141B14.1
ENSG00000115091.11	grey	blue	grey	chr2	113889960	113962596	72637	+	ACTR3
ENSG00000279957.1	grey	grey	grey	chr2	113904086	113905258	1173	+	RP11-141B14.2
ENSG00000175497.16	grey	blue	grey	chr2	114442299	115845752	1403454	+	DPP10
ENSG00000235026.5	grey	turquoise	grey	chr2	115130935	115161343	30409	-	DPP10-AS1
ENSG00000088205.12	grey	green	grey	chr2	117814650	117832379	17730	+	DDX18
ENSG00000236255.1	grey	grey	grey	chr2	117833937	117841658	7722	+	AC009404.2
ENSG00000125633.10	grey	blue	turquoise	chr2	117915478	118014133	98656	-	CCDC93
ENSG00000279227.1	grey	grey	grey	chr2	118014174	118015673	1500	+	AC009303.2
ENSG00000125629.14	grey	turquoise	green	chr2	118088452	118110997	22546	+	INSIG2
ENSG00000019169.10	grey	grey	grey	chr2	118942166	118994660	52495	+	MARCO
ENSG00000144119.3	grey	turquoise	turquoise	chr2	119156243	119158889	2647	-	C1QL2
ENSG00000115107.19	grey	turquoise	yellow	chr2	119223831	119265652	41822	+	STEAP3
ENSG00000229867.1	grey	grey	grey	chr2	119244422	119249071	4650	-	STEAP3-AS1
ENSG00000186132.14	grey	grey	grey	chr2	119302225	119366828	64604	-	C2orf76
ENSG00000155368.16	grey	grey	grey	chr2	119366921	119372560	5640	+	DBI
ENSG00000171227.6	grey	grey	grey	chr2	119429901	119438520	8620	+	TMEM37
ENSG00000163075.12	grey	turquoise	pink	chr2	119544432	119662251	117820	+	CFAP221
ENSG00000144120.12	grey	grey	grey	chr2	119679167	119686507	7341	+	TMEM177
ENSG00000088179.8	grey	turquoise	grey	chr2	119759631	119983818	224188	+	PTPN4
ENSG00000115109.13	green	blue	blue	chr2	120013005	120179119	166115	+	EPB41L5
ENSG00000226479.3	grey	grey	grey	chr2	120221278	120223408	2131	-	TMEM185B
ENSG00000144118.13	grey	turquoise	turquoise	chr2	120240064	120294713	54650	+	RALB
ENSG00000163083.5	grey	turquoise	turquoise	chr2	120346143	120351808	5666	+	INHBB
ENSG00000074047.21	grey	turquoise	turquoise	chr2	120735623	120992653	257031	+	GLI2
ENSG00000115112.7	grey	turquoise	yellow	chr2	121216587	121285207	68621	-	TFCP2L1
ENSG00000074054.17	grey	blue	yellow	chr2	121337776	121649587	311812	-	CLASP1
ENSG00000236859.6	turquoise	purple	grey	chr2	121649650	121728481	78832	+	NIFK-AS1
ENSG00000155438.11	grey	blue	blue	chr2	121726945	121736923	9979	-	NIFK
ENSG00000211460.11	grey	brown	grey	chr2	121737103	121767853	30751	+	TSN
ENSG00000155052.14	blue	turquoise	turquoise	chr2	124025287	124915287	890001	+	CNTNAP5
ENSG00000136732.14	grey	blue	grey	chr2	126655933	126696675	40743	+	GYPC
ENSG00000260634.1	grey	grey		chr2	127024252	127025723	1472	-	RP11-521O16.1
ENSG00000260163.1	grey	turquoise	turquoise	chr2	127025211	127029686	4476	+	RP11-521O16.2
ENSG00000136717.14	turquoise	yellow	blue	chr2	127048027	127107355	59329	-	BIN1
ENSG00000163161.12	grey	grey	grey	chr2	127257290	127294176	36887	-	ERCC3
ENSG00000169967.16	green	turquoise	brown	chr2	127298730	127388465	89736	-	MAP3K2
ENSG00000236682.1	grey	grey	grey	chr2	127389130	127400580	11451	+	AC068282.3
ENSG00000163166.14	grey	purple	greenyellow	chr2	127436207	127526886	90680	-	IWS1
ENSG00000169994.18	grey	grey	yellow	chr2	127535802	127637729	101928	+	MYO7B
ENSG00000072163.19	grey	grey	grey	chr2	127638381	127681786	43406	-	LIMS2
ENSG00000144230.16	blue	grey	grey	chr2	127645864	127652639	6776	+	GPR17
ENSG00000136709.11	grey	turquoise	blue	chr2	127701022	127811187	110166	-	WDR33
ENSG00000173349.5	grey	blue	blue	chr2	127701508	127705242	3735	+	SFT2D3
ENSG00000144231.10	grey	blue	blue	chr2	127843551	127858157	14607	-	POLR2D
ENSG00000144233.9	blue	blue	blue	chr2	127861630	127885922	24293	-	AMMECR1L
ENSG00000272667.1	grey	grey	grey	chr2	127886556	127887185	630	+	RP11-395A13.2
ENSG00000136715.17	grey	grey	magenta	chr2	127941217	128028120	86904	-	SAP130
ENSG00000136731.12	grey	blue	blue	chr2	128091200	128195677	104478	+	UGGT1
ENSG00000136720.6	grey	green	green	chr2	128236716	128318577	81862	-	HS6ST1
ENSG00000214100.8	grey			chr2	129922863	129934317	11455	-	PLAC9P1
ENSG00000225449.3	grey	yellow	yellow	chr2	129966592	129980466	13875	-	RAB6C-AS1
ENSG00000222014.5	grey	yellow	yellow	chr2	129979664	129982738	3075	+	RAB6C
ENSG00000180178.10	grey		grey	chr2	129990456	130051131	60676	-	FAR2P1
ENSG00000152076.18	grey	grey	grey	chr2	130139287	130145134	5848	-	CCDC74B
ENSG00000136699.19	grey	blue	green	chr2	130151392	130182750	31359	-	SMPD4
ENSG00000152082.13	black	brown	grey	chr2	130181737	130190729	8993	+	MZT2B
ENSG00000213225.7	grey	grey	grey	chr2	130229379	130232106	2728	+	NOC2LP1
ENSG00000136710.9	grey	brown	grey	chr2	130338241	130342349	4109	-	CCDC115
ENSG00000136718.9	grey	turquoise	brown	chr2	130342225	130347810	5586	+	IMP4
ENSG00000072135.12	grey	grey	grey	chr2	130356007	130375409	19403	+	PTPN18
ENSG00000178162.8	grey	grey	grey	chr2	130416755	130431363	14609	-	FAR2P2
ENSG00000136698.8	grey	turquoise		chr2	130592168	130599575	7408	-	CFC1
ENSG00000240253.5	grey	turquoise	grey	chr2	130690133	130718831	28699	+	FAR2P3
ENSG00000178171.10	grey	green	green	chr2	130755435	130768134	12700	+	AMER3
ENSG00000233221.6	grey	yellow	yellow	chr2	130830978	130836994	6017	-	AC133785.1
ENSG00000136002.18	grey	blue	blue	chr2	130836916	131047263	210348	+	ARHGEF4
ENSG00000152102.17	brown	turquoise	turquoise	chr2	131047876	131093460	45585	-	FAM168B
ENSG00000115762.16	grey	turquoise	turquoise	chr2	131104847	131353709	248863	+	PLEKHB2
ENSG00000233087.7	grey	turquoise	turquoise	chr2	131361111	131364142	3032	-	WTH3DI
ENSG00000173272.15	grey	grey	grey	chr2	131464900	131492743	27844	-	MZT2A
ENSG00000152117.17	grey	grey	grey	chr2	131492813	131521573	28761	+	AC093838.4
ENSG00000163040.14	grey	grey	grey	chr2	131527675	131533666	5992	+	CCDC74A
ENSG00000229203.1	grey			chr2	131829801	131832031	2231	-	AC103564.7
ENSG00000235615.2	grey			chr2	131964731	131979873	15143	-	AJ239322.1
ENSG00000236485.1	grey	grey	grey	chr2	131983937	131994161	10225	-	LINC01945
ENSG00000227745.1	grey	grey	grey	chr2	132132856	132139429	6574	-	AC098826.5
ENSG00000163046.15	grey	grey	grey	chr2	132147591	132257969	110379	-	ANKRD30BL
ENSG00000183840.6	grey	blue	grey	chr2	132416574	132646559	229986	+	GPR39
ENSG00000150551.10	grey	blue	grey	chr2	132644853	132671579	26727	-	LYPD1
ENSG00000176771.16	grey	blue	turquoise	chr2	132671799	133568463	896665	-	NCKAP5
ENSG00000226953.7	grey	grey	grey	chr2	133264968	133284762	19795	+	AC010890.1
ENSG00000152127.8	grey	grey	grey	chr2	134119983	134454621	334639	+	MGAT5
ENSG00000152128.13	blue	red	grey	chr2	134455759	134719000	263242	-	TMEM163
ENSG00000224043.7	grey	grey	blue	chr2	134735464	134918710	183247	-	CCNT2-AS1
ENSG00000082258.12	grey	turquoise	blue	chr2	134918235	134959342	41108	+	CCNT2
ENSG00000176601.12	grey	grey	pink	chr2	134964491	135047468	82978	-	MAP3K19
ENSG00000115839.17	grey	turquoise	turquoise	chr2	135052265	135176394	124130	+	RAB3GAP1
ENSG00000121988.17	grey	blue	grey	chr2	135136916	135531236	394321	-	ZRANB3
ENSG00000235651.1	grey	grey	grey	chr2	135510546	135511943	1398	-	AC064850.4
ENSG00000048991.16	brown	green	grey	chr2	135531455	135725270	193816	+	R3HDM1
ENSG00000144224.16	grey	purple	grey	chr2	135741619	135785055	43437	+	UBXN4
ENSG00000076003.4	grey	blue	blue	chr2	135839626	135876426	36801	-	MCM6
ENSG00000115866.10	grey	grey	grey	chr2	135906677	135986100	79424	-	DARS
ENSG00000231890.7	grey	grey	grey	chr2	135985176	136022593	37418	+	DARS-AS1
ENSG00000121966.6	grey	blue	turquoise	chr2	136114349	136118165	3817	-	CXCR4
ENSG00000144229.11	grey	blue	red	chr2	136765545	137677717	912173	+	THSD7B
ENSG00000150540.13	grey	turquoise	grey	chr2	137964020	138016364	52345	+	HNMT
ENSG00000228043.5	grey			chr2	138418284	138501698	83415	-	AC097721.2
ENSG00000144228.8	turquoise	yellow	grey	chr2	138501801	138573547	71747	+	SPOPL
ENSG00000144227.4	grey	red	grey	chr2	138670772	138780348	109577	-	NXPH2
ENSG00000168702.17	grey	blue	turquoise	chr2	140231423	142131701	1900279	-	LRP1B
ENSG00000236440.1	grey	turquoise	grey	chr2	140683360	140683888	529	-	AC117947.1
ENSG00000115919.14	grey	grey	yellow	chr2	142877498	143055832	178335	+	KYNU
ENSG00000075884.13	grey	grey	yellow	chr2	143091362	143768352	676991	+	ARHGAP15
ENSG00000121964.14	grey	turquoise	grey	chr2	143938068	144332568	394501	-	GTDC1
ENSG00000169554.18	turquoise	blue	grey	chr2	144364364	144524583	160220	-	ZEB2
ENSG00000279166.1	grey	turquoise	grey	chr2	144494265	144496878	2614	-	RP11-107E5.3
ENSG00000238057.8	grey	grey	grey	chr2	144518097	144521477	3381	+	ZEB2-AS1
ENSG00000226674.8	grey	blue	grey	chr2	144667967	145262988	595022	+	TEX41
ENSG00000121989.14	brown	blue	yellow	chr2	147844517	147930826	86310	+	ACVR2A
ENSG00000115947.13	grey	pink	grey	chr2	147930397	148021604	91208	-	ORC4
ENSG00000204406.12	grey	grey	brown	chr2	148021011	148516971	495961	+	MBD5
ENSG00000281469.1	grey	grey	grey	chr2	148044380	148044894	515	+	RP11-567F11.1
ENSG00000135999.11	grey	blue	blue	chr2	148644440	148787568	143129	+	EPC2
ENSG00000168280.16	grey	turquoise	grey	chr2	148875250	149026759	151510	+	KIF5C
ENSG00000150556.16	grey	red	grey	chr2	149038107	149215262	177156	+	LYPD6B
ENSG00000187123.14	grey	grey	grey	chr2	149329985	149474148	144164	+	LYPD6
ENSG00000168288.12	grey	blue	grey	chr2	149569634	149587816	18183	-	MMADHC
ENSG00000231969.1	grey	grey	grey	chr2	149587196	149848233	261038	+	AC144449.1
ENSG00000115963.13	grey	blue	blue	chr2	150468195	150539011	70817	-	RND3
ENSG00000184898.6	grey	grey	yellow	chr2	151247940	151261879	13940	-	RBM43
ENSG00000123609.10	grey	grey	yellow	chr2	151270465	151290057	19593	-	NMI
ENSG00000123610.4	grey	yellow	yellow	chr2	151357592	151380048	22457	+	TNFAIP6
ENSG00000080345.17	grey	green	blue	chr2	151409883	151508013	98131	+	RIF1
ENSG00000183091.19	grey	turquoise	grey	chr2	151485336	151734487	249152	-	NEB
ENSG00000162980.16	yellow	grey	magenta	chr2	151788984	151828492	39509	-	ARL5A
ENSG00000182389.19	pink	turquoise	grey	chr2	151832768	152099475	266708	-	CACNB4
ENSG00000115145.9	green	blue	turquoise	chr2	152116801	152175992	59192	-	STAM2
ENSG00000157827.19	turquoise	yellow	red	chr2	152335237	152649834	314598	+	FMNL2
ENSG00000213197.3	grey	grey	grey	chr2	152389937	152390630	694	+	AC012066.1
ENSG00000196504.15	grey	blue	blue	chr2	152651593	152717997	66405	-	PRPF40A
ENSG00000177917.10	grey	blue	blue	chr2	152717893	152761253	43361	+	ARL6IP6
ENSG00000177519.3	blue	blue	blue	chr2	153477338	153478808	1471	-	RPRM
ENSG00000144278.14	grey	turquoise	grey	chr2	153871913	154453849	581937	+	GALNT13
ENSG00000230251.1	grey	grey	grey	chr2	154286589	154287425	837	+	PHBP4
ENSG00000162989.4	grey	turquoise	turquoise	chr2	154698299	154858352	160054	+	KCNJ3
ENSG00000153234.13	grey	grey	grey	chr2	156324432	156342348	17917	-	NR4A2
ENSG00000115159.15	grey	blue	purple	chr2	156435290	156613735	178446	+	GPD2
ENSG00000136541.14	turquoise	yellow	yellow	chr2	157318625	157327713	9089	-	ERMN
ENSG00000115165.9	grey	grey	grey	chr2	157414619	157488961	74343	-	CYTIP
ENSG00000123612.15	brown	turquoise	turquoise	chr2	157526767	157629005	102239	-	ACVR1C
ENSG00000115170.13	grey	blue	grey	chr2	157736444	157875862	139419	-	ACVR1
ENSG00000007001.12	grey	turquoise	grey	chr2	157876702	158136154	259453	+	UPP2
ENSG00000270557.1	grey	turquoise	grey	chr2	157877683	157878565	883	+	RP11-546J1.1
ENSG00000153237.17	grey	grey	grey	chr2	158171081	158456753	285673	-	CCDC148
ENSG00000144283.21	turquoise	yellow	blue	chr2	158456964	158682879	225916	+	PKP4
ENSG00000227331.1	grey	grey	grey	chr2	158548425	158549224	800	+	AC005042.2
ENSG00000163331.11	grey		grey	chr2	158795317	158862781	67465	+	DAPL1
ENSG00000115183.14	grey	yellow	blue	chr2	158968671	159232659	263989	+	TANC1
ENSG00000196151.10	grey	grey	grey	chr2	159235793	159286799	51007	-	WDSUB1
ENSG00000123636.17	turquoise	green	greenyellow	chr2	159318979	159616692	297714	-	BAZ2B
ENSG00000224152.1	grey	grey	grey	chr2	159615296	159617082	1787	+	AC009506.1
ENSG00000226266.6	grey	grey	blue	chr2	159670708	159712435	41728	-	AC009961.3
ENSG00000136536.14	grey	blue	blue	chr2	159712457	159771027	58571	+	2024-03-07
ENSG00000241399.6	green	turquoise	yellow	chr2	159768630	159798255	29626	-	CD302
ENSG00000054219.10	grey	yellow	yellow	chr2	159803355	159904749	101395	-	LY75
ENSG00000153246.12	grey	turquoise	grey	chr2	159932006	160062610	130605	-	PLA2R1
ENSG00000153250.19	grey	turquoise	grey	chr2	160272151	160493794	221644	-	RBMS1
ENSG00000136560.13	grey	turquoise	black	chr2	161136908	161236221	99314	+	TANK
ENSG00000115233.11	grey	pink	grey	chr2	161308038	161411717	103680	+	PSMD14
ENSG00000136535.14	grey	black	grey	chr2	161416094	161425870	9777	+	TBR1
ENSG00000144290.16	pink	turquoise	turquoise	chr2	161424332	161985282	560951	+	SLC4A10
ENSG00000226121.2	grey	grey	grey	chr2	161500885	161507705	6821	-	AC009487.6
ENSG00000197635.9	grey	grey	grey	chr2	161992241	162074542	82302	-	DPP4
ENSG00000078098.13	grey	grey	grey	chr2	162170684	162245151	74468	-	FAP
ENSG00000115267.5	grey	turquoise	yellow	chr2	162267079	162318703	51625	-	IFIH1
ENSG00000115271.10	turquoise	yellow	red	chr2	162318840	162371595	52756	+	GCA
ENSG00000184611.11	brown	red	grey	chr2	162371407	162838730	467324	-	KCNH7
ENSG00000182263.13	grey	turquoise	grey	chr2	163593396	163736012	142617	-	FIGN
ENSG00000115290.9	grey	yellow	grey	chr2	164492812	164621848	129037	-	GRB14
ENSG00000082438.15	grey	turquoise	grey	chr2	164653624	164843679	190056	-	COBLL1
ENSG00000236283.4	grey	turquoise	grey	chr2	164840672	165208261	367590	+	AC013463.2
ENSG00000169507.9	grey	turquoise	yellow	chr2	164896186	164955525	59340	-	SLC38A11
ENSG00000153253.16	blue	blue	yellow	chr2	165087522	165204067	116546	-	SCN3A
ENSG00000136531.15	pink	turquoise	purple	chr2	165194993	165392310	197318	+	SCN2A
ENSG00000233204.1	grey	grey	grey	chr2	165285253	165286048	796	+	MAPRE1P3
ENSG00000178662.15	grey	red	grey	chr2	165469647	165689407	219761	+	CSRNP3
ENSG00000115339.13	grey	grey	grey	chr2	165747591	165794682	47092	-	GALNT3
ENSG00000123607.14	grey	grey	grey	chr2	165857475	165953843	96369	-	TTC21B
ENSG00000236107.7	grey	turquoise	turquoise	chr2	165957399	166301784	344386	+	AC010127.3
ENSG00000144285.17	grey	turquoise	turquoise	chr2	165989160	166149214	160055	-	SCN1A
ENSG00000169432.14	grey	blue	blue	chr2	166195185	166375993	180809	-	SCN9A
ENSG00000136546.13	grey	turquoise	turquoise	chr2	166403573	166494247	90675	-	SCN7A
ENSG00000228222.1	grey		grey	chr2	167293171	167558333	265163	+	AC074363.1
ENSG00000172318.5	grey	red	grey	chr2	167868948	167874041	5094	+	B3GALT1
ENSG00000198648.10	grey	turquoise	grey	chr2	167954020	168248141	294122	-	STK39
ENSG00000172292.14	grey	red	yellow	chr2	168455862	168775137	319276	+	CERS6
ENSG00000163072.15	grey	grey	grey	chr2	168786539	168865514	78976	+	NOSTRIN
ENSG00000073734.8	grey		grey	chr2	168922938	169031322	108385	-	ABCB11
ENSG00000073737.16	grey	magenta	yellow	chr2	169064789	169096167	31379	+	DHRS9
ENSG00000081479.12	turquoise	yellow	yellow	chr2	169127109	169362685	235577	-	LRP2
ENSG00000163093.11	grey	grey	grey	chr2	169479178	169506655	27478	+	BBS5
ENSG00000239474.6	grey	grey	grey	chr2	169509702	169526262	16561	+	KLHL41
ENSG00000138399.17	grey	blue	grey	chr2	169529749	169573875	44127	-	FASTKD1
ENSG00000138398.15	grey	grey	magenta	chr2	169584340	169641406	57067	+	PPIG
ENSG00000154479.12	grey	grey	grey	chr2	169645425	169694433	49009	-	CCDC173
ENSG00000144362.11	grey	grey	blue	chr2	169694454	169701708	7255	+	PHOSPHO2
ENSG00000213160.9	grey	blue	yellow	chr2	169694488	169776989	82502	+	KLHL23
ENSG00000138385.15	grey	grey	turquoise	chr2	169791933	169812064	20132	+	SSB
ENSG00000138382.14	grey	pink	brown	chr2	169810081	169824931	14851	-	METTL5
ENSG00000144357.16	grey	turquoise	turquoise	chr2	169827458	170084131	256674	+	UBR3
ENSG00000071909.18	grey	grey	grey	chr2	170178145	170655171	477027	+	MYO3B
ENSG00000213981.8	grey			chr2	170640374	170695374	55001	-	AC007277.3
ENSG00000234350.4	grey	grey	grey	chr2	170723086	170770768	47683	-	AC007405.4
ENSG00000239467.5	grey	turquoise	yellow	chr2	170771113	170778148	7036	+	AC007405.6
ENSG00000204334.7	grey	turquoise	yellow	chr2	170783786	170798971	15186	+	ERICH2
ENSG00000128683.13	grey	turquoise	grey	chr2	170813213	170861151	47939	+	GAD1
ENSG00000235934.1	grey			chr2	170816293	170818037	1745	-	AC007405.8
ENSG00000115806.12	grey	brown	grey	chr2	170928464	170967129	38666	+	GORASP2
ENSG00000198586.13	grey	blue	turquoise	chr2	170990823	171231314	240492	-	TLK1
ENSG00000123600.19	grey	grey	grey	chr2	171317405	171434802	117398	-	METTL8
ENSG00000115827.13	grey	turquoise	blue	chr2	171434217	171485052	50836	+	DCAF17
ENSG00000071967.11	purple	turquoise	yellow	chr2	171522247	171558133	35887	+	CYBRD1
ENSG00000077380.15	turquoise	purple	greenyellow	chr2	171687409	171748420	61012	+	DYNC1I2
ENSG00000115840.13	grey	turquoise	turquoise	chr2	171784370	171999859	215490	-	SLC25A12
ENSG00000128708.12	grey	turquoise	turquoise	chr2	171922448	171983682	61235	+	HAT1
ENSG00000172878.13	grey	grey	grey	chr2	171999583	172082430	82848	+	METAP1D
ENSG00000144355.14	grey	red	blue	chr2	172084740	172089677	4938	+	DLX1
ENSG00000115844.10	grey	black	blue	chr2	172099439	172102900	3462	-	DLX2
ENSG00000091409.14	grey	grey	grey	chr2	172427354	172506282	78929	+	ITGA6
ENSG00000225205.5	grey			chr2	172480840	172556596	75757	-	AC093818.1
ENSG00000152256.13	grey	grey	grey	chr2	172555373	172608669	53297	+	PDK1
ENSG00000230104.1	grey			chr2	172674212	172674898	687	-	AC018712.2
ENSG00000228016.1	grey	turquoise	turquoise	chr2	172677141	172736206	59066	-	RAPGEF4-AS1
ENSG00000091428.17	grey	turquoise	blue	chr2	172735274	173052893	317620	+	RAPGEF4
ENSG00000091436.16	grey	grey	grey	chr2	173075435	173268010	192576	+	MAP3K20
ENSG00000144354.13	grey	blue	blue	chr2	173354820	173368997	14178	+	CDCA7
ENSG00000172845.14	grey	blue	blue	chr2	173906459	173965702	59244	-	SP3
ENSG00000271151.1	grey	grey	grey	chr2	173968351	173969418	1068	+	RP11-394I13.2
ENSG00000138430.15	grey	pink	turquoise	chr2	174072447	174248698	176252	-	OLA1
ENSG00000231453.1	grey	grey	blue	chr2	174326027	174330643	4617	+	LINC01305
ENSG00000217236.1	grey	grey	blue	chr2	174334946	174338492	3547	+	SP9
ENSG00000138433.15	grey	grey	grey	chr2	174348022	174395715	47694	-	CIR1
ENSG00000144306.14	grey	grey	grey	chr2	174395730	174429575	33846	+	SCRN3
ENSG00000163328.13	grey	turquoise	turquoise	chr2	174431571	174487094	55524	-	GPR155
ENSG00000226853.2	grey			chr2	174487389	174488386	998	+	AC010894.3
ENSG00000236449.1	grey			chr2	174547141	174774827	227687	+	AC018890.6
ENSG00000115935.17	turquoise	yellow	yellow	chr2	174559572	174682916	123345	-	WIPF1
ENSG00000138435.15	grey	turquoise	yellow	chr2	174747592	174787935	40344	-	CHRNA1
ENSG00000128656.13	pink	blue	turquoise	chr2	174799363	175005369	206007	-	CHN1
ENSG00000115966.16	grey	red	blue	chr2	175072250	175168382	96133	-	ATF2
ENSG00000154518.9	cyan	pink	turquoise	chr2	175176258	175184607	8350	-	ATP5G3
ENSG00000144320.13	grey	pink	grey	chr2	175923892	176002839	78948	-	LNPK
ENSG00000224189.6	turquoise	yellow	yellow	chr2	176173195	176188958	15764	-	HAGLR
ENSG00000128645.14	turquoise	yellow	yellow	chr2	176188579	176190907	2329	+	HOXD1
ENSG00000128654.13	grey	pink	turquoise	chr2	176269395	176338025	68631	+	MTX2
ENSG00000272551.1	grey	turquoise		chr2	176611437	176612249	813	-	RP11-324L17.1
ENSG00000163364.9	grey	turquoise	grey	chr2	176629589	176637931	8343	-	LINC01116
ENSG00000279205.1	grey			chr2	176822030	176823653	1624	+	RP11-632P5.1
ENSG00000170144.20	grey	blue	grey	chr2	177212563	177223958	11396	+	HNRNPA3
ENSG00000116044.15	grey	yellow	red	chr2	177227595	177392697	165103	-	NFE2L2
ENSG00000213963.6	grey	yellow	yellow	chr2	177283508	177392691	109184	-	AC074286.1
ENSG00000280374.1	grey	grey	grey	chr2	177317715	177318471	757	-	RP11-337N6.3
ENSG00000018510.13	grey	grey	grey	chr2	177392644	177559299	166656	+	AGPS
ENSG00000196659.9	grey	grey	grey	chr2	177548998	177553014	4017	-	TTC30B
ENSG00000197557.6	grey	grey	grey	chr2	177612992	177618966	5975	-	TTC30A
ENSG00000128655.16	turquoise	yellow	red	chr2	177623252	178108339	485088	-	PDE11A
ENSG00000155636.14	grey	grey	grey	chr2	178112424	178139011	26588	+	RBM45
ENSG00000079156.16	grey	red	grey	chr2	178194481	178402891	208411	+	OSBPL6
ENSG00000223960.6	grey	grey	grey	chr2	178413939	178440243	26305	+	AC009948.5
ENSG00000180228.12	brown	blue	grey	chr2	178431414	178451512	20099	-	PRKRA
ENSG00000204311.12	grey	grey	grey	chr2	178451436	178461390	9955	+	DFNB59
ENSG00000238082.1	grey	grey	grey	chr2	178454716	178455428	713	+	AC009948.7
ENSG00000079150.17	grey	blue	turquoise	chr2	178463664	178478600	14937	-	FKBP7
ENSG00000116095.10	grey	grey	brown	chr2	178480468	178516462	35995	+	PLEKHA3
ENSG00000237298.9	grey	brown	grey	chr2	178521183	178779963	258781	+	TTN-AS1
ENSG00000155657.26	grey	blue	grey	chr2	178525989	178830802	304814	-	TTN
ENSG00000270956.1	grey	grey	grey	chr2	178541125	178541799	675	+	RP11-65L3.4
ENSG00000270277.1	grey	brown	grey	chr2	178548884	178550681	1798	+	RP11-65L3.2
ENSG00000279598.1	grey	brown	brown	chr2	178554561	178558966	4406	+	RP11-65L3.3
ENSG00000270574.1	grey	grey	grey	chr2	178578790	178580906	2117	+	RP11-171I2.2
ENSG00000271141.1	grey	brown	grey	chr2	178616581	178617123	543	+	RP11-171I2.4
ENSG00000271401.1	grey	grey	grey	chr2	178644717	178645179	463	+	RP11-171I2.3
ENSG00000267784.1	grey	brown	grey	chr2	178723457	178727046	3590	+	RP11-171I2.1
ENSG00000163492.14	grey	grey	grey	chr2	178830269	179050086	219818	-	CCDC141
ENSG00000187231.13	grey	blue	greenyellow	chr2	179101692	179264790	163099	-	SESTD1
ENSG00000144331.18	brown	turquoise	grey	chr2	179441982	179861505	419524	-	ZNF385B
ENSG00000163510.13	grey	grey	grey	chr2	179944876	180007113	62238	-	CWC22
ENSG00000170035.15	brown	blue	grey	chr2	180967248	181076585	109338	+	UBE2E3
ENSG00000115232.13	blue	grey	turquoise	chr2	181457202	181536187	78986	+	ITGA4
ENSG00000188452.13	grey	grey	pink	chr2	181536676	181680665	143990	-	CERKL
ENSG00000260742.1	grey	grey	grey	chr2	181887851	181891663	3813	-	RP11-366L5.1
ENSG00000138434.16	grey	black	red	chr2	181891833	181930738	38906	+	SSFA2
ENSG00000150722.10	grey	turquoise	yellow	chr2	181954241	182131398	177158	+	PPP1R1C
ENSG00000115252.18	grey	turquoise	turquoise	chr2	182140036	182523192	383157	-	PDE1A
ENSG00000077232.17	grey	grey	grey	chr2	182716041	182794464	78424	+	DNAJC10
ENSG00000162998.4	grey	grey	grey	chr2	182833275	182867162	33888	-	FRZB
ENSG00000061676.14	grey	turquoise	turquoise	chr2	182909115	183038858	129744	-	NCKAP1
ENSG00000162999.12	grey	turquoise	turquoise	chr2	183078559	183100005	21447	+	DUSP19
ENSG00000163002.12	grey	blue	blue	chr2	183117513	183161680	44168	+	NUP35
ENSG00000272800.1	grey	grey	brown	chr2	183214319	183215400	1082	+	RP11-438L19.1
ENSG00000283839.1	grey	grey	grey	chr2	184593577	184599008	5432	-	RP11-363K21.1
ENSG00000170396.7	grey	red	grey	chr2	184598366	184939492	341127	+	ZNF804A
ENSG00000188738.14	grey	grey	grey	chr2	185738895	185833290	94396	+	FSIP2
ENSG00000231646.5	grey	grey	grey	chr2	185783691	185800151	16461	-	FSIP2-AS1
ENSG00000224019.1	grey	grey	grey	chr2	185956587	185957063	477	-	RPL21P32
ENSG00000237877.6	grey	grey	grey	chr2	186032891	186083233	50343	-	LINC01473
ENSG00000259915.2	grey	brown	grey	chr2	186354570	186356773	2204	-	RP11-410E4.1
ENSG00000065548.17	grey	pink	turquoise	chr2	186486156	186509363	23208	+	ZC3H15
ENSG00000138448.11	grey	turquoise	red	chr2	186590065	186680901	90837	+	ITGAV
ENSG00000144369.12	purple	turquoise	turquoise	chr2	186693971	186765965	71995	+	FAM171B
ENSG00000163012.3	grey		grey	chr2	186827835	186849208	21374	-	ZSWIM2
ENSG00000064989.12	grey	turquoise	yellow	chr2	187343129	187448460	105332	-	CALCRL
ENSG00000003436.15	grey	blue	turquoise	chr2	187464230	187565760	101531	-	TFPI
ENSG00000231689.2	grey	turquoise		chr2	187712816	188384313	671498	-	LINC01090
ENSG00000144366.15	blue	red	grey	chr2	188291669	188595931	304263	+	GULP1
ENSG00000168542.14	blue	blue	grey	chr2	188974320	189012746	38427	+	COL3A1
ENSG00000204262.11	blue	turquoise	grey	chr2	189031896	189179879	147984	-	COL5A2
ENSG00000115368.9	grey	green	blue	chr2	189441433	189475565	34133	+	WDR75
ENSG00000138449.10	grey	turquoise	grey	chr2	189560579	189583758	23180	-	SLC40A1
ENSG00000138381.9	grey	blue	blue	chr2	189661385	189670831	9447	+	ASNSD1
ENSG00000151687.14	grey	green	grey	chr2	189674290	189761193	86904	+	ANKAR
ENSG00000128694.11	grey	green	greenyellow	chr2	189746660	189763227	16568	-	OSGEPL1
ENSG00000128699.13	grey	grey	grey	chr2	189770323	189784371	14049	-	ORMDL1
ENSG00000064933.17	grey	blue	blue	chr2	189784085	189877629	93545	+	PMS1
ENSG00000187699.10	grey	yellow	yellow	chr2	189879609	190203484	323876	+	C2orf88
ENSG00000138379.4	grey	grey	grey	chr2	190055697	190062729	7033	-	MSTN
ENSG00000198130.15	grey	grey	grey	chr2	190189735	190344193	154459	-	HIBCH
ENSG00000151689.12	turquoise	yellow	yellow	chr2	190343470	190371665	28196	+	INPP1
ENSG00000151690.14	turquoise	turquoise	turquoise	chr2	190408355	190509205	100851	+	MFSD6
ENSG00000189362.11	grey	turquoise	grey	chr2	190504342	190534722	30381	-	NEMP2
ENSG00000284052.1	grey	grey	grey	chr2	190607660	190649840	42181	-	RP11-284E5.1
ENSG00000138386.16	grey	green	blue	chr2	190646746	190692766	46021	+	NAB1
ENSG00000115419.12	grey	turquoise	turquoise	chr2	190880827	190965552	84726	+	GLS
ENSG00000115415.18	grey	turquoise	yellow	chr2	190964358	191020960	56603	-	STAT1
ENSG00000138378.17	grey	turquoise	turquoise	chr2	191029576	191151596	122021	-	STAT4
ENSG00000128641.18	grey	grey	grey	chr2	191245185	191425389	180205	+	MYO1B
ENSG00000173559.12	grey	grey	grey	chr2	191678068	191696659	18592	+	NABP1
ENSG00000168497.4	grey	grey	grey	chr2	191834302	191847255	12954	-	SDPR
ENSG00000144339.11	grey	turquoise	grey	chr2	191949043	192195709	246667	-	TMEFF2
ENSG00000196950.13	grey	turquoise	grey	chr2	195575977	195737702	161726	+	SLC39A10
ENSG00000118997.13	grey	turquoise	pink	chr2	195737703	196068812	331110	-	DNAH7
ENSG00000203435.2	grey	turquoise	grey	chr2	195994259	195995680	1422	-	E2F3P2
ENSG00000081320.10	green	grey	grey	chr2	196133566	196176503	42938	-	STK17B
ENSG00000138411.10	turquoise	blue	grey	chr2	196194370	196593692	399323	-	HECW2
ENSG00000144395.17	grey	turquoise	greenyellow	chr2	196639554	196763490	123937	+	CCDC150
ENSG00000119041.10	grey	green	grey	chr2	196763032	196799725	36694	-	GTF3C3
ENSG00000197121.14	grey	blue	grey	chr2	196833004	196927796	94793	-	PGAP1
ENSG00000065413.18	grey	turquoise	turquoise	chr2	196967017	197311173	344157	-	ANKRD44
ENSG00000224442.1	grey	grey	grey	chr2	197028711	197030143	1433	-	AC017035.2
ENSG00000236977.1	grey	grey	grey	chr2	197250858	197302519	51662	-	ANKRD44-IT1
ENSG00000115524.15	grey	blue	blue	chr2	197389784	197435091	45308	-	SF3B1
ENSG00000115520.8	grey	turquoise	turquoise	chr2	197453423	197475308	21886	+	COQ10B
ENSG00000144381.16	midnightblue	grey	grey	chr2	197486581	197516737	30157	-	HSPD1
ENSG00000115541.10	midnightblue	grey	grey	chr2	197499994	197503457	3464	+	HSPE1
ENSG00000115540.14	grey	grey	grey	chr2	197515571	197553699	38129	+	MOB4
ENSG00000162944.10	grey	yellow	red	chr2	197568224	197676045	107822	-	RFTN2
ENSG00000247626.4	grey	grey	grey	chr2	197705369	197708387	3019	+	MARS2
ENSG00000115896.15	turquoise	yellow	red	chr2	197804702	198572581	767880	+	PLCL1
ENSG00000225421.2	grey	grey	grey	chr2	198493242	198772356	279115	-	AC019330.1
ENSG00000119042.16	grey	red	turquoise	chr2	199269500	199471266	201767	-	SATB2
ENSG00000238217.5	turquoise	yellow	yellow	chr2	199608068	199659132	51065	+	LINC01877
ENSG00000213938.3	grey	yellow	red	chr2	199659551	199660729	1179	+	SEPHS1P6
ENSG00000226124.6	turquoise	turquoise	yellow	chr2	199760544	199851173	90630	-	FTCDNL1
ENSG00000178074.5	grey	grey	grey	chr2	199911256	199955935	44680	+	C2orf69
ENSG00000162971.10	grey	grey	grey	chr2	199929975	199955736	25762	-	TYW5
ENSG00000162972.10	grey	turquoise	grey	chr2	199955317	200008540	53224	+	MAIP1
ENSG00000196141.13	turquoise	turquoise	grey	chr2	200305881	200482263	176383	+	SPATS2L
ENSG00000155729.12	grey	purple	red	chr2	200488952	200519784	30833	-	KCTD18
ENSG00000163535.17	grey	turquoise	blue	chr2	200510008	200583782	73775	+	SGO2
ENSG00000138356.13	grey	grey	grey	chr2	200585868	200677064	91197	+	AOX1
ENSG00000237166.1	turquoise	yellow	yellow	chr2	200712305	200735177	22873	-	LINC01792
ENSG00000082153.17	brown	blue	grey	chr2	200810594	200827338	16745	+	BZW1
ENSG00000013441.15	grey	turquoise	turquoise	chr2	200853009	200864744	11736	-	CLK1
ENSG00000240344.8	grey	grey	grey	chr2	200870907	200889303	18397	-	PPIL3
ENSG00000196290.14	grey	turquoise	grey	chr2	200889327	200903930	14604	+	NIF3L1
ENSG00000115942.8	grey	green	grey	chr2	200908973	200963680	54708	-	ORC2
ENSG00000155744.9	grey	turquoise	turquoise	chr2	200973718	201071671	97954	-	FAM126B
ENSG00000119013.8	cyan	turquoise	turquoise	chr2	201071433	201085750	14318	+	NDUFB3
ENSG00000003402.19	grey	grey	grey	chr2	201116104	201176687	60584	+	CFLAR
ENSG00000003400.14	grey	grey	yellow	chr2	201182881	201229406	46526	+	CASP10
ENSG00000064012.21	grey	magenta	yellow	chr2	201233443	201287711	54269	+	CASP8
ENSG00000155749.12	grey	turquoise	pink	chr2	201288271	201357398	69128	-	ALS2CR12
ENSG00000115993.12	grey	yellow	yellow	chr2	201377207	201451579	74373	-	TRAK2
ENSG00000082146.12	blue	turquoise	grey	chr2	201387858	201480846	92989	+	STRADB
ENSG00000213090.2	grey	brown	brown	chr2	201410544	201413308	2765	-	AC007256.5
ENSG00000155754.14	grey	yellow	yellow	chr2	201487425	201619178	131754	-	ALS2CR11
ENSG00000155755.18	grey	grey	grey	chr2	201620184	201643570	23387	-	TMEM237
ENSG00000082126.17	grey	turquoise	turquoise	chr2	201644870	201698694	53825	-	MPP4
ENSG00000003393.14	grey	red	grey	chr2	201700554	201781189	80636	-	ALS2
ENSG00000273209.1	grey			chr2	202032770	202033537	768	-	RP11-107N15.1
ENSG00000155760.2	grey	blue	grey	chr2	202034587	202038445	3859	+	FZD7
ENSG00000182329.12	grey	turquoise	pink	chr2	202073289	202205203	131915	+	KIAA2012
ENSG00000116030.16	grey	pink	grey	chr2	202206180	202238608	32429	-	SUMO1
ENSG00000055044.10	grey	blue	blue	chr2	202265716	202303666	37951	+	NOP58
ENSG00000273456.1	grey	grey	blue	chr2	202374932	202375604	673	-	RP11-686O6.2
ENSG00000204217.13	grey	red	grey	chr2	202376936	202567751	190816	+	BMPR2
ENSG00000236047.1	grey	turquoise	blue	chr2	202520401	202520989	589	+	AC073410.1
ENSG00000138439.11	grey	blue	blue	chr2	202635188	202769757	134570	+	FAM117B
ENSG00000163596.16	grey	yellow	grey	chr2	202773150	202871985	98836	-	ICA1L
ENSG00000233579.1	grey	grey	brown	chr2	202840331	202841781	1451	-	KRT8P15
ENSG00000138442.9	grey	turquoise	turquoise	chr2	202874782	203014798	140017	-	WDR12
ENSG00000138380.17	grey	grey	grey	chr2	202912214	202987063	74850	+	CARF
ENSG00000232479.2	grey	grey	grey	chr2	202924609	202925904	1296	+	AC010900.2
ENSG00000144426.18	grey	turquoise	turquoise	chr2	203014879	203226378	211500	+	NBEAL1
ENSG00000232994.1	grey	grey	grey	chr2	203040108	203040899	792	+	RPL7P14
ENSG00000119004.15	grey	turquoise	black	chr2	203238940	203305611	66672	+	CYP20A1
ENSG00000138443.15	grey	red	purple	chr2	203328219	203447723	119505	+	ABI2
ENSG00000173166.17	blue	red	grey	chr2	203394345	203535410	141066	-	RAPH1
ENSG00000178562.17	grey	grey	grey	chr2	203706475	203738912	32438	+	CD28
ENSG00000116117.17	grey	turquoise	grey	chr2	204545793	205620162	1074370	+	PARD3B
ENSG00000118257.16	grey	blue	grey	chr2	205681990	205798133	116144	+	NRP2
ENSG00000114933.15	grey	salmon	grey	chr2	205993721	206086303	92583	-	INO80D
ENSG00000023228.13	grey	grey	grey	chr2	206114817	206159603	44787	-	NDUFS1
ENSG00000114942.13	grey	salmon	grey	chr2	206159585	206162928	3344	+	EEF1B2
ENSG00000114948.12	grey	turquoise	turquoise	chr2	206443539	206621130	177592	+	ADAM23
ENSG00000235118.7	grey	turquoise	turquoise	chr2	206642418	206649449	7032	+	AC010731.4
ENSG00000138400.12	grey	blue	pink	chr2	206737763	206765547	27785	-	MDH1B
ENSG00000118246.13	grey	turquoise	turquoise	chr2	206765357	206792509	27153	+	FASTKD2
ENSG00000229321.1	grey	turquoise	yellow	chr2	206866795	206868289	1495	+	AC008269.2
ENSG00000144410.4	grey	turquoise	yellow	chr2	206939554	206969474	29921	+	CPO
ENSG00000118263.14	blue	blue	blue	chr2	207074137	207167267	93131	-	KLF7
ENSG00000237892.1	grey	grey	turquoise	chr2	207120884	207122044	1161	-	KLF7-IT1
ENSG00000118260.14	grey	blue	blue	chr2	207529737	207603431	73695	+	CREB1
ENSG00000144401.14	grey	grey	grey	chr2	207580631	207625928	45298	-	METTL21A
ENSG00000163249.11	grey	grey	turquoise	chr2	207711540	207761839	50300	+	CCNYL1
ENSG00000163251.3	grey	yellow	red	chr2	207762586	207769563	6978	-	FZD5
ENSG00000178385.14	grey	blue	turquoise	chr2	207821288	208025560	204273	-	PLEKHM3
ENSG00000118231.4	grey	blue	grey	chr2	208121607	208124501	2895	-	CRYGD
ENSG00000188674.10	grey	turquoise	purple	chr2	208165343	208190073	24731	-	C2orf80
ENSG00000138413.13	blue	blue	blue	chr2	208236227	208266074	29848	-	IDH1
ENSG00000231908.1	grey			chr2	208255247	208256181	935	+	IDH1-AS1
ENSG00000115020.16	grey	turquoise	green	chr2	208266267	208358751	92485	+	PIKFYVE
ENSG00000144407.9	grey	turquoise	turquoise	chr2	208359714	208854503	494790	+	PTH2R
ENSG00000078018.19	pink	red	purple	chr2	209424058	209734118	310061	+	MAP2
ENSG00000144406.18	brown	blue	turquoise	chr2	209771993	209999300	227308	+	UNC80
ENSG00000237194.1	grey	grey	grey	chr2	209808804	209809580	777	+	SNAI1P1
ENSG00000197713.14	grey	grey	grey	chr2	210002565	210022259	19695	+	RPE
ENSG00000144445.16	grey	turquoise	blue	chr2	210021423	210171383	149961	-	KANSL1L
ENSG00000272807.1	grey	grey	brown	chr2	210028417	210029156	740	+	RP11-260M2.1
ENSG00000229127.1	grey	grey	grey	chr2	210030733	210064356	33624	+	AC007038.7
ENSG00000279317.2	grey	grey	grey	chr2	210171518	210233976	62459	+	AC006994.2
ENSG00000115361.7	grey	grey	grey	chr2	210187939	210225491	37553	-	ACADL
ENSG00000115365.11	turquoise	turquoise	red	chr2	210431249	210477652	46404	-	LANCL1
ENSG00000021826.14	turquoise	yellow	yellow	chr2	210477682	210679107	201426	+	CPS1
ENSG00000178568.14	grey	turquoise	grey	chr2	211375717	212538841	1163125	-	ERBB4
ENSG00000030419.16	grey	purple	grey	chr2	212999691	213152427	152737	-	IKZF2
ENSG00000270659.1	grey	grey	grey	chr2	213152970	213153659	690	+	RP11-105N14.1
ENSG00000144451.18	grey	grey	grey	chr2	213284379	214410501	1126123	+	SPAG16
ENSG00000174453.9	blue	turquoise	grey	chr2	214411065	214578959	167895	+	VWC2L
ENSG00000138376.10	grey	blue	turquoise	chr2	214725646	214809711	84066	-	BARD1
ENSG00000229267.2	grey			chr2	214810229	214963274	153046	+	AC072062.1
ENSG00000144452.14	grey	blue	grey	chr2	214931542	215138428	206887	-	ABCA12
ENSG00000138363.14	grey	blue	blue	chr2	215311817	215349773	37957	+	ATIC
ENSG00000115414.18	blue	turquoise	grey	chr2	215360440	215436172	75733	-	FN1
ENSG00000235770.5	grey	grey	grey	chr2	215611563	215843722	232160	-	LINC00607
ENSG00000118242.15	grey	turquoise	grey	chr2	215942805	216034096	91292	-	MREG
ENSG00000115425.13	grey	grey	grey	chr2	215996329	216082955	86627	-	PECR
ENSG00000163449.10	blue	red	green	chr2	216081866	216102783	20918	+	TMEM169
ENSG00000079246.15	grey	blue	blue	chr2	216107464	216206303	98840	+	XRCC5
ENSG00000279348.1	grey	turquoise	grey	chr2	216211404	216213519	2116	+	RP11-566E18.1
ENSG00000260804.3	grey	turquoise	grey	chr2	216217045	216220192	3148	+	LINC01963
ENSG00000144583.4	blue	black	green	chr2	216257865	216372027	114163	-	2024-03-04
ENSG00000138375.12	grey	grey	turquoise	chr2	216412414	216483053	70640	+	SMARCAL1
ENSG00000232485.2	grey		grey	chr2	216479030	216498761	19732	-	AC098820.3
ENSG00000197756.9	magenta	blue	blue	chr2	216498189	216579180	80992	+	RPL37A
ENSG00000115457.9	turquoise	blue	blue	chr2	216632828	216664436	31609	+	IGFBP2
ENSG00000115461.4	grey	grey	grey	chr2	216672105	216695525	23421	-	IGFBP5
ENSG00000236886.2	grey			chr2	216694464	216994079	299616	+	AC007563.5
ENSG00000229352.1	grey			chr2	216799608	216805335	5728	+	AC007563.3
ENSG00000227021.1	grey			chr2	216868012	216869156	1145	+	AC007557.3
ENSG00000259855.1	grey	turquoise	grey	chr2	216995906	216996490	585	+	RP11-574O16.1
ENSG00000233143.1	grey			chr2	217282739	217336120	53382	+	DIRC3-AS1
ENSG00000231672.6	grey	turquoise	turquoise	chr2	217284019	217756593	472575	-	DIRC3
ENSG00000079308.16	grey	yellow	yellow	chr2	217799789	218002995	203207	-	TNS1
ENSG00000180871.7	grey			chr2	218125289	218137253	11965	+	CXCR2
ENSG00000163464.7	grey			chr2	218162845	218166995	4151	-	CXCR1
ENSG00000163466.15	grey	red	grey	chr2	218217094	218254356	37263	+	ARPC2
ENSG00000261338.2	grey	grey	grey	chr2	218255319	218257366	2048	+	RP11-378A13.1
ENSG00000127837.9	grey	turquoise	brown	chr2	218264123	218270257	6135	-	AAMP
ENSG00000127838.13	brown	turquoise	blue	chr2	218270392	218346793	76402	+	PNKD
ENSG00000135926.14	turquoise	yellow	yellow	chr2	218274192	218292586	18395	-	TMBIM1
ENSG00000158428.3	grey		pink	chr2	218356856	218368099	11244	+	CATIP
ENSG00000018280.16	grey	grey	yellow	chr2	218382029	218396894	14866	+	SLC11A1
ENSG00000144579.7	grey	yellow	grey	chr2	218398256	218405941	7686	+	CTDSP1
ENSG00000135913.10	grey	blue	blue	chr2	218450251	218568361	118111	-	USP37
ENSG00000144580.13	grey	blue	blue	chr2	218568580	218597080	28501	+	CNOT9
ENSG00000115556.13	grey	turquoise	grey	chr2	218607765	218637184	29420	+	PLCD4
ENSG00000273466.1	grey	grey	grey	chr2	218633256	218634014	759	-	RP11-548H3.1
ENSG00000115568.15	grey	grey	magenta	chr2	218637916	218659655	21740	-	ZNF142
ENSG00000074582.12	grey	blue	blue	chr2	218658764	218663443	4680	+	BCS1L
ENSG00000163481.7	grey	brown	brown	chr2	218663864	218672411	8548	-	RNF25
ENSG00000163482.11	grey	grey	grey	chr2	218672026	218702716	30691	+	STK36
ENSG00000135912.10	grey	turquoise	grey	chr2	218710845	218755416	44572	+	TTLL4
ENSG00000135929.8	turquoise	yellow	yellow	chr2	218781749	218815293	33545	+	CYP27A1
ENSG00000115592.11	brown			chr2	218822383	218832086	9704	-	PRKAG3
ENSG00000115596.3	brown			chr2	218859821	218874233	14413	+	WNT6
ENSG00000135925.8	grey	turquoise	turquoise	chr2	218880363	218899581	19219	+	WNT10A
ENSG00000228135.1	grey			chr2	218900811	218930636	29826	-	LINC01494
ENSG00000224928.2	grey			chr2	218953401	218954050	650	-	KRT8P30
ENSG00000171450.5	grey	green	black	chr2	218959655	218962162	2508	+	CDK5R2
ENSG00000163497.2	grey			chr2	218981087	218985657	4571	-	FEV
ENSG00000163499.11	grey			chr2	218990189	218993421	3233	-	CRYBA2
ENSG00000181378.13	grey	turquoise	pink	chr2	219002846	219041527	38682	-	CFAP65
ENSG00000272644.1	grey		grey	chr2	219069354	219069809	456	-	RP11-33O4.1
ENSG00000187736.12	grey	grey	grey	chr2	219075317	219160865	85549	-	NHEJ1
ENSG00000115649.15	grey	turquoise	blue	chr2	219171897	219178106	6210	-	CNPPD1
ENSG00000144567.10	grey	turquoise	turquoise	chr2	219176225	219185479	9255	+	FAM134A
ENSG00000158552.12	grey	grey	brown	chr2	219195237	219209651	14415	+	ZFAND2B
ENSG00000115657.12	grey	grey	green	chr2	219209768	219218990	9223	-	ABCB6
ENSG00000198925.10	magenta	turquoise	turquoise	chr2	219209772	219229717	19946	-	ATG9A
ENSG00000163516.13	grey	turquoise	turquoise	chr2	219229757	219236669	6913	+	ANKZF1
ENSG00000163521.15	grey	grey	grey	chr2	219236606	219245478	8873	-	GLB1L
ENSG00000115661.13	grey	brown	grey	chr2	219245455	219250337	4883	+	STK16
ENSG00000127824.13	grey	turquoise	turquoise	chr2	219249711	219278170	28460	-	TUBA4A
ENSG00000243910.7	grey		pink	chr2	219253243	219272188	18946	+	TUBA4B
ENSG00000135924.15	grey	yellow	red	chr2	219279267	219286900	7634	+	DNAJB2
ENSG00000054356.13	brown	turquoise	turquoise	chr2	219289623	219309648	20026	-	PTPRN
ENSG00000182698.11	grey	grey	grey	chr2	219327409	219333177	5769	-	RESP18
ENSG00000123992.18	grey	grey	grey	chr2	219373546	219400022	26477	-	DNPEP
ENSG00000175084.11	grey	turquoise	grey	chr2	219418377	219426739	8363	+	DES
ENSG00000072195.14	tan	green	black	chr2	219434846	219498287	63442	+	SPEG
ENSG00000144591.18	grey	grey	grey	chr2	219498867	219506989	8123	+	GMPPA
ENSG00000072182.12	blue	turquoise	grey	chr2	219514170	219538772	24603	+	ASIC4
ENSG00000123989.13	grey	green	black	chr2	219538947	219543787	4841	-	CHPF
ENSG00000188760.10	grey	green	black	chr2	219543663	219550595	6933	+	TMEM198
ENSG00000124006.14	grey	grey	grey	chr2	219550729	219571859	21131	-	OBSL1
ENSG00000123999.4	grey	grey	grey	chr2	219569162	219575713	6552	+	INHA
ENSG00000144589.21	grey	grey	grey	chr2	219597860	219616451	18592	+	STK11IP
ENSG00000114923.16	tan	green	black	chr2	219627327	219641980	14654	+	SLC4A3
ENSG00000236451.2	grey	turquoise	turquoise	chr2	220450679	220704566	253888	+	AC067956.1
ENSG00000116106.11	grey	turquoise	turquoise	chr2	221418027	221574202	156176	-	EPHA4
ENSG00000272944.1	grey	turquoise	grey	chr2	221572506	221574454	1949	+	CTD-2308L22.1
ENSG00000267034.1	grey	turquoise	turquoise	chr2	222317242	222318653	1412	-	RP11-384O8.1
ENSG00000237732.9	grey	grey	grey	chr2	222318275	222352989	34715	+	AC010980.2
ENSG00000163082.9	brown	turquoise	turquoise	chr2	222424517	222560948	136432	+	SGPP2
ENSG00000261428.2	grey	grey	grey	chr2	222566899	222569719	2821	-	RP11-16P6.1
ENSG00000116120.9	grey	pink	grey	chr2	222570536	222656337	85802	-	FARSB
ENSG00000123983.13	grey	turquoise	turquoise	chr2	222860934	222944639	83706	+	ACSL3
ENSG00000152049.6	grey	grey	grey	chr2	223051814	223198399	146586	+	KCNE4
ENSG00000171951.4	grey	turquoise	turquoise	chr2	223596940	223602503	5564	-	SCG2
ENSG00000152056.16	grey	brown	grey	chr2	223751686	223838027	86342	-	AP1S3
ENSG00000085449.14	blue	grey	grey	chr2	223855716	223945387	89672	-	WDFY1
ENSG00000135900.3	grey	blue	blue	chr2	223957404	223967714	10311	+	MRPL44
ENSG00000135919.12	green	turquoise	grey	chr2	223975112	224039319	64208	-	SERPINE2
ENSG00000124019.9	grey	grey	grey	chr2	224378698	224402085	23388	-	FAM124B
ENSG00000036257.12	grey	pink	turquoise	chr2	224470150	224585397	115248	-	CUL3
ENSG00000228446.2	grey	grey	grey	chr2	224499387	224500100	714	-	AC073052.1
ENSG00000135905.18	turquoise	yellow	yellow	chr2	224765090	225042445	277356	-	DOCK10
ENSG00000144460.12	grey	black	green	chr2	225399710	225654018	254309	+	NYAP2
ENSG00000228206.2	grey	grey	grey	chr2	225698254	225698539	286	+	AC016717.1
ENSG00000273301.1	grey	red	grey	chr2	225698514	225703654	5141	+	RP11-314B1.2
ENSG00000169047.5	turquoise	black	yellow	chr2	226731317	226799759	68443	-	IRS1
ENSG00000144468.16	blue	red	red	chr2	226835581	226999215	163635	+	RHBDD1
ENSG00000081052.11	grey	turquoise	yellow	chr2	227002711	227164113	161403	-	COL4A4
ENSG00000169031.18	grey	turquoise	yellow	chr2	227164565	227314792	150228	+	COL4A3
ENSG00000236432.7	grey	grey	grey	chr2	227221052	227325201	104150	-	AC097662.2
ENSG00000168958.19	grey	grey	grey	chr2	227325151	227357836	32686	+	MFF
ENSG00000173744.17	grey	grey	grey	chr2	227472152	227561214	89063	+	AGFG1
ENSG00000135917.13	grey	turquoise	grey	chr2	227685210	227718012	32803	-	SLC19A3
ENSG00000123977.9	grey	turquoise	pink	chr2	227871054	227924344	53291	+	DAW1
ENSG00000153820.12	grey	red	turquoise	chr2	227979950	228181645	201696	-	SPHKAP
ENSG00000153823.18	blue	red	grey	chr2	228850526	229271285	420760	-	PID1
ENSG00000187957.7	grey	grey	grey	chr2	229357629	229714558	356930	-	DNER
ENSG00000153827.13	grey	turquoise	grey	chr2	229763838	229923239	159402	-	TRIP12
ENSG00000153832.11	grey	grey	grey	chr2	229922302	230013109	90808	+	FBXO36
ENSG00000163053.10	grey	red	yellow	chr2	230034974	230068999	34026	-	SLC16A14
ENSG00000225963.7	grey	grey	grey	chr2	230121370	230174223	52854	+	AC009950.2
ENSG00000135899.17	grey	yellow	yellow	chr2	230167293	230225729	58437	-	SP110
ENSG00000079263.18	grey	grey	yellow	chr2	230203110	230313215	110106	+	SP140
ENSG00000185404.16	grey	grey	yellow	chr2	230327184	230403732	76549	+	SP140L
ENSG00000067066.16	grey	magenta	yellow	chr2	230415942	230544090	128149	+	SP100
ENSG00000135932.10	grey	pink	turquoise	chr2	230712845	230821075	108231	+	CAB39
ENSG00000135916.15	green	turquoise	blue	chr2	230864639	230879248	14610	+	ITM2C
ENSG00000232520.1	brown	grey	grey	chr2	230886500	230897091	10592	+	AC012507.3
ENSG00000230385.1	brown			chr2	230908852	230910102	1251	+	AC012507.4
ENSG00000204128.5	grey	turquoise	grey	chr2	231037490	231049719	12230	+	C2orf72
ENSG00000261829.1	grey	grey	grey	chr2	231052040	231052637	598	+	RP11-223I10.1
ENSG00000173692.12	grey	pink	turquoise	chr2	231056864	231172827	115964	+	PSMD1
ENSG00000135914.5	grey	grey	grey	chr2	231108230	231125118	16889	-	HTR2B
ENSG00000135931.17	grey	turquoise	grey	chr2	231198546	231374837	176292	+	ARMC9
ENSG00000224376.1	grey	grey		chr2	231388976	231394991	6016	+	AC017104.6
ENSG00000156966.6	grey	turquoise	yellow	chr2	231395543	231401164	5622	+	B3GNT7
ENSG00000115053.15	grey	blue	grey	chr2	231453531	231483641	30111	-	NCL
ENSG00000181798.2	grey	grey	grey	chr2	231508426	231514339	5914	-	LINC00471
ENSG00000171596.6	grey			chr2	231523160	231530495	7336	-	NMUR1
ENSG00000187514.16	turquoise	turquoise	greenyellow	chr2	231706895	231713541	6647	+	PTMA
ENSG00000156973.13	grey	blue	blue	chr2	231732425	231786272	53848	-	PDE6D
ENSG00000144524.17	grey	grey	grey	chr2	231781671	231809254	27584	+	COPS7B
ENSG00000261096.1	grey	turquoise	grey	chr2	231809846	231812352	2507	+	RP11-690I21.2
ENSG00000163273.3	grey	turquoise	turquoise	chr2	231921820	231926403	4584	-	NPPC
ENSG00000144535.19	grey	blue	turquoise	chr2	231961245	232344350	383106	+	DIS3L2
ENSG00000251485.1	grey	grey	grey	chr2	232343116	232343903	788	+	AC068134.10
ENSG00000171551.11	grey	grey	grey	chr2	232479827	232487828	8002	-	ECEL1
ENSG00000237412.6	grey			chr2	232520463	232525716	5254	+	PRSS56
ENSG00000221944.6	grey	grey	grey	chr2	232547968	232550592	2625	-	TIGD1
ENSG00000135930.13	grey	red	grey	chr2	232550052	232583644	33593	+	EIF4E2
ENSG00000115468.11	turquoise	yellow	yellow	chr2	232606057	232682781	76725	+	EFHD1
ENSG00000204120.14	grey	green	grey	chr2	232697299	232860575	163277	+	GIGYF2
ENSG00000115474.6	grey	grey	grey	chr2	232766464	232776568	10105	-	KCNJ13
ENSG00000182600.9	grey	turquoise	yellow	chr2	232857270	232878708	21439	+	C2orf82
ENSG00000066248.14	brown	turquoise	grey	chr2	232878686	233013272	134587	-	NGEF
ENSG00000168918.13	grey	grey	yellow	chr2	233059967	233207903	147937	+	INPP5D
ENSG00000085978.21	grey	grey	grey	chr2	233210051	233295674	85624	+	ATG16L1
ENSG00000252010.1	grey	grey	grey	chr2	233275727	233276002	276	+	SCARNA5
ENSG00000251791.1	grey	grey	grey	chr2	233288676	233288940	265	+	SCARNA6
ENSG00000077044.10	grey	turquoise	turquoise	chr2	233354507	233472104	117598	+	DGKD
ENSG00000085982.13	turquoise	yellow	red	chr2	233475520	233566782	91263	-	USP40
ENSG00000224287.2	grey	grey	grey	chr2	233865437	233868444	3008	-	MSL3P1
ENSG00000144481.16	grey	grey	grey	chr2	233917398	234019522	102125	+	TRPM8
ENSG00000188042.7	blue	green	grey	chr2	234493041	234497053	4013	-	ARL4C
ENSG00000130147.15	grey	purple	grey	chr2	234951973	235055714	103742	+	SH3BP4
ENSG00000157985.18	grey	grey	grey	chr2	235494089	236131800	637712	+	AGAP1
ENSG00000235529.1	grey	grey	grey	chr2	235505751	235507566	1816	+	AGAP1-IT1
ENSG00000168505.6	grey		grey	chr2	236165236	236168369	3134	-	GBX2
ENSG00000132321.16	grey	turquoise	yellow	chr2	236324147	236507542	183396	-	IQCA1
ENSG00000231546.1	grey	turquoise	grey	chr2	236407846	236409077	1232	-	RPL3P5
ENSG00000144476.5	grey	grey	grey	chr2	236567787	236582358	14572	+	ACKR3
ENSG00000227252.1	grey	grey	grey	chr2	237059434	237085817	26384	-	AC105760.2
ENSG00000198612.10	grey	pink	turquoise	chr2	237085312	237100466	15155	+	COPS8
ENSG00000163359.15	grey	grey	grey	chr2	237324003	237414375	90373	-	COL6A3
ENSG00000115648.13	grey	grey	grey	chr2	237485428	237555318	69891	+	MLPH
ENSG00000124839.12	grey	turquoise	yellow	chr2	237574322	237601614	27293	-	RAB17
ENSG00000124831.18	turquoise	turquoise	grey	chr2	237627576	237813682	186107	+	LRRFIP1
ENSG00000177483.11	grey	blue	grey	chr2	237798389	237842808	44420	+	RBM44
ENSG00000132329.10	grey	turquoise	yellow	chr2	237858893	237912114	53222	+	RAMP1
ENSG00000184182.18	grey	turquoise	turquoise	chr2	237966827	238042782	75956	+	UBE2F
ENSG00000132330.16	grey	grey	grey	chr2	238060889	238099413	38525	+	SCLY
ENSG00000144488.14	grey		grey	chr2	238100157	238133287	33131	+	ESPNL
ENSG00000178752.15	grey	green	grey	chr2	238158982	238168900	9919	+	ERFE
ENSG00000132323.8	grey	green	turquoise	chr2	238170401	238203729	33329	-	ILKAP
ENSG00000186235.10	grey	grey	grey	chr2	238224552	238231677	7126	-	AC016757.3
ENSG00000144485.10	grey	blue	blue	chr2	238238267	238240662	2396	-	HES6
ENSG00000132326.11	grey	grey	grey	chr2	238244038	238290102	46065	-	PER2
ENSG00000204104.11	grey	turquoise	grey	chr2	238320441	238400900	80460	+	TRAF3IP1
ENSG00000065802.11	turquoise	blue	turquoise	chr2	238426742	238452250	25509	+	ASB1
ENSG00000068024.16	grey	grey	grey	chr2	239048168	239401654	353487	-	HDAC4
ENSG00000130414.11	grey	blue	turquoise	chr2	239892450	240025402	132953	-	NDUFA10
ENSG00000172428.10	grey	turquoise	grey	chr2	240126563	240136807	10245	-	COPS9
ENSG00000178602.7	grey	grey	grey	chr2	240139026	240144562	5537	-	OTOS
ENSG00000063660.8	grey	black	green	chr2	240435671	240468078	32408	+	GPC1
ENSG00000218416.4	grey	blue	blue	chr2	240449315	240456714	7400	-	PP14571
ENSG00000144504.15	grey	grey	grey	chr2	240479422	240569209	89788	-	ANKMY1
ENSG00000188542.9	grey	grey	grey	chr2	240560054	240564014	3961	+	DUSP28
ENSG00000142327.12	grey	grey	grey	chr2	240565804	240581372	15569	+	RNPEPL1
ENSG00000260942.1	grey	grey	grey	chr2	240582700	240586699	4000	-	CAPN10-AS1
ENSG00000142330.19	grey	black	green	chr2	240586716	240617705	30990	+	CAPN10
ENSG00000178623.11	grey	grey	grey	chr2	240605431	240631259	25829	+	GPR35
ENSG00000130294.15	grey	greenyellow	black	chr2	240713764	240820308	106545	-	KIF1A
ENSG00000226321.5	grey		pink	chr2	240906330	240993311	86982	+	CROCC2
ENSG00000162804.13	grey	turquoise	blue	chr2	240998838	241095568	96731	+	SNED1
ENSG00000122085.16	grey	turquoise	grey	chr2	241072169	241102332	30164	-	MTERF4
ENSG00000115687.13	blue	black	grey	chr2	241106099	241150264	44166	-	PASK
ENSG00000115685.14	pink	turquoise	turquoise	chr2	241149576	241183652	34077	+	PPP1R7
ENSG00000146205.13	grey	yellow	yellow	chr2	241188509	241225377	36869	+	ANO7
ENSG00000115677.16	grey	turquoise	turquoise	chr2	241227264	241317061	89798	-	HDLBP
ENSG00000168385.17	green	purple	grey	chr2	241315100	241354027	38928	+	2024-09-02
ENSG00000006607.13	grey	yellow	grey	chr2	241356243	241494841	138599	+	FARP2
ENSG00000224232.1	grey		grey	chr2	241478316	241478993	678	+	AC110299.5
ENSG00000115694.14	grey	black	green	chr2	241492674	241509730	17057	-	STK25
ENSG00000176720.4	turquoise	yellow	red	chr2	241558721	241574138	15418	+	BOK
ENSG00000176946.11	brown	brown	brown	chr2	241584405	241637449	53045	-	THAP4
ENSG00000168397.16	grey	brown	magenta	chr2	241637213	241673857	36645	+	ATG4B
ENSG00000168393.12	grey	blue	blue	chr2	241675742	241686991	11250	-	DTYMK
ENSG00000168395.15	grey	grey	grey	chr2	241687085	241729478	42394	+	ING5
ENSG00000180902.17	grey	grey	grey	chr2	241734579	241768816	34238	+	D2HGDH
ENSG00000233806.7	grey	grey	grey	chr2	241881363	242078722	197360	+	LINC01237
ENSG00000220804.8	grey	grey	grey	chr2	242088633	242160153	71521	+	LINC01881
ENSG00000224318.5	grey	grey	grey	chr3	195758	197341	1584	-	CHL1-AS2
ENSG00000134121.9	blue	red	grey	chr3	196596	409417	212822	+	CHL1
ENSG00000224957.5	grey	turquoise	grey	chr3	536231	846015	309785	+	LINC01266
ENSG00000134115.12	blue	turquoise	turquoise	chr3	1092576	1404217	311642	+	CNTN6
ENSG00000144619.14	blue	red	grey	chr3	2098813	3057956	959144	+	CNTN4
ENSG00000091181.19	grey		pink	chr3	3066326	3126613	60288	-	IL5RA
ENSG00000072756.16	grey	grey	turquoise	chr3	3126916	3150879	23964	+	TRNT1
ENSG00000113851.14	grey	pink	grey	chr3	3144628	3179727	35100	-	CRBN
ENSG00000271870.1	grey	grey	grey	chr3	3152942	3153435	494	+	RP11-97C16.1
ENSG00000144455.13	grey	yellow	grey	chr3	3700814	4467281	766468	-	SUMF1
ENSG00000175928.5	grey	black	grey	chr3	3799437	3847703	48267	+	LRRN1
ENSG00000229241.1	grey	grey	grey	chr3	3981981	3984295	2315	-	PNPT1P1
ENSG00000170364.12	grey	blue	blue	chr3	4303304	4317567	14264	+	SETMAR
ENSG00000231249.1	grey	grey	grey	chr3	4490891	4493163	2273	-	ITPR1-AS1
ENSG00000150995.18	brown	turquoise	turquoise	chr3	4493348	4847840	354493	+	ITPR1
ENSG00000235831.6	grey	turquoise	grey	chr3	4896809	4979961	83153	-	BHLHE40-AS1
ENSG00000134107.4	grey	turquoise	blue	chr3	4979116	4985323	6208	+	BHLHE40
ENSG00000134108.12	grey	turquoise	turquoise	chr3	5122220	5180912	58693	+	ARL8B
ENSG00000233912.1	grey			chr3	5156905	5187329	30425	-	AC026202.3
ENSG00000134109.10	grey	grey	grey	chr3	5187646	5219957	32312	+	EDEM1
ENSG00000196277.15	blue	red	purple	chr3	6770001	7741533	971533	+	GRM7
ENSG00000227110.6	grey	yellow	yellow	chr3	7952805	8611924	659120	-	LMCD1-AS1
ENSG00000231401.1	grey	yellow	yellow	chr3	8364707	8366392	1686	-	AC023481.1
ENSG00000071282.11	grey	grey	yellow	chr3	8501707	8574673	72967	+	LMCD1
ENSG00000125046.14	grey	grey	grey	chr3	8619400	8745040	125641	-	SSUH2
ENSG00000180914.10	grey	grey	grey	chr3	8750408	8769628	19221	-	OXTR
ENSG00000070950.9	grey	blue	blue	chr3	8775402	8963773	188372	-	RAD18
ENSG00000196220.15	blue	green	green	chr3	8980591	9363053	382463	-	SRGAP3
ENSG00000206573.8	grey	grey	grey	chr3	9349689	9398579	48891	-	THUMPD3-AS1
ENSG00000134077.15	grey	blue	blue	chr3	9362842	9386791	23950	+	THUMPD3
ENSG00000168137.15	blue	grey	turquoise	chr3	9397615	9479240	81626	+	SETD5
ENSG00000156959.8	grey	green	green	chr3	9498361	9553802	55442	-	LHFPL4
ENSG00000163719.19	grey	brown	grey	chr3	9649433	9702393	52961	+	MTMR14
ENSG00000144550.12	grey	turquoise	grey	chr3	9703807	9729908	26102	+	CPNE9
ENSG00000156983.15	grey	blue	green	chr3	9731729	9748018	16290	+	BRPF1
ENSG00000114026.21	grey	blue	green	chr3	9749944	9788219	38276	+	OGG1
ENSG00000134072.10	grey	turquoise	turquoise	chr3	9757342	9769992	12651	-	CAMK1
ENSG00000171148.13	grey	brown	brown	chr3	9779860	9793011	13152	-	TADA3
ENSG00000241553.12	grey	brown	brown	chr3	9792495	9807726	15232	+	ARPC4
ENSG00000250151.9	grey	grey	grey	chr3	9793082	9835401	42320	+	ARPC4-TTLL3
ENSG00000214021.15	grey	grey	grey	chr3	9808086	9855138	47053	+	TTLL3
ENSG00000156990.14	grey	grey	grey	chr3	9837849	9844602	6754	-	RPUSD3
ENSG00000171135.13	grey	brown	brown	chr3	9890554	9894349	3796	+	JAGN1
ENSG00000163701.18	brown	grey	grey	chr3	9902612	9916402	13791	+	IL17RE
ENSG00000163702.18	grey	blue	grey	chr3	9917074	9933630	16557	+	IL17RC
ENSG00000163703.17	grey	blue	turquoise	chr3	9933822	9945413	11592	+	CRELD1
ENSG00000269894.1	grey	grey	grey	chr3	9935706	9936258	553	+	RP11-1020A11.1
ENSG00000163704.11	grey	turquoise	black	chr3	9945542	9952394	6853	-	PRRT3
ENSG00000269982.1	grey	grey	turquoise	chr3	9958717	9962539	3823	+	RP11-1020A11.2
ENSG00000125037.12	grey	blue	turquoise	chr3	9962537	10011116	48580	-	EMC3
ENSG00000180385.8	grey	grey	blue	chr3	9986893	10006990	20098	+	EMC3-AS1
ENSG00000206567.9	grey	grey	grey	chr3	10006418	10011209	4792	-	AC022007.5
ENSG00000186162.10	grey	green	grey	chr3	10014238	10026365	12128	-	CIDECP
ENSG00000144554.10	grey	blue	blue	chr3	10026414	10101930	75517	+	FANCD2
ENSG00000254999.3	cyan	turquoise	brown	chr3	10115592	10127190	11599	+	BRK1
ENSG00000134086.7	grey	blue	blue	chr3	10141008	10152220	11213	+	VHL
ENSG00000134070.4	grey	yellow	grey	chr3	10164865	10243743	78879	+	IRAK2
ENSG00000157014.10	grey	green	green	chr3	10248023	10281218	33196	+	TATDN2
ENSG00000231177.4	grey	grey	grey	chr3	10284419	10285746	1328	+	LINC00852
ENSG00000157017.15	grey			chr3	10285675	10292947	7273	-	GHRL
ENSG00000240288.7	grey	turquoise	grey	chr3	10285754	10293449	7696	+	GHRLOS
ENSG00000157020.17	grey	brown	brown	chr3	10293131	10321178	28048	-	SEC13
ENSG00000157087.17	brown	turquoise	turquoise	chr3	10324023	10708031	384009	-	ATP2B2
ENSG00000132164.9	blue	green	grey	chr3	10816200	10940733	124534	+	SLC6A11
ENSG00000157103.10	grey	turquoise	blue	chr3	10992724	11039247	46524	+	SLC6A1
ENSG00000196639.6	grey	turquoise	turquoise	chr3	11137093	11263557	126465	+	HRH1
ENSG00000197548.12	grey	blue	blue	chr3	11272309	11557665	285357	+	ATG7
ENSG00000144560.14	turquoise	blue	turquoise	chr3	11556070	11771350	215281	-	VGLL4
ENSG00000144559.10	grey	grey	grey	chr3	11790442	11846919	56478	-	TAMM41
ENSG00000157152.16	pink	turquoise	turquoise	chr3	12004402	12191400	186999	+	SYN2
ENSG00000226642.1	grey	turquoise	grey	chr3	12070195	12071360	1166	+	ACTG1P12
ENSG00000157150.4	grey	turquoise	yellow	chr3	12153051	12159351	6301	-	TIMP4
ENSG00000132170.19	grey	turquoise	turquoise	chr3	12287368	12434356	146989	+	PPARG
ENSG00000154743.17	grey	grey	grey	chr3	12484432	12539623	55192	+	TSEN2
ENSG00000225526.4	grey	turquoise	grey	chr3	12514934	12561059	46126	-	MKRN2OS
ENSG00000075975.15	grey	turquoise	grey	chr3	12557014	12583713	26700	+	MKRN2
ENSG00000132155.11	grey	blue	blue	chr3	12583601	12664226	80626	-	RAF1
ENSG00000144712.11	grey	green	grey	chr3	12796472	12871916	75445	+	CAND2
ENSG00000144713.12	magenta	blue	blue	chr3	12834485	12841588	7104	-	RPL32
ENSG00000144711.13	brown	turquoise	turquoise	chr3	12897220	13073117	175898	-	IQSEC1
ENSG00000132182.11	grey	grey	grey	chr3	13316235	13420309	104075	-	NUP210
ENSG00000163517.14	turquoise	yellow	yellow	chr3	13479724	13506424	26701	+	HDAC11
ENSG00000163520.13	blue	green	blue	chr3	13549131	13638422	89292	+	FBLN2
ENSG00000154764.5	grey	grey	blue	chr3	13816258	13880121	63864	-	WNT7A
ENSG00000233121.1	grey	turquoise	grey	chr3	13926813	13927778	966	+	VN1R20P
ENSG00000275340.1	grey	grey	grey	chr3	13933056	13937477	4422	+	FGD5P1
ENSG00000163528.12	brown	turquoise	grey	chr3	14112077	14124870	12794	-	CHCHD4
ENSG00000170876.7	grey	blue	blue	chr3	14124940	14143679	18740	+	TMEM43
ENSG00000228242.6	grey	grey	grey	chr3	14144637	14165978	21342	+	AC093495.4
ENSG00000154767.14	turquoise	yellow	red	chr3	14145147	14178783	33637	-	XPC
ENSG00000170860.3	grey	blue	grey	chr3	14178358	14201119	22762	+	LSM3
ENSG00000131389.16	grey	grey	grey	chr3	14402576	14489349	86774	+	SLC6A6
ENSG00000144596.12	blue	yellow	green	chr3	14489111	14556075	66965	-	GRIP2
ENSG00000154781.15	grey	grey	blue	chr3	14651746	14672659	20914	+	CCDC174
ENSG00000131379.9	grey	grey	grey	chr3	14675099	14773034	97936	+	C3orf20
ENSG00000154783.11	grey	grey	grey	chr3	14810853	14934565	123713	+	FGD5
ENSG00000225733.5	green	blue	blue	chr3	14920347	14948424	28078	-	FGD5-AS1
ENSG00000177463.15	grey	blue	blue	chr3	14947584	15053600	106017	+	NR2C2
ENSG00000131368.7	grey	grey	grey	chr3	15042460	15065335	22876	-	MRPS25
ENSG00000131381.12	grey	grey	grey	chr3	15070073	15099163	29091	-	RBSN
ENSG00000131375.9	grey	green	black	chr3	15206152	15252918	46767	+	CAPN7
ENSG00000224660.1	grey	grey	grey	chr3	15254184	15264493	10310	+	SH3BP5-AS1
ENSG00000131370.15	grey	blue	grey	chr3	15254853	15341368	86516	-	SH3BP5
ENSG00000206562.11	grey	grey	grey	chr3	15381275	15440566	59292	-	METTL6
ENSG00000144597.13	grey	turquoise	grey	chr3	15427355	15450635	23281	+	EAF1
ENSG00000249786.7	grey		grey	chr3	15436171	15455940	19770	-	EAF1-AS1
ENSG00000206561.12	grey	grey	grey	chr3	15450133	15521751	71619	-	COLQ
ENSG00000131373.14	grey	grey	grey	chr3	15560704	15601852	41149	-	HACL1
ENSG00000169814.12	grey	yellow	yellow	chr3	15601341	15645822	44482	+	BTD
ENSG00000206560.11	turquoise	grey	grey	chr3	15667236	15859771	192536	-	ANKRD28
ENSG00000224728.1	grey	grey	grey	chr3	15878047	15879571	1525	+	IMPDH1P8
ENSG00000131386.17	turquoise	yellow	yellow	chr3	16174649	16231992	57344	+	GALNT15
ENSG00000154813.9	grey	pink	grey	chr3	16257978	16264972	6995	-	DPH3
ENSG00000154814.13	turquoise	turquoise	green	chr3	16265160	16350299	85140	+	OXNAD1
ENSG00000131378.13	turquoise	turquoise	turquoise	chr3	16313574	16514026	200453	-	RFTN1
ENSG00000271964.1	grey	grey	grey	chr3	16314439	16314987	549	+	RP11-415F23.2
ENSG00000272498.1	grey	grey	grey	chr3	16339308	16339871	564	+	RP11-415F23.3
ENSG00000272529.1	grey			chr3	16345126	16346440	1315	+	RP11-415F23.4
ENSG00000131374.14	grey	turquoise	yellow	chr3	17157162	18444817	1287656	-	TBC1D5
ENSG00000182568.16	brown	turquoise	grey	chr3	18345387	18445588	100202	-	SATB1
ENSG00000272477.1	grey	brown	grey	chr3	18408680	18409635	956	-	RP11-158G18.1
ENSG00000228956.8	grey	grey	grey	chr3	18445024	18920401	475378	+	SATB1-AS1
ENSG00000183960.8	turquoise	yellow	red	chr3	19148454	19535646	387193	+	KCNH8
ENSG00000163576.17	grey	grey	grey	chr3	19879472	19947025	67554	-	EFHB
ENSG00000232953.1	grey	grey	grey	chr3	19940269	19943310	3042	-	HSPA8P18
ENSG00000144566.10	grey	turquoise	turquoise	chr3	19947079	19985175	38097	+	RAB5A
ENSG00000114166.7	purple	yellow	yellow	chr3	20040023	20154404	114382	+	KAT2B
ENSG00000231304.2	grey	grey	grey	chr3	20174244	21145967	971724	+	SGO1-AS1
ENSG00000151789.10	grey	red	grey	chr3	21412222	22373321	961100	-	ZNF385D
ENSG00000132967.9	grey	grey	grey	chr3	22381819	22382929	1111	+	HMGB1P5
ENSG00000182247.9	grey	turquoise	turquoise	chr3	23203020	23591793	388774	+	UBE2E2
ENSG00000170142.11	grey	blue	grey	chr3	23805903	23891316	85414	+	UBE2E1
ENSG00000197885.10	grey	turquoise	turquoise	chr3	23891660	23946591	54932	-	NKIRAS1
ENSG00000174748.18	magenta	blue	blue	chr3	23916545	23923692	7148	+	RPL15
ENSG00000174738.12	grey	blue	turquoise	chr3	23945260	23980618	35359	+	NR1D2
ENSG00000151090.17	grey	turquoise	turquoise	chr3	24117160	24495282	378123	-	THRB
ENSG00000224822.1	grey	turquoise	grey	chr3	24455136	24459434	4299	-	THRB-IT1
ENSG00000228791.7	grey	turquoise	grey	chr3	24494087	24681711	187625	+	THRB-AS1
ENSG00000237838.1	grey			chr3	24687919	25174305	486387	+	AC133680.1
ENSG00000077092.18	brown	turquoise	grey	chr3	25174332	25597932	423601	+	RARB
ENSG00000213877.3	grey			chr3	25324174	25324659	486	+	CFL1P7
ENSG00000077097.15	grey	blue	blue	chr3	25597905	25664907	67003	-	TOP2B
ENSG00000151092.16	grey	grey	grey	chr3	25718944	25790039	71096	-	NGLY1
ENSG00000151093.7	grey	grey	grey	chr3	25782917	25794534	11618	+	OXSM
ENSG00000179796.11	grey	blue	blue	chr3	26622806	26710776	87971	+	LRRC3B
ENSG00000234165.1	grey	blue	blue	chr3	26712307	26713364	1058	+	AC114877.3
ENSG00000163491.16	grey	turquoise	turquoise	chr3	27110085	27369460	259376	-	NEK10
ENSG00000033867.16	grey	blue	grey	chr3	27372721	27484420	111700	-	SLC4A7
ENSG00000213846.5	grey	turquoise	yellow	chr3	27632976	27635427	2452	+	AC098614.2
ENSG00000187118.12	grey	grey	grey	chr3	28241584	28325142	83559	+	CMC1
ENSG00000163512.13	grey	pink	grey	chr3	28315003	28349127	34125	-	AZI2
ENSG00000206559.7	grey	turquoise	turquoise	chr3	28349146	28538122	188977	+	ZCWPW2
ENSG00000283563.1	grey	grey	grey	chr3	28349178	29767537	1418360	+	RP11-9J18.1
ENSG00000144642.21	grey	turquoise	grey	chr3	28574791	30010391	1435601	+	RBMS3
ENSG00000215004.3	grey	grey	grey	chr3	29087396	29088599	1204	+	MESTP4
ENSG00000163513.17	grey	magenta	yellow	chr3	30606502	30694142	87641	+	TGFBR2
ENSG00000261468.1	grey		grey	chr3	30697661	30699576	1916	+	RP11-1024P17.1
ENSG00000144644.14	grey	blue	grey	chr3	30726200	30894765	168566	-	GADL1
ENSG00000163527.9	grey	blue	blue	chr3	31532638	31637622	104985	+	STT3B
ENSG00000144645.13	turquoise	red	grey	chr3	31657890	32077580	419691	-	OSBPL10
ENSG00000197385.5	grey	red	grey	chr3	31981771	31991628	9858	+	ZNF860
ENSG00000152642.10	grey	grey	grey	chr3	32105689	32168713	63025	+	GPD1L
ENSG00000261572.1	grey	turquoise	grey	chr3	32236688	32238578	1891	-	RP11-384L8.1
ENSG00000170293.8	grey	grey	grey	chr3	32238679	32370325	131647	+	CMTM8
ENSG00000153551.13	grey	magenta	yellow	chr3	32391671	32483067	91397	+	CMTM7
ENSG00000091317.7	grey	turquoise	grey	chr3	32481312	32503408	22097	-	CMTM6
ENSG00000144635.8	grey	red	blue	chr3	32525971	32570874	44904	-	DYNC1LI1
ENSG00000182973.18	grey	blue	blue	chr3	32685145	32773875	88731	+	CNOT10
ENSG00000213842.2	grey	brown	grey	chr3	32752910	32753901	992	+	SUGT1P2
ENSG00000206557.5	grey	black	grey	chr3	32818018	32897826	79809	+	TRIM71
ENSG00000170266.15	grey	turquoise	brown	chr3	32996608	33097230	100623	-	GLB1
ENSG00000188167.8	grey	turquoise	blue	chr3	33090421	33096801	6381	-	TMPPE
ENSG00000170275.14	turquoise	yellow	red	chr3	33113979	33147773	33795	+	CRTAP
ENSG00000173705.8	grey	turquoise	yellow	chr3	33150042	33219215	69174	-	SUSD5
ENSG00000153558.13	grey	red	grey	chr3	33277025	33403662	126638	+	FBXL2
ENSG00000153560.11	grey	turquoise	red	chr3	33388336	33441371	53036	-	UBP1
ENSG00000163539.16	grey	grey	grey	chr3	33496245	33718356	222112	-	CLASP2
ENSG00000271643.1	grey	grey	grey	chr3	33795688	33796950	1263	-	RP11-10C24.3
ENSG00000170248.13	grey	black	grey	chr3	33798352	33869707	71356	+	PDCD6IP
ENSG00000172995.16	brown	red	grey	chr3	35638945	35794496	155552	+	ARPP21
ENSG00000144681.10	grey	blue	grey	chr3	36380344	36548007	167664	+	STAC
ENSG00000163673.7	grey	red	grey	chr3	36712422	36764349	51928	-	DCLK3
ENSG00000279727.1	grey	grey		chr3	36819276	36822498	3223	-	LINC02033
ENSG00000281100.1	grey	turquoise	grey	chr3	36823151	36825158	2008	-	RP11-640L9.2
ENSG00000168016.13	grey	turquoise	grey	chr3	36826820	36945057	118238	-	TRANK1
ENSG00000178567.7	grey	blue	blue	chr3	36985043	36993168	8126	-	EPM2AIP1
ENSG00000076242.14	grey	turquoise	turquoise	chr3	36993332	37050918	57587	+	MLH1
ENSG00000093167.17	grey	green	red	chr3	37052656	37183689	131034	-	LRRFIP2
ENSG00000271993.1	grey	grey	grey	chr3	37182107	37182734	628	+	RP11-285J16.1
ENSG00000270194.1	grey	grey	grey	chr3	37241789	37244177	2389	-	RP11-259K5.2
ENSG00000144674.16	grey	grey	grey	chr3	37243177	37366751	123575	+	GOLGA4
ENSG00000230409.3	grey	grey	grey	chr3	37275693	37276598	906	+	TCEA1P2
ENSG00000198590.11	grey	grey	grey	chr3	37386269	37435497	49229	+	C3orf35
ENSG00000144668.11	blue	turquoise	turquoise	chr3	37452115	37823514	371400	+	ITGA9
ENSG00000235257.8	grey	grey	grey	chr3	37745432	37861780	116349	-	ITGA9-AS1
ENSG00000236411.1	grey	grey	grey	chr3	37789921	37790445	525	-	NDUFAF4P3
ENSG00000144677.14	grey	grey	grey	chr3	37861960	37984469	122510	+	CTDSPL
ENSG00000136059.14	grey	grey	grey	chr3	37988059	38007188	19130	+	VILL
ENSG00000187091.13	grey	grey	yellow	chr3	38007496	38029762	22267	-	PLCD1
ENSG00000008226.19	grey	grey	pink	chr3	38039205	38124025	84821	+	DLEC1
ENSG00000060971.17	grey	yellow	blue	chr3	38103129	38137242	34114	-	ACAA1
ENSG00000172936.12	grey	blue	grey	chr3	38138478	38143022	4545	+	MYD88
ENSG00000172939.8	grey	blue	blue	chr3	38165089	38255488	90400	+	OXSR1
ENSG00000172940.11	grey	turquoise	grey	chr3	38265812	38278315	12504	+	SLC22A13
ENSG00000144671.10	grey	turquoise	turquoise	chr3	38282294	38318575	36282	+	SLC22A14
ENSG00000093217.9	grey	grey	grey	chr3	38346760	38421348	74589	+	XYLB
ENSG00000229589.1	grey	grey	grey	chr3	38451027	38454820	3794	-	ACVR2B-AS1
ENSG00000114739.13	grey	blue	blue	chr3	38453851	38493142	39292	+	ACVR2B
ENSG00000157036.12	grey	grey	grey	chr3	38496127	38542161	46035	+	EXOG
ENSG00000183873.15	grey	grey	grey	chr3	38548057	38649673	101617	-	SCN5A
ENSG00000168356.11	grey	grey	grey	chr3	38845769	38950561	104793	-	SCN11A
ENSG00000114742.13	grey	blue	blue	chr3	39051998	39096671	44674	+	WDR48
ENSG00000114745.13	grey	blue	grey	chr3	39096659	39108363	11705	-	GORASP1
ENSG00000168026.18	grey	grey	grey	chr3	39107704	39138903	31200	+	TTC21A
ENSG00000144655.14	grey	turquoise	grey	chr3	39141855	39154562	12708	-	CSRNP1
ENSG00000168334.8	grey	grey	grey	chr3	39183210	39192596	9387	-	XIRP1
ENSG00000168329.13	greenyellow	magenta	yellow	chr3	39263494	39281735	18242	-	CX3CR1
ENSG00000144659.10	grey	grey	grey	chr3	39383348	39397351	14004	+	SLC25A38
ENSG00000168028.13	magenta	blue	blue	chr3	39406689	39412542	5854	+	RPSA
ENSG00000168314.17	turquoise	yellow	yellow	chr3	39467198	39529479	62282	+	MOBP
ENSG00000170011.13	brown	turquoise	turquoise	chr3	39808914	40260321	451408	+	MYRIP
ENSG00000280739.2	grey	yellow	grey	chr3	40173145	40309698	136554	-	EIF1B-AS1
ENSG00000114784.3	grey	grey	grey	chr3	40309684	40312424	2741	+	EIF1B
ENSG00000223797.5	grey	yellow	red	chr3	40313802	40453329	139528	-	ENTPD3-AS1
ENSG00000168032.8	pink	turquoise	turquoise	chr3	40387156	40428619	41464	+	ENTPD3
ENSG00000188846.13	magenta	blue	blue	chr3	40457292	40468587	11296	+	RPL14
ENSG00000177873.12	grey	purple	grey	chr3	40477113	40490236	13124	+	ZNF619
ENSG00000177842.11	grey	blue	turquoise	chr3	40505992	40518736	12745	+	ZNF620
ENSG00000172888.11	grey	purple	red	chr3	40524878	40574685	49808	+	ZNF621
ENSG00000168036.16	brown	grey	grey	chr3	41194837	41260096	65260	+	CTNNB1
ENSG00000168038.10	grey	grey	grey	chr3	41246599	41962430	715832	-	ULK4
ENSG00000182606.14	grey	green	grey	chr3	42013802	42225889	212088	+	TRAK1
ENSG00000187094.11	grey	turquoise	turquoise	chr3	42257825	42266207	8383	-	CCK
ENSG00000114812.12	brown	turquoise	turquoise	chr3	42489299	42537573	48275	+	VIPR1
ENSG00000093183.13	grey	grey	grey	chr3	42547969	42601080	53112	-	SEC22C
ENSG00000008324.11	grey	grey	grey	chr3	42581840	42595114	13275	+	SS18L2
ENSG00000114857.17	grey	blue	blue	chr3	42600614	42648741	48128	+	NKTR
ENSG00000230084.5	grey	yellow	yellow	chr3	42601963	42654388	52426	-	RP4-613B23.1
ENSG00000114853.13	grey	turquoise	blue	chr3	42653684	42665854	12171	+	ZBTB47
ENSG00000010282.14	turquoise	turquoise	yellow	chr3	42692663	42702827	10165	-	HHATL
ENSG00000244607.5	grey	turquoise	pink	chr3	42692663	42773253	80591	-	CCDC13
ENSG00000173811.10	grey	yellow	yellow	chr3	42732575	42746768	14194	+	CCDC13-AS1
ENSG00000181061.13	grey	blue	turquoise	chr3	42784298	42804531	20234	-	HIGD1A
ENSG00000144648.15	grey	turquoise	yellow	chr3	42804752	42887974	83223	+	ACKR2
ENSG00000273291.5	grey	grey	grey	chr3	42809446	43055871	246426	+	RP11-136C24.3
ENSG00000240747.7	grey	grey	grey	chr3	42809483	42942792	133310	+	KRBOX1
ENSG00000182983.14	grey	blue	turquoise	chr3	42905731	42917641	11911	+	ZNF662
ENSG00000144649.8	grey	turquoise	yellow	chr3	42979267	43060211	80945	+	FAM198A
ENSG00000144647.5	grey	turquoise	turquoise	chr3	43079232	43106076	26845	-	POMGNT2
ENSG00000163788.13	blue	red	grey	chr3	43286512	43424764	138253	+	SNRK
ENSG00000271941.1	grey	grey	grey	chr3	43346923	43347643	721	-	RP11-188P20.3
ENSG00000160746.12	grey	grey	grey	chr3	43354859	43691594	336736	-	ANO10
ENSG00000011198.7	grey	grey	grey	chr3	43690113	43734371	44259	+	ABHD5
ENSG00000272121.1	grey	turquoise	grey	chr3	43998081	43999149	1069	-	RP4-555D20.4
ENSG00000261786.1	grey	turquoise	turquoise	chr3	44117299	44122365	5067	+	RP4-555D20.2
ENSG00000173769.4	grey	turquoise	turquoise	chr3	44241886	44332098	90213	+	TOPAZ1
ENSG00000179152.19	grey	grey	grey	chr3	44338119	44409451	71333	+	TCAIM
ENSG00000185219.16	blue	blue	blue	chr3	44431720	44477670	45951	-	ZNF445
ENSG00000186448.14	grey	salmon	grey	chr3	44584888	44648471	63584	+	ZNF197
ENSG00000186446.11	grey			chr3	44729596	44737083	7488	+	ZNF501
ENSG00000163807.5	grey	grey	grey	chr3	44737661	44761662	24002	-	KIAA1143
ENSG00000169964.7	grey	grey	grey	chr3	44861869	44865670	3802	+	TMEM42
ENSG00000163812.13	grey	brown	brown	chr3	44915257	44976185	60929	-	ZDHHC3
ENSG00000075914.12	grey	grey	grey	chr3	44975241	45036066	60826	+	EXOSC7
ENSG00000163815.5	grey	grey	grey	chr3	45001548	45036071	34524	+	CLEC3B
ENSG00000163814.7	grey	grey	grey	chr3	45082278	45146422	64145	-	CDCP1
ENSG00000249992.1	grey	black	grey	chr3	45224466	45226278	1813	-	TMEM158
ENSG00000011376.9	grey	grey	grey	chr3	45388506	45549421	160916	+	LARS2
ENSG00000144791.9	grey	blue	turquoise	chr3	45555394	45686338	130945	+	LIMD1
ENSG00000230530.1	grey	grey	grey	chr3	45679043	45689134	10092	-	LIMD1-AS1
ENSG00000211456.10	grey	turquoise	turquoise	chr3	45689056	45745424	56369	+	SACM1L
ENSG00000163817.15	grey	grey	grey	chr3	45755450	45796535	41086	-	SLC6A20
ENSG00000163818.16	grey	turquoise	grey	chr3	45823316	45916042	92727	-	LZTFL1
ENSG00000163820.14	turquoise	yellow	yellow	chr3	45917899	45995824	77926	-	FYCO1
ENSG00000163823.3	greenyellow	magenta	yellow	chr3	46201709	46208396	6688	-	CCR1
ENSG00000160791.13	grey	magenta	yellow	chr3	46370854	46376206	5353	+	CCR5
ENSG00000121797.9	grey	grey	grey	chr3	46407163	46412997	5835	+	CCRL2
ENSG00000012223.12	grey	grey	grey	chr3	46435645	46485234	49590	-	LTF
ENSG00000163827.12	grey	turquoise	turquoise	chr3	46515423	46580099	64677	-	LRRC2
ENSG00000241186.9	grey	grey	grey	chr3	46574534	46582463	7930	+	TDGF1
ENSG00000178038.16	grey	turquoise	grey	chr3	46668997	46693704	24708	-	ALS2CL
ENSG00000181585.3	grey	blue	grey	chr3	46701333	46710886	9554	+	TMIE
ENSG00000160808.9	grey	turquoise	yellow	chr3	46857872	46882169	24298	-	MYL3
ENSG00000160801.13	grey	turquoise	yellow	chr3	46877746	46903799	26054	+	PTH1R
ENSG00000160799.11	grey	brown	grey	chr3	46921726	46982010	60285	-	CCDC12
ENSG00000160796.16	grey	grey	green	chr3	46979683	47009703	30021	+	NBEAL2
ENSG00000181555.20	grey	blue	blue	chr3	47016429	47163967	147539	-	SETD2
ENSG00000227398.3	grey	grey	grey	chr3	47164497	47246601	82105	+	KIF9-AS1
ENSG00000088727.12	grey	turquoise	pink	chr3	47228026	47283451	55426	-	KIF9
ENSG00000114648.11	turquoise	green	green	chr3	47282917	47346816	63900	+	KLHL18
ENSG00000280173.1	grey	grey	grey	chr3	47346950	47349073	2124	+	RP11-447D11.3
ENSG00000260236.1	grey	grey	grey	chr3	47379089	47380999	1911	-	RP11-708J19.1
ENSG00000076201.14	grey	greenyellow	magenta	chr3	47381011	47413441	32431	+	PTPN23
ENSG00000114650.18	grey	grey	magenta	chr3	47413694	47477126	63433	-	SCAP
ENSG00000163832.15	grey	grey	brown	chr3	47495640	47513761	18122	-	ELP6
ENSG00000114646.9	blue	red	grey	chr3	47562239	47580792	18554	-	CSPG5
ENSG00000173473.10	grey	blue	turquoise	chr3	47585272	47782106	196835	-	SMARCC1
ENSG00000214773.1	grey	grey	blue	chr3	47601715	47604677	2963	-	RP11-717D12.1
ENSG00000132153.14	grey	brown	brown	chr3	47802909	47850195	47287	+	DHX30
ENSG00000047849.21	grey	yellow	yellow	chr3	47850690	48089272	238583	-	MAP4
ENSG00000224895.1	grey	grey	grey	chr3	47960327	47961081	755	-	VPS26BP1
ENSG00000164045.11	grey	blue	blue	chr3	48157146	48188402	31257	-	CDC25A
ENSG00000164048.13	grey	blue	grey	chr3	48241100	48299253	58154	+	ZNF589
ENSG00000228638.1	grey	blue	turquoise	chr3	48290793	48291375	583	-	FCF1P2
ENSG00000172113.8	grey	blue	blue	chr3	48293264	48301685	8422	-	NME6
ENSG00000164049.14	grey	grey	grey	chr3	48372219	48401259	29041	+	FBXW12
ENSG00000164050.12	grey	yellow	red	chr3	48403854	48430051	26198	-	PLXNB1
ENSG00000164051.13	grey	brown	grey	chr3	48432164	48440456	8293	-	CCDC51
ENSG00000232112.3	cyan	brown	grey	chr3	48440257	48444208	3952	+	TMA7
ENSG00000164053.19	grey	grey	grey	chr3	48446710	48465716	19007	+	ATRIP
ENSG00000282827.2	grey			chr3	48446846	48467645	20800	+	RP13-794C1.1
ENSG00000164054.15	grey	brown	grey	chr3	48467798	48504826	37029	-	SHISA5
ENSG00000114268.11	grey	blue	turquoise	chr3	48517684	48562015	44332	-	PFKFB4
ENSG00000114270.17	grey	blue	grey	chr3	48564073	48595267	31195	-	COL7A1
ENSG00000010256.10	grey	turquoise	brown	chr3	48599002	48610976	11975	-	UQCRC1
ENSG00000225697.12	grey	grey	grey	chr3	48625723	48635493	9771	-	SLC26A6
ENSG00000008300.16	tan	black	green	chr3	48636469	48662915	26447	-	CELSR3
ENSG00000213672.7	blue	turquoise	blue	chr3	48673844	48686364	12521	-	NCKIPSD
ENSG00000068745.14	grey	blue	blue	chr3	48688003	48740353	52351	-	IP6K2
ENSG00000114302.15	brown	blue	blue	chr3	48744597	48847846	103250	-	PRKAR2A
ENSG00000224424.7	grey	yellow	yellow	chr3	48847572	48851981	4410	+	PRKAR2A-AS1
ENSG00000178537.9	green	grey	grey	chr3	48856931	48898993	42063	-	SLC25A20
ENSG00000221883.2	grey	grey	grey	chr3	48917788	48919385	1598	-	ARIH2OS
ENSG00000177479.19	grey	yellow	red	chr3	48918821	48986382	67562	+	ARIH2
ENSG00000223343.1	grey	grey	grey	chr3	48985049	48989988	4940	-	RP13-131K19.2
ENSG00000273211.1	grey	grey	grey	chr3	48985485	48985963	479	-	RP13-131K19.7
ENSG00000178467.17	grey	blue	turquoise	chr3	48989886	49007154	17269	+	P4HTM
ENSG00000178252.17	grey	blue	turquoise	chr3	49007062	49015953	8892	+	WDR6
ENSG00000178149.16	grey	black	green	chr3	49015488	49022293	6806	-	DALRD3
ENSG00000178057.14	grey	turquoise	brown	chr3	49020459	49023495	3037	+	NDUFAF3
ENSG00000178035.11	grey	blue	blue	chr3	49024325	49029408	5084	-	IMPDH2
ENSG00000198218.10	grey	brown	green	chr3	49029707	49094363	64657	-	QRICH1
ENSG00000172053.17	grey	blue	blue	chr3	49095932	49105135	9204	-	QARS
ENSG00000172046.18	grey	brown	brown	chr3	49108046	49120938	12893	-	USP19
ENSG00000172037.13	grey	grey	grey	chr3	49121114	49133118	12005	-	LAMB2
ENSG00000270441.1	grey	grey	grey	chr3	49140086	49160851	20766	-	RP11-694I15.7
ENSG00000177352.9	grey	blue	green	chr3	49162535	49166321	3787	-	CCDC71
ENSG00000185909.14	turquoise	green	grey	chr3	49171611	49176486	4876	+	KLHDC8B
ENSG00000173421.16	grey	grey	grey	chr3	49198428	49258104	59677	+	CCDC36
ENSG00000188315.7	grey	blue	turquoise	chr3	49268602	49277909	9308	-	C3orf62
ENSG00000114316.12	grey	grey	grey	chr3	49277831	49340712	62882	-	USP4
ENSG00000233276.3	grey	brown	brown	chr3	49357176	49358600	1425	-	GPX1
ENSG00000067560.10	grey	yellow	grey	chr3	49359145	49412998	53854	-	RHOA
ENSG00000145022.4	grey	turquoise	blue	chr3	49412206	49416475	4270	+	TCTA
ENSG00000145020.15	grey	grey	grey	chr3	49416775	49422753	5979	-	AMT
ENSG00000283189.2	grey	grey	grey	chr3	49416777	49429314	12538	-	RP11-949J7.8
ENSG00000173402.11	grey	grey	grey	chr3	49468703	49535618	66916	+	DAG1
ENSG00000226913.1	grey	grey	grey	chr3	49549306	49554366	5061	-	BSN-AS2
ENSG00000164061.4	brown	turquoise	black	chr3	49554489	49671545	117057	+	BSN
ENSG00000164062.12	grey	turquoise	brown	chr3	49674002	49683963	9962	+	APEH
ENSG00000173531.15	grey	turquoise	turquoise	chr3	49683947	49689501	5555	-	MST1
ENSG00000164068.15	grey	turquoise	black	chr3	49689499	49721529	32031	+	RNF123
ENSG00000173540.12	grey	grey	grey	chr3	49716844	49723951	7108	-	GMPPB
ENSG00000176095.11	grey	green	black	chr3	49724294	49786542	62249	-	IP6K1
ENSG00000187492.8	grey		pink	chr3	49790732	49799835	9104	-	CDHR4
ENSG00000185614.4	grey	grey	grey	chr3	49803254	49805030	1777	+	FAM212A
ENSG00000182179.12	grey	magenta	yellow	chr3	49805207	49813946	8740	-	UBA7
ENSG00000183763.8	grey	blue	grey	chr3	49828599	49856574	27976	-	TRAIP
ENSG00000164076.16	brown	red	black	chr3	49857988	49870222	12235	-	CAMKV
ENSG00000164078.12	grey	grey	grey	chr3	49887002	49903873	16872	-	MST1R
ENSG00000164077.13	grey	grey	grey	chr3	49908862	49930173	21312	-	MON1A
ENSG00000004534.14	grey	blue	turquoise	chr3	49940007	50100045	160039	+	RBM6
ENSG00000003756.16	grey	turquoise	blue	chr3	50088908	50119021	30114	+	RBM5
ENSG00000001617.11	turquoise	blue	blue	chr3	50155045	50189075	34031	+	SEMA3F
ENSG00000188338.14	grey	grey	grey	chr3	50205246	50221486	16241	+	SLC38A3
ENSG00000114353.16	grey	brown	grey	chr3	50226292	50259355	33064	+	GNAI2
ENSG00000230454.1	grey	grey	turquoise	chr3	50260303	50263358	3056	+	U73166.2
ENSG00000232352.1	turquoise	yellow		chr3	50266641	50267371	731	-	SEMA3B-AS1
ENSG00000012171.19	turquoise	yellow	red	chr3	50267558	50277546	9989	+	SEMA3B
ENSG00000179564.3	grey	yellow	grey	chr3	50279027	50288114	9088	+	LSMEM2
ENSG00000214706.10	grey	turquoise	grey	chr3	50287732	50292918	5187	-	IFRD2
ENSG00000186792.16	grey	green	grey	chr3	50292831	50299468	6638	-	HYAL3
ENSG00000243477.5	grey	grey	grey	chr3	50296402	50299421	3020	-	NAT6
ENSG00000114378.16	grey	grey	grey	chr3	50299889	50312381	12493	-	HYAL1
ENSG00000068001.13	grey	blue	turquoise	chr3	50317790	50322906	5117	-	HYAL2
ENSG00000114383.9	grey	turquoise	turquoise	chr3	50320027	50328251	8225	-	TUSC2
ENSG00000068028.17	grey	blue	grey	chr3	50329782	50340980	11199	-	RASSF1
ENSG00000004838.13	grey	grey	pink	chr3	50341110	50346852	5743	-	ZMYND10
ENSG00000114388.12	grey	grey	green	chr3	50347330	50351091	3762	-	NPRL2
ENSG00000114395.10	grey	grey	brown	chr3	50350695	50358460	7766	+	CYB561D2
ENSG00000126062.3	grey	brown	grey	chr3	50354749	50359610	4862	-	TMEM115
ENSG00000007402.11	grey	turquoise	grey	chr3	50362799	50504244	141446	-	CACNA2D2
ENSG00000271858.5	grey	turquoise	grey	chr3	50365334	50368197	2864	+	CYB561D2
ENSG00000088543.14	grey	turquoise	grey	chr3	50558025	50571027	13003	-	C3orf18
ENSG00000114735.9	grey	blue	turquoise	chr3	50569152	50596168	27017	+	HEMK1
ENSG00000114737.15	grey	grey	grey	chr3	50606490	50611831	5342	-	CISH
ENSG00000114738.10	grey	grey	grey	chr3	50611520	50649297	37778	+	MAPKAPK3
ENSG00000273356.1	grey	grey	grey	chr3	50669989	50672048	2060	+	LINC02019
ENSG00000088538.12	grey	turquoise	turquoise	chr3	50675241	51384198	708958	+	DOCK3
ENSG00000145050.15	grey	grey	grey	chr3	51385047	51389397	4351	+	MANF
ENSG00000259956.1	grey	blue	green	chr3	51391268	51397908	6641	+	RBM15B
ENSG00000145041.15	grey	blue	blue	chr3	51395867	51500002	104136	-	DCAF1
ENSG00000164080.13	grey	turquoise	turquoise	chr3	51541144	51668667	127524	+	RAD54L2
ENSG00000164081.12	grey	blue	brown	chr3	51662693	51704323	41631	+	TEX264
ENSG00000164082.14	grey	green	grey	chr3	51707070	51718613	11544	+	GRM2
ENSG00000114767.6	grey	brown	grey	chr3	51933430	51941941	8512	-	RRP9
ENSG00000041880.14	grey	turquoise	yellow	chr3	51942345	51948867	6523	+	PARP3
ENSG00000280422.1	grey	grey	grey	chr3	51951849	51953902	2054	-	RP11-155D18.13
ENSG00000180929.5	turquoise	yellow	yellow	chr3	51955314	51957504	2191	+	GPR62
ENSG00000090097.21	turquoise	turquoise	grey	chr3	51957454	51974016	16563	-	PCBP4
ENSG00000114779.19	grey	grey	grey	chr3	51968510	51983409	14900	-	ABHD14B
ENSG00000248487.8	grey	turquoise	brown	chr3	51971426	51981199	9774	+	ABHD14A
ENSG00000243989.8	grey	grey	grey	chr3	51983278	51989202	5925	+	ACY1
ENSG00000162244.10	magenta	blue	blue	chr3	51993600	51995942	2343	-	RPL29
ENSG00000164086.9	grey	turquoise	grey	chr3	52048919	52056550	7632	-	DUSP7
ENSG00000164087.7	grey	grey	grey	chr3	52075253	52154690	79438	-	POC1A
ENSG00000023330.14	grey	turquoise	brown	chr3	52198086	52214327	16242	+	ALAS1
ENSG00000247596.8	grey	turquoise	brown	chr3	52228610	52239260	10651	-	TWF2
ENSG00000164088.17	grey	turquoise	grey	chr3	52245793	52250597	4805	+	PPM1M
ENSG00000164091.11	grey	blue	yellow	chr3	52254421	52288020	33600	-	WDR82
ENSG00000168237.17	grey	grey	grey	chr3	52287089	52293476	6388	+	GLYCTK
ENSG00000114841.17	grey	turquoise	yellow	chr3	52316319	52400491	84173	+	DNAH1
ENSG00000239557.1	grey		grey	chr3	52373652	52374882	1231	+	RP11-168J18.6
ENSG00000163930.9	tan	green	black	chr3	52401013	52410350	9338	-	BAP1
ENSG00000010318.20	grey	grey	grey	chr3	52410657	52423641	12985	+	PHF7
ENSG00000010319.6	grey	grey	grey	chr3	52433053	52445085	12033	-	SEMA3G
ENSG00000010322.15	grey	turquoise	black	chr3	52455118	52493071	37954	+	NISCH
ENSG00000010327.10	grey	magenta	yellow	chr3	52495338	52524495	29158	+	STAB1
ENSG00000168268.10	turquoise	blue	blue	chr3	52524385	52535054	10670	-	NT5DC2
ENSG00000168273.7	grey	grey	grey	chr3	52534013	52579237	45225	+	SMIM4
ENSG00000163939.18	brown	blue	blue	chr3	52545352	52685917	140566	-	PBRM1
ENSG00000163938.16	grey	blue	blue	chr3	52681156	52694492	13337	+	GNL3
ENSG00000016864.18	grey	grey	grey	chr3	52694488	52706032	11545	-	GLT8D1
ENSG00000114902.13	grey	turquoise	turquoise	chr3	52704955	52711146	6192	+	SPCS1
ENSG00000114904.12	grey	blue	blue	chr3	52708449	52770949	62501	-	NEK4
ENSG00000055955.15	grey	grey	grey	chr3	52812975	52831479	18505	-	ITIH4
ENSG00000243696.4	grey	grey	grey	chr3	52813282	52835729	22448	-	RP5-966M1.6
ENSG00000248592.7	grey	grey	grey	chr3	52833121	52897562	64442	-	TMEM110-MUSTN1
ENSG00000213533.11	grey	grey	grey	chr3	52836219	52897596	61378	-	TMEM110
ENSG00000279144.1	grey		grey	chr3	52848085	52848553	469	-	RP11-894J14.2
ENSG00000163935.13	grey	blue	blue	chr3	52903572	53046750	143179	-	SFMBT1
ENSG00000280417.1	grey		grey	chr3	53046166	53048122	1957	+	RP11-5O17.1
ENSG00000163933.9	grey	grey	grey	chr3	53088483	53130462	41980	-	RFT1
ENSG00000163932.13	grey	turquoise	turquoise	chr3	53156009	53192717	36709	+	PRKCD
ENSG00000163931.15	grey	brown	brown	chr3	53224707	53256052	31346	-	TKT
ENSG00000272886.5	grey	blue	turquoise	chr3	53283428	53347610	64183	-	DCP1A
ENSG00000157388.15	grey	turquoise	turquoise	chr3	53328963	53813733	484771	+	CACNA1D
ENSG00000016391.10	grey	turquoise	yellow	chr3	53812335	53846390	34056	-	CHDH
ENSG00000056736.9	grey	turquoise	yellow	chr3	53846580	53865800	19221	+	IL17RB
ENSG00000271976.1	grey	grey	grey	chr3	53858994	53861576	2583	-	RP11-884K10.7
ENSG00000113812.13	grey	blue	grey	chr3	53867066	53882202	15137	-	ACTR8
ENSG00000113811.10	grey	grey	grey	chr3	53884410	53891988	7579	-	SELENOK
ENSG00000157445.14	grey	turquoise	turquoise	chr3	54122547	55074557	952011	+	CACNA2D3
ENSG00000114251.14	blue	grey	grey	chr3	55465715	55490539	24825	-	WNT5A
ENSG00000187672.12	brown	red	grey	chr3	55508308	56468363	960056	-	ERC2
ENSG00000281708.1	grey	green	grey	chr3	55657206	55659382	2177	-	ERC2-IT1
ENSG00000180376.16	grey	turquoise	turquoise	chr3	56557161	56621818	64658	+	CCDC66
ENSG00000163946.13	grey	purple	black	chr3	56620133	56683237	63105	-	FAM208A
ENSG00000163947.11	grey	turquoise	turquoise	chr3	56727418	57079329	351912	-	ARHGEF3
ENSG00000144730.17	green	blue	blue	chr3	57089982	57170306	80325	-	IL17RD
ENSG00000163666.8	grey	grey	grey	chr3	57197843	57226521	28679	-	HESX1
ENSG00000157500.10	green	turquoise	turquoise	chr3	57227737	57273468	45732	+	APPL1
ENSG00000174844.14	grey	grey	pink	chr3	57293699	57544344	250646	-	DNAH12
ENSG00000174840.8	grey	grey	grey	chr3	57556276	57566844	10569	+	PDE12
ENSG00000168374.10	grey	blue	grey	chr3	57571363	57598220	26858	-	ARF4
ENSG00000272146.5	grey		grey	chr3	57597715	57600927	3213	+	ARF4-AS1
ENSG00000174839.12	grey	green	turquoise	chr3	57625457	57693089	67633	-	DENND6A
ENSG00000163681.14	brown	blue	grey	chr3	57755450	57929168	173719	+	SLMAP
ENSG00000136068.14	turquoise	yellow	grey	chr3	58008400	58172251	163852	+	FLNB
ENSG00000163686.14	grey	yellow	turquoise	chr3	58237506	58295693	58188	+	ABHD6
ENSG00000163684.11	grey	grey	grey	chr3	58306247	58324695	18449	+	RPP14
ENSG00000168297.15	turquoise	yellow	red	chr3	58332880	58426126	93247	+	PXK
ENSG00000168291.12	grey	turquoise	turquoise	chr3	58427630	58433857	6228	-	PDHB
ENSG00000272182.1	turquoise	yellow	red	chr3	58428255	58428815	561	+	RP11-802O23.3
ENSG00000168301.12	grey	grey	grey	chr3	58492114	58502360	10247	+	KCTD6
ENSG00000168306.12	grey	turquoise	yellow	chr3	58505136	58537319	32184	-	ACOX2
ENSG00000168309.16	grey	turquoise	yellow	chr3	58564117	58627610	63494	-	FAM107A
ENSG00000163689.19	grey	grey	grey	chr3	58717365	59050084	332720	-	C3orf67
ENSG00000242428.5	grey	turquoise	turquoise	chr3	58824437	59019093	194657	+	C3orf67-AS1
ENSG00000243295.1	grey			chr3	59065150	59119509	54360	+	CTD-2185K10.1
ENSG00000189283.9	grey	turquoise	yellow	chr3	59749310	61251459	1502150	-	FHIT
ENSG00000144724.19	blue	green	grey	chr3	61561569	62297613	736045	+	PTPRG
ENSG00000241472.6	grey	grey	grey	chr3	62260865	62369330	108466	-	PTPRG-AS1
ENSG00000114405.10	grey	blue	grey	chr3	62318973	62336213	17241	+	C3orf14
ENSG00000153266.12	grey	blue	grey	chr3	62369681	62374324	4644	-	FEZF2
ENSG00000163618.17	blue	turquoise	turquoise	chr3	62398346	62875389	477044	-	CADPS
ENSG00000163630.10	pink	turquoise	turquoise	chr3	63228315	63616921	388607	+	SYNPR
ENSG00000224479.6	grey	blue	turquoise	chr3	63741827	63827445	85619	-	AC136289.1
ENSG00000163634.11	grey	pink	turquoise	chr3	63833870	63863903	30034	-	THOC7
ENSG00000163635.17	grey	grey	turquoise	chr3	63864557	64003462	138906	+	ATXN7
ENSG00000239653.1	grey	brown	grey	chr3	64004022	64012148	8127	+	PSMD6-AS2
ENSG00000271843.1	grey	grey	grey	chr3	64008082	64008692	611	-	RP11-245J9.5
ENSG00000163636.10	grey	grey	turquoise	chr3	64010549	64024010	13462	-	PSMD6
ENSG00000163637.12	turquoise	green	turquoise	chr3	64092242	64445476	353235	-	PRICKLE2
ENSG00000163638.13	grey	grey	grey	chr3	64515654	64688000	172347	-	ADAMTS9
ENSG00000241684.5	grey	turquoise	grey	chr3	64684909	65011468	326560	+	ADAMTS9-AS2
ENSG00000151276.23	blue	turquoise	grey	chr3	65353525	66038834	685310	-	MAGI1
ENSG00000270059.1	grey	grey	grey	chr3	65359268	65359717	450	-	RP11-88H12.2
ENSG00000272610.1	grey	turquoise	grey	chr3	65872815	65954558	81744	-	MAGI1-IT1
ENSG00000144741.17	grey	grey	grey	chr3	66133610	66388116	254507	+	SLC25A26
ENSG00000144749.13	grey	turquoise	yellow	chr3	66378797	66501263	122467	-	LRIG1
ENSG00000163376.11	grey	grey	grey	chr3	66998307	67011210	12904	+	KBTBD8
ENSG00000172340.14	grey	turquoise	yellow	chr3	67360460	67654614	294155	-	SUCLG2
ENSG00000241316.6	grey	turquoise	yellow	chr3	67654697	67947713	293017	+	SUCLG2-AS1
ENSG00000183662.10	blue	red	purple	chr3	68004216	68545625	541410	+	FAM19A1
ENSG00000163377.15	grey	turquoise	yellow	chr3	68731766	68953297	221532	-	FAM19A4
ENSG00000163378.13	grey	turquoise	yellow	chr3	68975214	69013961	38748	-	EOGT
ENSG00000144747.15	black	grey	grey	chr3	69019827	69052303	32477	-	TMF1
ENSG00000144744.16	grey	green	grey	chr3	69054730	69080408	25679	-	UBA3
ENSG00000144746.6	grey	turquoise	turquoise	chr3	69084944	69106066	21123	+	ARL6IP5
ENSG00000163380.15	grey	turquoise	grey	chr3	69106872	69123032	16161	-	LMOD3
ENSG00000114541.14	turquoise	purple	greenyellow	chr3	69169990	69542583	372594	-	FRMD4B
ENSG00000239263.1	grey	grey	grey	chr3	69471452	69472532	1081	-	RBM43P1
ENSG00000240265.1	grey	grey	grey	chr3	69535664	69536693	1030	-	RP11-62G11.1
ENSG00000187098.14	turquoise	yellow	yellow	chr3	69739435	69968337	228903	+	MITF
ENSG00000240405.5	turquoise		yellow	chr3	69999577	70015318	15742	+	SAMMSON
ENSG00000242120.3	brown			chr3	70196894	70312726	115833	-	RP11-231I13.2
ENSG00000114861.18	grey	red	grey	chr3	70954693	71583989	629297	-	FOXP1
ENSG00000242094.1	grey	brown	brown	chr3	71570255	71574457	4203	-	FOXP1-IT1
ENSG00000277855.1	grey			chr3	71581721	71628558	46838	+	RP11-154H23.4
ENSG00000270562.1	grey	grey	grey	chr3	71584943	71587409	2467	+	RP11-154H23.3
ENSG00000163412.12	grey	turquoise	turquoise	chr3	71675416	71754773	79358	-	EIF4E3
ENSG00000170837.2	grey	blue	yellow	chr3	71754050	71756496	2447	+	GPR27
ENSG00000163421.8	grey	grey	grey	chr3	71771656	71785206	13551	-	PROK2
ENSG00000241163.7	grey	grey	grey	chr3	72035300	72279503	244204	-	LINC00877
ENSG00000243083.5	grey	yellow	yellow	chr3	72151257	72174332	23076	+	LINC00870
ENSG00000163602.10	grey	grey	grey	chr3	72371825	72446621	74797	-	RYBP
ENSG00000144736.13	grey	grey	grey	chr3	72749277	72861914	112638	-	SHQ1
ENSG00000172986.12	grey	turquoise	yellow	chr3	72888073	72998138	110066	+	GXYLT2
ENSG00000163605.14	grey	grey	blue	chr3	72996785	73069199	72415	+	PPP4R2
ENSG00000255423.1	grey	turquoise	turquoise	chr3	73061659	73063337	1679	+	EBLN2
ENSG00000121440.14	brown	green	grey	chr3	73382433	73624940	242508	-	PDZRN3
ENSG00000278934.1	grey	green	grey	chr3	73624410	73627626	3217	+	CTD-2006M22.2
ENSG00000113805.8	grey	green	grey	chr3	74262568	74521140	258573	-	CNTN3
ENSG00000244026.6	grey	grey	grey	chr3	75421552	75435110	13559	-	FAM86DP
ENSG00000272690.5	grey	grey	grey	chr3	75435348	75457486	22139	+	LINC02018
ENSG00000243422.2	grey	turquoise	turquoise	chr3	75624275	75670156	45882	-	RPL23AP49
ENSG00000241532.1	grey	turquoise	grey	chr3	75653561	75654773	1213	-	AGGF1P3
ENSG00000242516.1	grey			chr3	75672391	75679303	6913	+	LINC00960
ENSG00000227124.8	grey	grey	grey	chr3	75709643	75785583	75941	-	ZNF717
ENSG00000185008.17	grey	red	yellow	chr3	75906695	77649964	1743270	+	ROBO2
ENSG00000240809.1	grey	brown	grey	chr3	76434018	76435428	1411	+	RP11-550F7.1
ENSG00000169855.19	blue	blue	blue	chr3	78597240	79767815	1170576	-	ROBO1
ENSG00000114480.12	grey	grey	turquoise	chr3	81489699	81762161	272463	-	GBE1
ENSG00000175161.13	grey	blue	turquoise	chr3	84958981	86074429	1115449	+	CADM2
ENSG00000243915.1	grey	brown	grey	chr3	86012561	86015120	2560	+	THAP12P2
ENSG00000206538.8	grey	blue	grey	chr3	86876388	86991119	114732	-	VGLL3
ENSG00000281392.1	grey	grey	grey	chr3	87089129	87157069	67941	+	LINC00506
ENSG00000083937.8	grey	grey	turquoise	chr3	87227271	87255548	28278	+	CHMP2B
ENSG00000179097.5	grey	turquoise	grey	chr3	87990696	87993835	3140	+	HTR1F
ENSG00000163320.10	grey	blue	blue	chr3	88051944	88149885	97942	-	CGGBP1
ENSG00000175105.6	green	blue	blue	chr3	88059274	88144665	85392	+	ZNF654
ENSG00000179021.9	grey	green	blue	chr3	88149743	88168729	18987	+	C3orf38
ENSG00000044524.10	brown	blue	blue	chr3	89107524	89482134	374611	+	EPHA3
ENSG00000184500.14	grey	grey	grey	chr3	93873033	93974066	101034	-	PROS1
ENSG00000169379.15	grey	turquoise	turquoise	chr3	93980139	94055668	75530	+	ARL13B
ENSG00000178700.7	grey	purple	grey	chr3	94047836	94063389	15554	-	DHFR2
ENSG00000178694.9	grey	blue	grey	chr3	94062916	94128545	65630	+	NSUN3
ENSG00000269028.3	grey	grey	grey	chr3	96617188	96618236	1049	-	MTRNR2L12
ENSG00000080224.17	grey	green	purple	chr3	96814581	97752460	937880	+	EPHA6
ENSG00000261292.2	grey	turquoise	purple	chr3	97759523	97761532	2010	+	RP11-389G6.3
ENSG00000113966.9	yellow	pink	turquoise	chr3	97764521	97801242	36722	+	ARL6
ENSG00000080200.9	turquoise	yellow	red	chr3	97822040	97944963	122924	+	CRYBG3
ENSG00000170854.17	grey	turquoise	yellow	chr3	97941818	97972457	30640	-	RIOX2
ENSG00000080822.16	turquoise	yellow	red	chr3	98497912	98523066	25155	-	CLDND1
ENSG00000080819.6	turquoise	yellow	red	chr3	98521132	98593723	72592	-	CPOX
ENSG00000239445.5	grey	grey	grey	chr3	98714330	98732651	18322	-	ST3GAL6-AS1
ENSG00000064225.12	grey	turquoise	grey	chr3	98732236	98821201	88966	+	ST3GAL6
ENSG00000249274.1	grey	grey	grey	chr3	98782188	98783193	1006	+	PDLIM1P4
ENSG00000057019.15	grey	turquoise	turquoise	chr3	98795941	98901689	105749	-	DCBLD2
ENSG00000144810.15	grey	grey	grey	chr3	99638475	99799226	160752	+	COL8A1
ENSG00000273374.1	grey			chr3	99802699	99806058	3360	-	RP11-383I23.2
ENSG00000184220.11	grey	pink	turquoise	chr3	99817834	100181732	363899	+	CMSS1
ENSG00000168386.18	grey	turquoise	grey	chr3	99830141	100114513	284373	-	FILIP1L
ENSG00000036054.12	grey	blue	blue	chr3	100261000	100325251	64252	+	TBC1D23
ENSG00000114021.11	grey	grey	grey	chr3	100334701	100361635	26935	+	NIT2
ENSG00000154174.7	pink	pink	grey	chr3	100363431	100401398	37968	-	TOMM70
ENSG00000206535.7	grey	pink	grey	chr3	100401193	100456319	55127	+	LNP1
ENSG00000181458.10	brown	grey	grey	chr3	100492619	100577444	84826	+	TMEM45A
ENSG00000114354.13	grey	grey	grey	chr3	100709331	100748966	39636	+	TFG
ENSG00000154175.16	grey	grey	grey	chr3	100749156	100993515	244360	-	ABI3BP
ENSG00000081148.11	grey	grey	grey	chr3	101222546	101320560	98015	-	IMPG2
ENSG00000138468.15	grey	blue	blue	chr3	101324205	101513241	189037	-	SENP7
ENSG00000282978.1	grey	grey	turquoise	chr3	101457241	101457732	492	-	RP11-144C15.2
ENSG00000174173.6	grey	grey	grey	chr3	101561862	101566446	4585	+	TRMT10C
ENSG00000081154.11	yellow	turquoise	grey	chr3	101574095	101594437	20343	+	PCNP
ENSG00000242299.1	magenta	blue	blue	chr3	101576489	101576947	459	-	RP11-234A1.1
ENSG00000066422.4	grey	pink	grey	chr3	101648889	101677495	28607	-	ZBTB11
ENSG00000256628.3	grey	grey	grey	chr3	101676475	101679217	2743	+	ZBTB11-AS1
ENSG00000114391.12	magenta	blue	blue	chr3	101681091	101686782	5692	-	RPL24
ENSG00000244119.1	grey	grey	grey	chr3	101712472	101713191	720	+	PDCL3P4
ENSG00000182504.10	turquoise	green	blue	chr3	101723925	101770562	46638	+	CEP97
ENSG00000144815.15	turquoise	yellow	red	chr3	101779202	101827392	48191	+	NXPE3
ENSG00000144802.11	grey	grey	yellow	chr3	101827991	101861022	33032	+	NFKBIZ
ENSG00000170017.12	turquoise	grey	yellow	chr3	105366909	105576900	209992	+	ALCAM
ENSG00000114423.18	grey	blue	blue	chr3	105655461	105869552	214092	-	CBLB
ENSG00000242759.6	blue	turquoise	yellow	chr3	106836811	107240641	403831	-	LINC00882
ENSG00000241787.1	grey	turquoise	blue	chr3	106894352	106895718	1367	-	MTND4P16
ENSG00000242836.1	grey	turquoise	grey	chr3	106896891	106897671	781	-	MTCO3P35
ENSG00000249580.1	grey	turquoise	grey	chr3	106897671	106898268	598	-	MTATP6P22
ENSG00000239455.1	grey	turquoise	yellow	chr3	107104911	107107000	2090	-	RP11-561O4.1
ENSG00000243701.5	turquoise	purple	red	chr3	107240692	107326964	86273	+	DUBR
ENSG00000239828.6	turquoise	yellow	yellow	chr3	107272611	107421304	148694	-	RP11-446H18.5
ENSG00000241218.1	grey			chr3	107327830	107329197	1368	-	RP11-446H18.1
ENSG00000272597.1	grey	grey	grey	chr3	107329430	107329962	533	+	RP11-446H18.6
ENSG00000273125.1	grey	grey	grey	chr3	107430930	107463912	32983	+	LINC01990
ENSG00000114439.18	turquoise	yellow	red	chr3	107522936	107811324	288389	+	BBX
ENSG00000279277.1	grey	turquoise	grey	chr3	108036718	108038445	1728	-	RP11-861A13.3
ENSG00000196776.14	grey	turquoise	turquoise	chr3	108043298	108091025	47728	-	CD47
ENSG00000114446.4	grey	turquoise	grey	chr3	108160812	108222570	61759	-	IFT57
ENSG00000144821.9	grey	turquoise	yellow	chr3	108380369	108529322	148954	-	MYH15
ENSG00000163507.13	grey	blue	blue	chr3	108549869	108589644	39776	-	KIAA1524
ENSG00000198919.12	grey	turquoise	turquoise	chr3	108589682	108694846	105165	+	DZIP3
ENSG00000114487.9	grey	grey	turquoise	chr3	108958239	109118142	159904	-	MORC1
ENSG00000121570.12	grey	blue	blue	chr3	109326141	109337572	11432	-	DPPA4
ENSG00000206532.2	grey	grey	grey	chr3	110888384	110893476	5093	-	RP11-553A10.1
ENSG00000242242.5	grey	grey	grey	chr3	110893708	111071553	177846	-	PVRL3-AS1
ENSG00000177707.10	brown	red	grey	chr3	111070071	111275563	205493	+	NECTIN3
ENSG00000153283.12	grey		grey	chr3	111292719	111665750	373032	+	CD96
ENSG00000177494.5	grey			chr3	111592900	111595443	2544	-	ZBED2
ENSG00000240891.7	blue	red	grey	chr3	111674676	111846447	171772	+	PLCXD2
ENSG00000144824.20	grey	grey	grey	chr3	111732497	111976517	244021	+	PHLDB2
ENSG00000144827.8	grey	pink	turquoise	chr3	111979010	111993363	14354	+	ABHD10
ENSG00000144834.13	pink	turquoise	turquoise	chr3	111998664	112013887	15224	+	TAGLN3
ENSG00000114529.12	grey	turquoise	grey	chr3	112086335	112131004	44670	+	C3orf52
ENSG00000261488.1	grey		grey	chr3	112133423	112135359	1937	+	RP11-757F18.5
ENSG00000091972.18	grey	red	grey	chr3	112332347	112362812	30466	+	CD200
ENSG00000279349.1	grey	grey		chr3	112525548	112528142	2595	-	RP11-147G7.3
ENSG00000144848.10	turquoise	purple	red	chr3	112532509	112562046	29538	-	ATG3
ENSG00000138459.8	turquoise	purple	red	chr3	112561709	112585577	23869	+	SLC35A5
ENSG00000091986.15	grey	grey	yellow	chr3	112596794	112649530	52737	-	CCDC80
ENSG00000163606.10	grey	turquoise	turquoise	chr3	112921209	112975122	53914	-	CD200R1
ENSG00000163607.15	grey	grey	grey	chr3	112990918	113015060	24143	+	GTPBP8
ENSG00000163608.14	grey	grey	grey	chr3	113002440	113019861	17422	-	NEPRO
ENSG00000240057.5	grey	grey	grey	chr3	113019532	113183301	163770	+	RP11-572M11.4
ENSG00000144857.14	grey	turquoise	grey	chr3	113211003	113287459	76457	+	BOC
ENSG00000206530.10	grey	turquoise	pink	chr3	113286947	113441610	154664	-	CFAP44
ENSG00000163611.11	grey	brown	grey	chr3	113442718	113515187	72470	-	SPICE1
ENSG00000072858.10	grey	turquoise	turquoise	chr3	113532296	113629578	97283	+	SIDT1
ENSG00000176542.9	grey	grey	grey	chr3	113648385	113696646	48262	-	USF3
ENSG00000121579.12	grey	grey	grey	chr3	113716460	113746300	29841	-	NAA50
ENSG00000239280.1	grey	grey	grey	chr3	113740823	113741254	432	-	RP11-271C24.3
ENSG00000114573.9	grey	turquoise	turquoise	chr3	113747019	113812056	65038	+	ATP6V1A
ENSG00000178075.19	green	turquoise	yellow	chr3	113828182	113947174	118993	+	GRAMD1C
ENSG00000241889.1	grey	grey	grey	chr3	113885298	113886031	734	+	RP11-435F17.3
ENSG00000184307.14	grey	turquoise	turquoise	chr3	113947901	113965401	17501	+	ZDHHC23
ENSG00000163617.10	grey	grey	grey	chr3	113964137	114056613	92477	-	CCDC191
ENSG00000151576.10	grey	blue	grey	chr3	114005833	114088422	82590	+	QTRT2
ENSG00000151577.12	brown			chr3	114128652	114199407	70756	-	DRD3
ENSG00000181847.11	grey		yellow	chr3	114276913	114310288	33376	+	TIGIT
ENSG00000181722.16	green	purple	grey	chr3	114314501	115147271	832771	-	ZBTB20
ENSG00000242880.1	grey			chr3	115251196	115285347	34152	+	RP11-190P13.2
ENSG00000172020.12	turquoise	red	grey	chr3	115623324	115721490	98167	+	GAP43
ENSG00000185565.11	green	blue	turquoise	chr3	115802363	117139389	1337027	-	LSAMP
ENSG00000239268.2	grey	grey	turquoise	chr3	117672154	117997592	325439	-	RP11-384F7.2
ENSG00000240393.1	grey	brown	grey	chr3	117674342	117675144	803	-	RP11-768G7.1
ENSG00000241213.1	grey	brown	grey	chr3	117678693	117690932	12240	-	LINC02024
ENSG00000144847.12	turquoise	yellow	yellow	chr3	118900557	119146068	245512	-	IGSF11
ENSG00000114638.7	brown			chr3	119173517	119205153	31637	+	UPK1B
ENSG00000121578.12	grey	grey	grey	chr3	119211732	119241103	29372	-	B4GALT4
ENSG00000031081.10	grey	turquoise	yellow	chr3	119294373	119420714	126342	+	ARHGAP31
ENSG00000176142.12	grey	turquoise	turquoise	chr3	119429500	119468830	39331	-	TMEM39A
ENSG00000163389.10	grey	grey	grey	chr3	119468938	119494708	25771	+	POGLUT1
ENSG00000113845.9	grey	yellow	brown	chr3	119498532	119525090	26559	+	TIMMDC1
ENSG00000144843.11	grey	grey	grey	chr3	119579268	119589945	10678	+	ADPRH
ENSG00000144837.8	grey	turquoise	yellow	chr3	119597842	119629811	31970	+	PLA1A
ENSG00000121577.13	grey	grey	grey	chr3	119636457	119665324	28868	-	POPDC2
ENSG00000138495.6	cyan	pink	turquoise	chr3	119654513	119677454	22942	-	COX17
ENSG00000183833.16	grey	grey	grey	chr3	119703022	119767102	64081	+	MAATS1
ENSG00000144852.17	grey		grey	chr3	119780484	119818485	38002	+	NR1I2
ENSG00000082701.14	blue	red	grey	chr3	119821323	120094417	273095	-	GSK3B
ENSG00000242622.1	grey	blue	blue	chr3	120094895	120136783	41889	+	RP11-18H7.1
ENSG00000175697.10	grey	blue	blue	chr3	120164645	120285094	120450	-	GPR156
ENSG00000163428.3	green	purple	black	chr3	120324509	120349339	24831	-	LRRC58
ENSG00000163430.11	turquoise	blue	turquoise	chr3	120392293	120451253	58961	-	FSTL1
ENSG00000065518.7	grey	pink	tan	chr3	120596309	120602500	6192	+	NDUFB4
ENSG00000113924.11	grey	grey	grey	chr3	120628173	120682571	54399	-	HGD
ENSG00000144840.8	grey	turquoise	turquoise	chr3	120686681	120742993	56313	-	RABL3
ENSG00000153767.9	grey	grey	grey	chr3	120742637	120783069	40433	+	GTF2E1
ENSG00000145087.12	brown	turquoise	turquoise	chr3	120908072	121424761	516690	+	STXBP5L
ENSG00000243813.1	grey	turquoise	turquoise	chr3	121099108	121099774	667	+	RP11-678L1.1
ENSG00000242103.1	grey	turquoise	turquoise	chr3	121356991	121357940	950	+	RP11-10G15.4
ENSG00000051341.13	grey	blue	blue	chr3	121431427	121546641	115215	-	POLQ
ENSG00000242445.1	grey	grey	grey	chr3	121494110	121494908	799	+	RPL7AP11
ENSG00000163833.7	grey	turquoise	turquoise	chr3	121593119	121630295	37177	+	FBXO40
ENSG00000180353.10	greenyellow	magenta	yellow	chr3	121631399	121660927	29529	-	HCLS1
ENSG00000173230.15	grey	turquoise	grey	chr3	121663199	121749767	86569	-	GOLGB1
ENSG00000173226.16	grey	grey	grey	chr3	121769763	121835079	65317	-	IQCB1
ENSG00000145088.8	grey	turquoise	grey	chr3	121835183	121886526	51344	+	EAF2
ENSG00000163406.10	green	turquoise	yellow	chr3	121894089	121944102	50014	+	SLC15A2
ENSG00000114013.15	greenyellow	magenta	yellow	chr3	122055366	122121139	65774	+	CD86
ENSG00000160124.9	grey	grey	grey	chr3	122359591	122383231	23641	-	CCDC58
ENSG00000114023.15	blue	turquoise	turquoise	chr3	122384176	122412334	28159	+	FAM162A
ENSG00000196981.3	grey	purple	turquoise	chr3	122412332	122416051	3720	-	WDR5B
ENSG00000272758.5	grey	green	turquoise	chr3	122416207	122443180	26974	+	RP11-299J3.8
ENSG00000114030.12	grey	grey	grey	chr3	122421949	122514945	92997	-	KPNA1
ENSG00000138496.16	grey	grey	yellow	chr3	122527924	122564577	36654	-	PARP9
ENSG00000163840.9	grey	grey	yellow	chr3	122564238	122575203	10966	+	DTX3L
ENSG00000173200.12	grey	grey	yellow	chr3	122577602	122639047	61446	+	PARP15
ENSG00000173193.13	grey	grey	yellow	chr3	122680618	122730840	50223	+	PARP14
ENSG00000169087.10	grey	red	grey	chr3	122740003	122793824	53822	-	HSPBAP1
ENSG00000138463.8	grey	grey	grey	chr3	122794795	122881139	86345	+	DIRC2
ENSG00000273033.2	grey	grey	grey	chr3	122886941	122892416	5476	+	LINC02035
ENSG00000082684.14	blue	turquoise	grey	chr3	122909193	123028605	119413	-	SEMA5B
ENSG00000065485.19	grey	grey	grey	chr3	123067062	123225227	158166	+	PDIA5
ENSG00000121542.11	grey	blue	grey	chr3	123201927	123274130	72204	+	SEC22A
ENSG00000173175.14	brown	turquoise	grey	chr3	123282296	123449758	167463	-	ADCY5
ENSG00000206527.9	grey	grey	grey	chr3	123490820	123585185	94366	-	HACD2
ENSG00000239523.5	grey	grey	grey	chr3	123585542	123644568	59027	+	MYLK-AS1
ENSG00000065534.18	grey	turquoise	yellow	chr3	123610049	123884331	274283	-	MYLK
ENSG00000175455.14	brown	turquoise	blue	chr3	123897305	123961408	64104	-	CCDC14
ENSG00000160145.15	blue	red	green	chr3	124080023	124726325	646303	+	KALRN
ENSG00000114491.13	grey	blue	blue	chr3	124730366	124749273	18908	+	UMPS
ENSG00000082781.11	grey	turquoise	yellow	chr3	124761948	124901418	139471	-	ITGB5
ENSG00000280042.1	grey	turquoise	grey	chr3	124791119	124793104	1986	-	RP11-71H17.8
ENSG00000243986.2	grey		grey	chr3	124862094	124863317	1224	-	ENO1P3
ENSG00000173706.12	grey	turquoise	grey	chr3	124965710	125055958	90249	-	HEG1
ENSG00000221955.10	grey	turquoise	turquoise	chr3	125082636	125212864	130229	-	SLC12A8
ENSG00000163848.19	grey	blue	blue	chr3	125225561	125375354	149794	-	ZNF148
ENSG00000243508.1	grey	brown	grey	chr3	125344085	125344797	713	-	RP11-775J23.2
ENSG00000114520.10	grey	blue	blue	chr3	125446644	125520197	73554	-	SNX4
ENSG00000144909.7	grey	turquoise	grey	chr3	125528858	125595090	66233	-	OSBPL11
ENSG00000241288.7	grey	grey	grey	chr3	125827238	125916384	89147	-	RP11-379B18.5
ENSG00000241278.1	grey	turquoise	grey	chr3	125848223	125909372	61150	+	ENPP7P4
ENSG00000248787.1	grey			chr3	125908005	125910272	2268	-	RP11-666A20.4
ENSG00000171084.15	grey	grey	grey	chr3	125916620	125930024	13405	+	FAM86JP
ENSG00000189366.9	grey	grey	grey	chr3	125929275	125937039	7765	-	ALG1L
ENSG00000114547.9	grey	turquoise	yellow	chr3	125969144	125983454	14311	+	ROPN1B
ENSG00000114544.16	grey	turquoise	brown	chr3	126006355	126101561	95207	-	SLC41A3
ENSG00000144908.13	grey	turquoise	yellow	chr3	126103562	126197994	94433	-	ALDH1L1
ENSG00000246022.2	grey	turquoise	yellow	chr3	126180065	126210169	30105	+	ALDH1L1-AS2
ENSG00000250934.1	grey	turquoise		chr3	126266796	126291279	24484	+	RP11-71E19.1
ENSG00000163884.3	grey	turquoise	yellow	chr3	126342635	126357442	14808	-	KLF15
ENSG00000163885.11	grey	grey	pink	chr3	126394939	126436556	41618	+	CFAP100
ENSG00000279328.1	grey	grey	grey	chr3	126432796	126434569	1774	-	RP11-203H19.2
ENSG00000070476.14	grey	blue	green	chr3	126437601	126475919	38319	-	ZXDC
ENSG00000197763.14	grey	grey	grey	chr3	126607052	126655155	48104	-	TXNRD3
ENSG00000159685.10	grey	brown	black	chr3	126704220	126960406	256187	+	CHCHD6
ENSG00000280053.1	grey	grey	grey	chr3	126973065	126976426	3362	+	RP11-61K12.2
ENSG00000114554.11	turquoise	green	green	chr3	126988594	127037392	48799	+	PLXNA1
ENSG00000163870.14	grey	grey	grey	chr3	127573069	127598251	25183	-	TPRA1
ENSG00000073111.13	grey	blue	blue	chr3	127598223	127622436	24214	+	MCM2
ENSG00000114631.10	blue	blue	green	chr3	127629181	127672809	43629	+	PODXL2
ENSG00000114626.17	brown	turquoise	blue	chr3	127672935	127680920	7986	+	ABTB1
ENSG00000074416.13	grey	turquoise	grey	chr3	127689062	127823250	134189	-	MGLL
ENSG00000187715.13	grey	turquoise	turquoise	chr3	127915232	127987671	72440	+	KBTBD12
ENSG00000058262.9	turquoise	blue	grey	chr3	128051641	128071683	20043	+	SEC61A1
ENSG00000175792.11	grey	blue	blue	chr3	128064778	128153914	89137	-	RUVBL1
ENSG00000132394.10	grey	grey	green	chr3	128153454	128408646	255193	+	EEFSEC
ENSG00000179348.11	grey	grey	grey	chr3	128479427	128493185	13759	-	GATA2
ENSG00000244300.2	grey	grey	grey	chr3	128489212	128502348	13137	+	GATA2-AS1
ENSG00000163902.11	grey	brown	brown	chr3	128619970	128681075	61106	-	RPN1
ENSG00000242551.2	grey	grey	grey	chr3	128674735	128677005	2271	-	POU5F1P6
ENSG00000075785.12	grey	blue	blue	chr3	128726122	128814796	88675	+	RAB7A
ENSG00000231305.3	grey	grey	grey	chr3	128861313	128871540	10228	-	RP11-723O4.2
ENSG00000177646.18	grey	blue	brown	chr3	128879596	128916067	36472	+	ACAD9
ENSG00000114656.10	grey	turquoise	turquoise	chr3	128909866	129002690	92825	-	KIAA1257
ENSG00000187695.8	grey	turquoise	turquoise	chr3	128909874	128971330	61457	-	RP11-723O4.6
ENSG00000114654.7	grey	grey	turquoise	chr3	129001629	129040742	39114	+	EFCC1
ENSG00000172780.16	grey	grey	grey	chr3	129087569	129122801	35233	-	RAB43
ENSG00000240682.9	grey	grey	turquoise	chr3	129127415	129161293	33879	-	ISY1
ENSG00000273437.1	grey	grey	grey	chr3	129163606	129163940	335	-	RP11-434H6.7
ENSG00000169714.16	grey	grey	grey	chr3	129169484	129183922	14439	-	CNBP
ENSG00000181789.14	grey	turquoise	turquoise	chr3	129249606	129277773	28168	+	COPG1
ENSG00000183624.13	brown	turquoise	turquoise	chr3	129278828	129306186	27359	+	HMCES
ENSG00000184897.5	grey	blue	green	chr3	129314771	129316277	1507	-	H1FX
ENSG00000206417.8	grey	grey	turquoise	chr3	129315392	129326225	10834	+	H1FX-AS1
ENSG00000251474.6	grey	turquoise	grey	chr3	129382922	129399655	16734	-	RPL32P3
ENSG00000207088.1	grey	grey	grey	chr3	129397210	129397348	139	-	SNORA7B
ENSG00000172771.11	grey	turquoise	pink	chr3	129401321	129428651	27331	-	EFCAB12
ENSG00000129071.9	grey	grey	grey	chr3	129430944	129440179	9236	-	MBD4
ENSG00000163913.11	grey	turquoise	grey	chr3	129440036	129520507	80472	+	IFT122
ENSG00000004399.12	grey	turquoise	grey	chr3	129555175	129606818	51644	-	PLXND1
ENSG00000172765.16	grey	grey	grey	chr3	129647792	129893576	245785	-	TMCC1
ENSG00000203644.3	grey	grey	grey	chr3	129847048	129847957	910	-	RP11-332M2.1
ENSG00000271270.5	grey	grey	grey	chr3	129893871	129918575	24705	+	TMCC1-AS1
ENSG00000170893.3	grey	black	grey	chr3	129974305	129977938	3634	+	TRH
ENSG00000253540.5	grey	blue	grey	chr3	130099092	130111472	12381	-	FAM86HP
ENSG00000249846.6	grey	grey	grey	chr3	130112550	130120579	8030	+	LINC02021
ENSG00000228252.9	grey	grey	grey	chr3	130212823	130273806	60984	+	COL6A4P2
ENSG00000172752.14	grey			chr3	130345516	130484844	139329	+	COL6A5
ENSG00000206384.10	grey	grey	grey	chr3	130560334	130678155	117822	+	COL6A6
ENSG00000196455.7	grey	turquoise	turquoise	chr3	130678935	130746829	67895	-	PIK3R4
ENSG00000017260.19	grey	grey	grey	chr3	130850595	131016712	166118	+	ATP2C1
ENSG00000034533.11	grey	green	grey	chr3	131013875	131027649	13775	-	ASTE1
ENSG00000114670.13	grey	grey	grey	chr3	131026850	131350465	323616	+	NEK11
ENSG00000250608.1	grey	turquoise	turquoise	chr3	131325092	131381475	56384	-	RP11-933H2.4
ENSG00000246082.2	grey	grey	grey	chr3	131361898	131365122	3225	+	NUDT16P1
ENSG00000198585.11	grey	blue	red	chr3	131381671	131388830	7160	+	NUDT16
ENSG00000261167.1	grey	turquoise	grey	chr3	131455126	131458598	3473	-	RP11-517B11.7
ENSG00000114686.8	grey	grey	grey	chr3	131462212	131502983	40772	-	MRPL3
ENSG00000196353.11	blue	turquoise	turquoise	chr3	131533555	132285410	751856	-	CPNE4
ENSG00000014257.15	grey	grey	grey	chr3	132317367	132368298	50932	+	ACPP
ENSG00000138246.15	grey	grey	grey	chr3	132417526	132539032	121507	+	DNAJC13
ENSG00000240303.7	grey	grey	grey	chr3	132558138	132660723	102586	-	ACAD11
ENSG00000274810.4	grey	grey	grey	chr3	132558142	132722459	164318	-	NPHP3-ACAD11
ENSG00000081307.12	grey	pink	grey	chr3	132654446	132678097	23652	+	UBA5
ENSG00000113971.19	grey	green	grey	chr3	132680609	132722442	41834	-	NPHP3
ENSG00000144868.13	blue	blue	yellow	chr3	133038391	133397792	359402	+	TMEM108
ENSG00000091527.15	grey	blue	turquoise	chr3	133573730	133590261	16532	+	CDV3
ENSG00000163781.12	grey	blue	blue	chr3	133598175	133661893	63719	-	TOPBP1
ENSG00000242337.5	grey	grey	grey	chr3	133661998	133754576	92579	+	TFP1
ENSG00000091513.14	turquoise	yellow	yellow	chr3	133745956	133779006	33051	+	TF
ENSG00000244062.1	turquoise	yellow	yellow	chr3	133760300	133762363	2064	+	RP11-404G16.2
ENSG00000144867.11	grey	turquoise	turquoise	chr3	133784033	133825772	41740	+	SRPRB
ENSG00000154917.10	grey	turquoise	turquoise	chr3	133824239	133895836	71598	-	RAB6B
ENSG00000174640.12	grey	turquoise	grey	chr3	133932696	134052184	119489	-	SLCO2A1
ENSG00000163785.12	grey	turquoise	turquoise	chr3	134065303	134250744	185442	-	RYK
ENSG00000260633.1	grey	grey	grey	chr3	134347288	134349233	1946	-	RP11-375I20.6
ENSG00000114019.14	turquoise	purple	grey	chr3	134355874	134375479	19606	-	AMOTL2
ENSG00000129055.12	grey	pink	grey	chr3	134477706	134486716	9011	-	ANAPC13
ENSG00000182923.16	grey	grey	grey	chr3	134485743	134575017	89275	+	CEP63
ENSG00000154928.16	grey	blue	green	chr3	134597801	135260467	662667	+	EPHB1
ENSG00000174611.11	grey	turquoise	yellow	chr3	134603138	134651636	48499	-	KY
ENSG00000240086.5	grey	turquoise	grey	chr3	135356067	135439888	83822	-	RP11-657O9.1
ENSG00000073711.10	turquoise	blue	blue	chr3	135965673	136147891	182219	+	PPP2R3A
ENSG00000174579.3	grey	turquoise	blue	chr3	136148922	136197241	48320	-	MSL2
ENSG00000114054.13	grey	yellow	yellow	chr3	136250306	136337896	87591	+	PCCB
ENSG00000118007.12	grey	blue	blue	chr3	136336233	136752403	416171	-	STAG1
ENSG00000240695.1	grey	brown	grey	chr3	136736500	136737229	730	-	RP11-102M11.1
ENSG00000261758.1	grey		grey	chr3	136752630	136755780	3151	+	RP11-102M11.2
ENSG00000168917.8	grey	turquoise	grey	chr3	136818647	136855892	37246	+	SLC35G2
ENSG00000273486.1	grey	grey	grey	chr3	136837338	136839021	1684	-	RP11-731C17.2
ENSG00000239213.5	grey	grey	grey	chr3	136841726	136862054	20329	-	NCK1-AS1
ENSG00000158092.6	grey	grey	grey	chr3	136862208	136949823	87616	+	NCK1
ENSG00000174564.12	grey	grey	grey	chr3	136946230	137011085	64856	+	IL20RB
ENSG00000158163.14	grey	grey	grey	chr3	138061990	138115818	53829	-	DZIP1L
ENSG00000138231.12	grey	blue	blue	chr3	138161012	138174949	13938	-	DBR1
ENSG00000114098.17	grey	pink	grey	chr3	138187248	138298389	111142	+	ARMC8
ENSG00000181322.13	grey	turquoise	pink	chr3	138261437	138329886	68450	-	NME9
ENSG00000158186.12	grey	turquoise	turquoise	chr3	138347648	138405534	57887	+	MRAS
ENSG00000158220.13	grey	turquoise	turquoise	chr3	138434586	138481686	47101	+	ESYT3
ENSG00000280399.1	grey	turquoise	turquoise	chr3	138482065	138485755	3691	+	RP11-80P20.3
ENSG00000114107.8	grey	green	blue	chr3	138494344	138594538	100195	-	CEP70
ENSG00000158234.12	grey	grey	grey	chr3	138608606	138633376	24771	+	FAIM
ENSG00000051382.8	pink	turquoise	turquoise	chr3	138652699	138834938	182240	-	PIK3CB
ENSG00000183770.5	grey			chr3	138944224	138947140	2917	-	FOXL2
ENSG00000206262.8	grey	grey	grey	chr3	138947234	138953451	6218	+	FOXL2NB
ENSG00000175110.11	grey	turquoise	brown	chr3	139005806	139357223	351418	+	MRPS22
ENSG00000184432.9	grey	grey	turquoise	chr3	139355600	139389732	34133	-	COPB2
ENSG00000248932.5	grey	grey	grey	chr3	139389815	139583319	193505	+	RP11-319G6.1
ENSG00000178631.7	grey	grey	grey	chr3	139493809	139494937	1129	+	ACTG1P1
ENSG00000114115.9	grey	blue	grey	chr3	139517434	139539829	22396	-	RBP1
ENSG00000163864.15	grey	grey	turquoise	chr3	139560180	139678017	117838	-	NMNAT3
ENSG00000158258.16	blue	turquoise	turquoise	chr3	139935185	140577397	642213	+	CLSTN2
ENSG00000114120.11	grey	grey	blue	chr3	140941830	140979933	38104	+	SLC25A36
ENSG00000175093.4	grey	blue	blue	chr3	141051402	141148611	97210	+	SPSB4
ENSG00000155893.12	grey	black	yellow	chr3	141228726	141367753	139028	+	PXYLP1
ENSG00000177311.11	grey	grey	grey	chr3	141324213	141449792	125580	+	ZBTB38
ENSG00000155903.11	grey	grey	blue	chr3	141487047	141615342	128296	+	RASA2
ENSG00000242104.4	grey			chr3	141660536	141729405	68870	+	RP11-340E6.1
ENSG00000114125.13	grey	blue	tan	chr3	141738204	141747560	9357	+	RNF7
ENSG00000069849.10	grey	grey	grey	chr3	141876124	141926514	50391	+	ATP1B3
ENSG00000279147.1	grey		grey	chr3	141936707	141938547	1841	-	RP11-271K21.12
ENSG00000114126.17	blue	turquoise	grey	chr3	141944428	142149544	205117	-	TFDP2
ENSG00000233597.3	grey	grey	grey	chr3	142043623	142044198	576	-	RP11-343B5.1
ENSG00000175066.15	grey	grey	grey	chr3	142157527	142225607	68081	-	GK5
ENSG00000114127.10	grey	turquoise	turquoise	chr3	142306607	142448062	141456	-	XRN1
ENSG00000175054.14	grey	blue	green	chr3	142449235	142578826	129592	-	ATR
ENSG00000120756.12	grey	blue	turquoise	chr3	142596387	142713664	117278	+	PLS1
ENSG00000144935.14	grey	grey	turquoise	chr3	142724074	142807888	83815	+	TRPC1
ENSG00000163710.7	grey	grey	grey	chr3	142815922	142889203	73282	-	PCOLCE2
ENSG00000188582.8	pink	turquoise	turquoise	chr3	142949164	142963682	14519	-	PAQR9
ENSG00000241570.8	grey	turquoise	grey	chr3	142960650	143001559	40910	+	PAQR9-AS1
ENSG00000163714.17	grey	blue	blue	chr3	142964497	143060546	96050	+	U2SURP
ENSG00000268129.1	grey	grey	grey	chr3	143000907	143001467	561	-	RP11-91G21.1
ENSG00000175040.5	turquoise	green	grey	chr3	143119331	143124014	4684	+	CHST2
ENSG00000244171.4	grey	grey	grey	chr3	143176327	143177617	1291	+	PBX2P1
ENSG00000181804.14	grey	yellow	yellow	chr3	143265222	143848531	583310	-	SLC9A9
ENSG00000243033.2	grey	yellow	yellow	chr3	143503275	143504273	999	-	GAPDHP47
ENSG00000243759.1	grey	yellow	yellow	chr3	143517123	143518229	1107	-	ST13P15
ENSG00000181744.8	turquoise	yellow	grey	chr3	143971798	144048719	76922	+	C3orf58
ENSG00000261051.1	grey	turquoise	grey	chr3	146059585	146061679	2095	-	RP11-274H2.5
ENSG00000152952.11	grey	turquoise	grey	chr3	146069440	146163653	94214	-	PLOD2
ENSG00000114698.14	green	turquoise	yellow	chr3	146192339	146251179	58841	-	PLSCR4
ENSG00000279320.1	grey	grey		chr3	146504570	146506560	1991	-	RP11-329N15.3
ENSG00000188313.12	grey	grey	yellow	chr3	146515180	146544864	29685	-	PLSCR1
ENSG00000231213.6	grey			chr3	146576555	146606216	29662	-	PLSCR5
ENSG00000174963.17	grey	grey	grey	chr3	147386046	147406860	20815	-	ZIC4
ENSG00000152977.9	grey	turquoise	grey	chr3	147393422	147510293	116872	+	ZIC1
ENSG00000239922.1	turquoise	yellow	red	chr3	147940004	148006755	66752	+	RP11-71N10.1
ENSG00000153002.11	grey	yellow	grey	chr3	148791102	148860187	69086	+	CPB1
ENSG00000163754.17	grey	turquoise	yellow	chr3	148991341	149027668	36328	+	GYG1
ENSG00000071794.15	grey	blue	grey	chr3	149030127	149086554	56428	-	HLTF
ENSG00000163755.8	grey	grey	grey	chr3	149129584	149173732	44149	+	HPS3
ENSG00000047457.13	grey	turquoise	yellow	chr3	149162410	149222055	59646	-	CP
ENSG00000163762.6	grey	grey	grey	chr3	149318498	149334414	15917	-	TM4SF18
ENSG00000169908.11	grey	grey	grey	chr3	149369022	149377865	8844	-	TM4SF1
ENSG00000018408.14	grey	grey	grey	chr3	149517235	149736714	219480	-	WWTR1
ENSG00000114744.8	blue	blue	blue	chr3	149738470	149752499	14030	-	COMMD2
ENSG00000206199.10	grey		pink	chr3	149761100	149968385	207286	-	ANKUB1
ENSG00000082996.19	turquoise	yellow	red	chr3	149812708	149962139	149432	+	RNF13
ENSG00000070087.13	grey	pink	turquoise	chr3	149964904	150050788	85885	-	PFN2
ENSG00000224831.3	grey	grey	grey	chr3	149982181	149983308	1128	-	RP11-651P23.4
ENSG00000243321.3	grey	turquoise	yellow	chr3	150077494	150080117	2624	-	LINC01998
ENSG00000196428.12	grey	turquoise	grey	chr3	150408335	150466431	58097	+	TSC22D2
ENSG00000120742.10	purple	grey	grey	chr3	150541994	150603228	61235	-	SERP1
ENSG00000144895.11	grey	blue	blue	chr3	150546678	150584242	37565	+	EIF2A
ENSG00000198843.12	grey	turquoise	turquoise	chr3	150602875	150630445	27571	+	SELENOT
ENSG00000163645.14	grey	grey	grey	chr3	150659885	150703971	44087	-	ERICH6
ENSG00000240137.5	grey	grey	grey	chr3	150703564	150720146	16583	+	ERICH6-AS1
ENSG00000181788.3	grey	grey	grey	chr3	150741127	150763477	22351	-	SIAH2
ENSG00000214237.10	brown			chr3	150871045	150905439	34395	-	MINDY4B
ENSG00000144893.12	grey	turquoise	turquoise	chr3	151085697	151437072	351376	+	MED12L
ENSG00000174944.8	grey	turquoise	grey	chr3	151212117	151278467	66351	-	P2RY14
ENSG00000239570.1	grey	turquoise	grey	chr3	151269440	151270129	690	+	SETP11
ENSG00000181631.6	greenyellow	magenta	yellow	chr3	151326312	151329548	3237	-	P2RY13
ENSG00000169313.9	greenyellow	magenta	yellow	chr3	151337380	151384812	47433	-	P2RY12
ENSG00000152580.8	grey	turquoise	turquoise	chr3	151425384	151458709	33326	-	IGSF10
ENSG00000198829.6	grey	magenta	yellow	chr3	151873643	151884619	10977	+	SUCNR1
ENSG00000152601.17	blue	black	turquoise	chr3	152243828	152465780	221953	+	MBNL1
ENSG00000229619.3	grey	turquoise	yellow	chr3	152262616	152269555	6940	-	MBNL1-AS1
ENSG00000169860.6	green	turquoise	yellow	chr3	152834693	152841439	6747	+	P2RY1
ENSG00000181467.4	grey	red	purple	chr3	153162270	153170620	8351	+	RAP2B
ENSG00000243069.7	green	turquoise	yellow	chr3	154024401	154121332	96932	-	ARHGEF26-AS1
ENSG00000114790.12	grey	grey	grey	chr3	154121003	154257827	136825	+	ARHGEF26
ENSG00000174953.13	grey	grey	grey	chr3	154272546	154324497	51952	-	DHX36
ENSG00000279305.1	brown	grey	grey	chr3	154334809	154337047	2239	-	RP11-316N24.2
ENSG00000174948.5	brown	turquoise	grey	chr3	154337672	154429715	92044	-	GPR149
ENSG00000240048.1	grey	grey	grey	chr3	154352136	154354799	2664	-	DDX50P2
ENSG00000196549.10	brown	grey	grey	chr3	155024124	155183729	159606	+	MME
ENSG00000240045.1	grey			chr3	155290229	155293775	3547	-	RP11-451G4.2
ENSG00000114805.16	grey	blue	grey	chr3	155375580	155745067	369488	-	PLCH1
ENSG00000174928.15	grey	turquoise	turquoise	chr3	155762617	155806351	43735	-	C3orf33
ENSG00000169359.13	grey	grey	grey	chr3	155821024	155854429	33406	-	SLC33A1
ENSG00000163655.15	grey	pink	blue	chr3	155870536	155944026	73491	+	GMPS
ENSG00000169282.17	brown	turquoise	turquoise	chr3	156037701	156539138	501438	+	KCNAB1
ENSG00000272990.1	grey	grey	grey	chr3	156523740	156524247	508	-	RP11-305K5.1
ENSG00000114850.6	grey	brown	grey	chr3	156540140	156555184	15045	-	SSR3
ENSG00000243926.1	grey			chr3	156671862	156674378	2517	-	TIPARP-AS1
ENSG00000163659.12	grey	grey	grey	chr3	156673235	156706770	33536	+	TIPARP
ENSG00000174912.7	grey	grey	grey	chr3	156713884	156714928	1045	-	METTL15P1
ENSG00000240875.5	grey	grey	yellow	chr3	156747346	156817062	69717	-	LINC00886
ENSG00000230457.3	grey	grey	grey	chr3	156809551	156810732	1182	-	PA2G4P4
ENSG00000197980.12	grey	grey	grey	chr3	156825481	157046129	220649	+	LEKR1
ENSG00000243629.1	grey		grey	chr3	157081667	157123004	41338	-	LINC00880
ENSG00000163660.11	grey	turquoise	grey	chr3	157146508	157160760	14253	-	CCNL1
ENSG00000243176.5	grey		grey	chr3	157175223	157381265	206043	+	RP11-550I24.2
ENSG00000197415.11	blue	blue	blue	chr3	157259742	157533619	273878	-	VEPH1
ENSG00000163661.3	grey	blue	blue	chr3	157436789	157443628	6840	+	PTX3
ENSG00000174899.10	grey	grey	grey	chr3	157543246	157677749	134504	+	PQLC2L
ENSG00000174891.12	grey	turquoise	turquoise	chr3	158105855	158545730	439876	+	RSRC1
ENSG00000178053.17	grey	grey	grey	chr3	158571163	158607252	36090	+	MLF1
ENSG00000168827.14	grey	turquoise	turquoise	chr3	158644278	158692575	48298	+	GFM1
ENSG00000079257.7	grey	grey	grey	chr3	158645822	158672693	26872	-	LXN
ENSG00000118849.9	grey	grey	grey	chr3	158696892	158732696	35805	-	RARRES1
ENSG00000118855.18	grey	grey	grey	chr3	158732198	158829719	97522	+	MFSD1
ENSG00000240207.6	grey	turquoise	turquoise	chr3	158732263	158784070	51808	+	RP11-379F4.4
ENSG00000271778.1	grey	grey	grey	chr3	158782547	158783124	578	+	RP11-379F4.8
ENSG00000279311.1	grey	grey	grey	chr3	158869898	158871821	1924	+	RP11-170K4.2
ENSG00000283154.2	grey	turquoise	grey	chr3	158962235	159897366	935132	+	IQCJ-SCHIP1
ENSG00000214216.10	grey	turquoise	grey	chr3	158962928	159266307	303380	+	IQCJ
ENSG00000151967.18	grey	black	yellow	chr3	159839861	159897360	57500	+	SCHIP1
ENSG00000168811.6	grey	grey	grey	chr3	159988750	159996019	7270	+	IL12A
ENSG00000180044.5	grey	turquoise	grey	chr3	160225496	160228213	2718	+	C3orf80
ENSG00000068885.14	grey	black	red	chr3	160256986	160399880	142895	-	IFT80
ENSG00000113810.15	blue	blue	blue	chr3	160399274	160434962	35689	+	SMC4
ENSG00000213186.7	turquoise	yellow	red	chr3	160432445	160485773	53329	-	TRIM59
ENSG00000186432.8	grey	blue	grey	chr3	160494995	160565588	70594	-	KPNA4
ENSG00000238741.1	grey	blue	blue	chr3	160514907	160515236	330	-	SCARNA7
ENSG00000229320.3	grey	grey	grey	chr3	160565447	160569248	3802	+	KRT8P12
ENSG00000260572.1	grey	grey	grey	chr3	160753428	160755142	1715	-	RP11-16N11.2
ENSG00000163590.13	blue	red	grey	chr3	160755602	161078907	323306	+	PPM1L
ENSG00000169255.13	blue	red	grey	chr3	161083883	161105384	21502	-	B3GALNT1
ENSG00000169251.12	green	grey	grey	chr3	161104696	161253532	148837	+	NMD3
ENSG00000196542.8	grey	turquoise	turquoise	chr3	161344792	161372880	28089	-	SPTSSB
ENSG00000234851.4	grey	salmon	grey	chr3	161429127	161429597	471	-	RPL23AP42
ENSG00000121871.3	grey	turquoise	turquoise	chr3	165186720	165197109	10390	-	SLITRK3
ENSG00000244128.5	grey	red	turquoise	chr3	165206960	165655423	448464	+	LINC01322
ENSG00000114200.9	blue	grey	grey	chr3	165772904	165837472	64569	-	BCHE
ENSG00000169064.12	grey	turquoise	pink	chr3	167240287	167381346	141060	-	ZBBX
ENSG00000114204.14	grey	blue	grey	chr3	167441789	167479004	37216	-	SERPINI2
ENSG00000174776.10	grey	yellow	yellow	chr3	167478684	167653983	175300	-	WDR49
ENSG00000114209.14	grey	turquoise	grey	chr3	167683298	167734939	51642	-	PDCD10
ENSG00000163536.12	grey	turquoise	turquoise	chr3	167735243	167825568	90326	+	SERPINI1
ENSG00000244227.6	grey		grey	chr3	167864773	167924011	59239	+	LRRC77P
ENSG00000173905.8	purple	turquoise	yellow	chr3	168008677	168095975	87299	-	GOLIM4
ENSG00000206120.11	grey	blue	grey	chr3	168249522	168830599	581078	+	EGFEM1P
ENSG00000242268.2	grey	grey	grey	chr3	168903366	168921996	18631	+	LINC02082
ENSG00000085276.17	grey	grey	grey	chr3	169083499	169663618	580120	-	MECOM
ENSG00000270141.3	grey	grey	grey	chr3	169764520	169765060	541	-	TERC
ENSG00000184378.2	grey	turquoise	grey	chr3	169766921	169769895	2975	-	ACTRT3
ENSG00000085274.15	grey	blue	blue	chr3	169772831	169789716	16886	+	MYNN
ENSG00000269984.1	grey	grey	grey	chr3	169777192	169780334	3143	-	RP11-362K14.5
ENSG00000171757.15	grey	grey	grey	chr3	169793428	169812986	19559	-	LRRC34
ENSG00000270135.1	grey	grey	grey	chr3	169793495	169793966	472	+	RP11-362K14.7
ENSG00000270096.1	grey	grey	brown	chr3	169794962	169796213	1252	+	RP11-362K14.6
ENSG00000188306.6	grey			chr3	169821922	169837775	15854	+	LRRIQ4
ENSG00000239219.2	grey	grey	grey	chr3	169939353	169966734	27382	-	RP11-379K17.4
ENSG00000008952.16	grey	turquoise	turquoise	chr3	169966635	169998373	31739	+	SEC62
ENSG00000173890.16	grey	grey	grey	chr3	170037929	170085403	47475	+	GPR160
ENSG00000173889.15	grey	green	brown	chr3	170086732	170181749	95018	-	PHC3
ENSG00000163558.12	grey	red	purple	chr3	170222365	170305981	83617	+	PRKCI
ENSG00000136603.13	grey	grey	grey	chr3	170357678	170396835	39158	+	SKIL
ENSG00000013297.10	turquoise	yellow	yellow	chr3	170418865	170860380	441516	+	CLDN11
ENSG00000013293.5	grey	turquoise	turquoise	chr3	170459584	170586074	126491	-	SLC7A14
ENSG00000241416.1	turquoise	yellow	yellow	chr3	170495627	170496636	1010	+	KRT8P13
ENSG00000244738.1	grey	yellow	yellow	chr3	170656562	170662123	5562	+	RP11-373E16.3
ENSG00000163584.17	magenta	turquoise	blue	chr3	170864875	170870483	5609	-	RPL22L1
ENSG00000163577.7	grey	turquoise	turquoise	chr3	170888415	170908693	20279	-	EIF5A2
ENSG00000154310.16	grey	blue	grey	chr3	171061339	171460408	399070	-	TNIK
ENSG00000279673.1	grey	grey	grey	chr3	171460612	171462256	1645	+	RP11-185E8.2
ENSG00000075651.15	turquoise	yellow	red	chr3	171600405	171810950	210546	-	PLD1
ENSG00000075420.12	turquoise	grey	grey	chr3	172039628	172401665	362038	+	FNDC3B
ENSG00000121858.10	grey	grey	yellow	chr3	172505508	172523507	18000	-	TNFSF10
ENSG00000144959.9	brown	turquoise	turquoise	chr3	172630249	172711218	80970	-	NCEH1
ENSG00000114346.13	grey	turquoise	blue	chr3	172750682	172821474	70793	+	ECT2
ENSG00000169760.17	grey	red	grey	chr3	173396284	174286644	890361	+	NLGN1
ENSG00000237645.1	grey	grey	grey	chr3	173644231	173644711	481	+	RP11-521A24.1
ENSG00000177694.15	grey	purple	grey	chr3	174438573	175810552	1371980	+	NAALADL2
ENSG00000177565.16	grey	grey	grey	chr3	177019340	177228000	208661	-	TBL1XR1
ENSG00000203645.2	grey		grey	chr3	177294442	177323418	28977	+	LINC00501
ENSG00000197584.11	blue	turquoise	purple	chr3	178272932	178844429	571498	+	KCNMB2
ENSG00000172667.10	grey	turquoise	turquoise	chr3	179017223	179072279	55057	-	ZMAT3
ENSG00000121879.3	grey	grey	blue	chr3	179148114	179240093	91980	+	PIK3CA
ENSG00000171121.16	grey	grey	turquoise	chr3	179236691	179267002	30312	-	KCNMB3
ENSG00000240429.1	grey	grey	grey	chr3	179259028	179261273	2246	-	LRRFIP1P1
ENSG00000121864.9	grey	blue	blue	chr3	179322991	179338583	15593	+	ZNF639
ENSG00000260743.1	grey	grey	grey	chr3	179340322	179341887	1566	+	RP11-255C15.3
ENSG00000171109.18	grey	blue	blue	chr3	179347692	179394931	47240	+	MFN1
ENSG00000114450.9	blue	turquoise	turquoise	chr3	179396089	179451590	55502	-	GNB4
ENSG00000242539.2	grey	grey	grey	chr3	179396961	179399191	2231	+	AC007620.3
ENSG00000136518.16	grey	purple	turquoise	chr3	179562880	179588408	25529	+	ACTL6A
ENSG00000272910.1	grey	grey	grey	chr3	179583262	179583762	501	-	RP11-15L13.4
ENSG00000136522.13	grey	pink	tan	chr3	179588285	179604654	16370	-	MRPL47
ENSG00000136521.12	grey	turquoise	turquoise	chr3	179604690	179627647	22958	+	NDUFB5
ENSG00000058056.8	grey	grey	turquoise	chr3	179652755	179789401	136647	+	USP13
ENSG00000114757.18	turquoise	turquoise	turquoise	chr3	179794958	180037053	242096	-	PEX5L
ENSG00000239774.1	grey			chr3	180566718	180601935	35218	-	RP11-496B10.3
ENSG00000163728.10	grey	brown	brown	chr3	180602130	180617828	15699	+	TTC14
ENSG00000145075.11	brown	turquoise	pink	chr3	180602858	180871005	268148	-	CCDC39
ENSG00000114416.17	midnightblue	green	grey	chr3	180868141	180982753	114613	+	FXR1
ENSG00000205981.6	grey	turquoise	turquoise	chr3	180983709	180989774	6066	-	DNAJC19
ENSG00000242808.7	turquoise	yellow	red	chr3	180989770	181836880	847111	+	SOX2-OT
ENSG00000241231.1	grey	turquoise	yellow	chr3	181421058	181442486	21429	-	RP11-275H4.1
ENSG00000239381.6	grey	turquoise	yellow	chr3	181534177	181700611	166435	-	RP11-4B14.3
ENSG00000181449.3	grey	turquoise	turquoise	chr3	181711924	181714436	2513	+	SOX2
ENSG00000242512.8	grey		grey	chr3	181952343	182010678	58336	+	LINC01206
ENSG00000058063.15	grey	turquoise	turquoise	chr3	182793500	182921635	128136	+	ATP11B
ENSG00000043093.13	green	grey	magenta	chr3	182938074	182985953	47880	-	DCUN1D1
ENSG00000078070.12	grey	turquoise	grey	chr3	183015218	183116075	100858	-	MCCC1
ENSG00000078081.7	grey		grey	chr3	183122213	183163839	41627	-	LAMP3
ENSG00000053524.12	grey	turquoise	turquoise	chr3	183178043	183428778	250736	-	MCF2L2
ENSG00000176597.11	grey	blue	blue	chr3	183253244	183298504	45261	+	B3GNT5
ENSG00000240024.5	grey	turquoise	turquoise	chr3	183447608	183456013	8406	+	LINC00888
ENSG00000201229.1	red	grey	grey	chr3	183451857	183451988	132	+	SNORA63
ENSG00000172578.11	grey	magenta	yellow	chr3	183487531	183555689	68159	-	KLHL6
ENSG00000114796.15	grey	black	grey	chr3	183635568	183684477	48910	+	KLHL24
ENSG00000163872.15	grey	turquoise	blue	chr3	183697818	183812625	114808	+	YEATS2
ENSG00000233885.7	grey	yellow	yellow	chr3	183806457	183810783	4327	-	YEATS2-AS1
ENSG00000283765.1	grey			chr3	183815568	183884889	69322	-	RP11-449K6.5
ENSG00000180834.7	turquoise	yellow	yellow	chr3	183815876	183825594	9719	-	MAP6D1
ENSG00000175193.13	grey	grey	grey	chr3	183829271	183884933	55663	-	PARL
ENSG00000114770.16	brown	grey	grey	chr3	183919934	184018015	98082	-	ABCC5
ENSG00000145191.12	grey	grey	grey	chr3	184135038	184145311	10274	+	EIF2B5
ENSG00000161202.17	grey	black	green	chr3	184155388	184173610	18223	+	DVL3
ENSG00000161203.13	grey	turquoise	turquoise	chr3	184174689	184184091	9403	+	AP2M1
ENSG00000161204.11	grey	turquoise	turquoise	chr3	184186023	184194012	7990	+	ABCF3
ENSG00000145198.14	grey	turquoise	turquoise	chr3	184230429	184242329	11901	+	VWA5B2
ENSG00000214160.9	grey	grey	grey	chr3	184242301	184249548	7248	-	ALG3
ENSG00000145194.17	brown	turquoise	turquoise	chr3	184249650	184293031	43382	+	ECE2
ENSG00000163888.3	blue	turquoise	grey	chr3	184259213	184261463	2251	-	CAMK2N2
ENSG00000175166.16	grey	turquoise	brown	chr3	184298709	184309054	10346	+	PSMD2
ENSG00000114867.20	grey	greenyellow	turquoise	chr3	184314495	184335358	20864	+	EIF4G1
ENSG00000175182.14	grey	turquoise	turquoise	chr3	184335926	184348421	12496	+	FAM131A
ENSG00000114859.15	grey	grey	red	chr3	184346185	184361651	15467	-	CLCN2
ENSG00000163882.9	grey	grey	blue	chr3	184361718	184368596	6879	+	POLR2H
ENSG00000090534.17	grey	turquoise	turquoise	chr3	184371935	184378144	6210	-	THPO
ENSG00000090539.15	grey	turquoise	turquoise	chr3	184380073	184390736	10664	+	CHRD
ENSG00000182580.2	blue	turquoise	grey	chr3	184561784	184582409	20626	+	EPHB3
ENSG00000177383.4	grey	grey	grey	chr3	184710367	184712002	1636	-	MAGEF1
ENSG00000272970.1	grey	grey	grey	chr3	184734075	184738949	4875	+	RP11-329B9.4
ENSG00000273403.1	grey			chr3	184741937	184742462	526	+	RP11-329B9.3
ENSG00000156931.15	grey	grey	grey	chr3	184812143	185052614	240472	+	VPS8
ENSG00000187068.2	green	turquoise	grey	chr3	185078050	185153014	74965	-	C3orf70
ENSG00000113790.10	grey	turquoise	yellow	chr3	185190624	185281990	91367	-	EHHADH
ENSG00000073803.13	grey	red	grey	chr3	185282941	185489097	206157	+	MAP3K13
ENSG00000163900.10	grey	grey	grey	chr3	185476496	185499057	22562	-	TMEM41A
ENSG00000163904.12	blue	turquoise	turquoise	chr3	185582496	185633551	51056	+	SENP2
ENSG00000073792.15	blue	blue	blue	chr3	185643739	185825056	181318	-	IGF2BP2
ENSG00000136527.17	grey	turquoise	blue	chr3	185915906	185938136	22231	-	TRA2B
ENSG00000244405.7	grey	turquoise	grey	chr3	186046308	186110318	64011	-	ETV5
ENSG00000058866.14	grey	turquoise	turquoise	chr3	186105668	186362237	256570	-	DGKG
ENSG00000213139.7	grey	grey	grey	chr3	186538441	186546702	8262	-	CRYGS
ENSG00000113838.12	grey	blue	blue	chr3	186546073	186570543	24471	-	TBCCD1
ENSG00000090520.11	grey	grey	grey	chr3	186567403	186585800	18398	+	DNAJB11
ENSG00000230951.1	grey	grey	grey	chr3	186772589	186773476	888	+	GPS2P2
ENSG00000263826.1	grey	grey	grey	chr3	186781780	186784179	2400	-	RP11-573D15.9
ENSG00000156976.16	grey	pink	turquoise	chr3	186783205	186789900	6696	+	EIF4A2
ENSG00000163918.10	grey	blue	blue	chr3	186789880	186807058	17179	-	RFC4
ENSG00000073849.14	grey	grey	grey	chr3	186930485	187078553	148069	+	ST6GAL1
ENSG00000163923.9	grey	grey	blue	chr3	187120948	187180908	59961	-	RPL39L
ENSG00000175077.5	grey	blue	grey	chr3	187197486	187201465	3980	+	RTP1
ENSG00000127241.16	grey	blue	grey	chr3	187217285	187292022	74738	-	MASP1
ENSG00000283175.1	grey	turquoise	grey	chr3	187291272	187297933	6662	+	RP11-208N14.5
ENSG00000136514.2	grey	turquoise	yellow	chr3	187368332	187372076	3745	+	RTP4
ENSG00000157005.3	grey	turquoise	grey	chr3	187668906	187670399	1494	-	SST
ENSG00000113916.17	grey	grey	grey	chr3	187721377	187745727	24351	-	BCL6
ENSG00000270959.1	grey	turquoise	yellow	chr3	188151206	188154057	2852	-	LPP-AS2
ENSG00000145012.13	green	turquoise	grey	chr3	188153284	188890671	737388	+	LPP
ENSG00000279891.1	grey	grey	grey	chr3	188178543	188180812	2270	+	FLJ42393
ENSG00000188001.9	grey	grey	grey	chr3	188947214	189325304	378091	+	TPRG1
ENSG00000073282.12	grey	grey	grey	chr3	189631416	189897279	265864	+	TP63
ENSG00000090530.9	grey	grey	grey	chr3	189956728	190122437	165710	-	P3H2
ENSG00000163347.5	grey	blue	grey	chr3	190305701	190322475	16775	-	CLDN1
ENSG00000113946.3	grey	turquoise	grey	chr3	190322541	190412143	89603	+	CLDN16
ENSG00000196083.9	grey	turquoise	turquoise	chr3	190514051	190659750	145700	+	IL1RAP
ENSG00000205835.8	grey	turquoise	grey	chr3	190852877	190892429	39553	-	GMNC
ENSG00000188729.6	grey	turquoise	grey	chr3	191199241	191265615	66375	+	OSTN
ENSG00000152492.13	blue	blue	blue	chr3	191329077	191398670	69594	+	CCDC50
ENSG00000223812.5	grey	turquoise	grey	chr3	191557324	191590356	33033	+	RP11-197K6.1
ENSG00000114279.13	grey	red	turquoise	chr3	192139395	192767764	628370	-	FGF12
ENSG00000180611.6	blue	blue	blue	chr3	192796815	192918161	121347	-	MB21D2
ENSG00000127252.5	grey	turquoise	grey	chr3	193241125	193277738	36614	+	HRASLS
ENSG00000187527.10	grey	turquoise	yellow	chr3	193274790	193378843	104054	-	ATP13A5
ENSG00000127249.14	green	turquoise	yellow	chr3	193402077	193593111	191035	-	ATP13A4
ENSG00000236297.1	grey			chr3	193578812	193593090	14279	-	RP11-175P19.2
ENSG00000198836.8	grey	pink	turquoise	chr3	193593144	193697823	104680	+	OPA1
ENSG00000230102.7	grey	grey	yellow	chr3	194005259	194070970	65712	-	LINC02028
ENSG00000114315.3	grey	blue	turquoise	chr3	194136145	194138732	2588	+	HES1
ENSG00000225742.5	grey			chr3	194203016	194250153	47138	-	LINC02036
ENSG00000133657.14	grey	blue	grey	chr3	194402672	194498364	95693	-	ATP13A3
ENSG00000233058.1	grey	grey	grey	chr3	194487454	194518279	30826	+	LINC00884
ENSG00000231770.5	grey	yellow	red	chr3	194584011	194590260	6250	+	TMEM44-AS1
ENSG00000145014.17	grey	blue	blue	chr3	194587673	194633689	46017	-	TMEM44
ENSG00000229334.1	grey	grey	grey	chr3	194632923	194645401	12479	+	AC046143.3
ENSG00000041802.10	grey	blue	grey	chr3	194640788	194672477	31690	-	LSG1
ENSG00000185112.5	grey	grey	grey	chr3	194686544	194689037	2494	+	FAM43A
ENSG00000173950.15	blue	blue	green	chr3	195068279	195271167	202889	-	XXYLT1
ENSG00000114331.13	grey	grey	grey	chr3	195274736	195443078	168343	-	ACAP2
ENSG00000229325.1	grey	grey	brown	chr3	195280723	195282741	2019	-	ACAP2-IT1
ENSG00000184203.7	grey	pink	turquoise	chr3	195514425	195543386	28962	-	PPP1R2
ENSG00000189058.8	turquoise	yellow	yellow	chr3	195568702	195584205	15504	-	APOD
ENSG00000224769.1	grey	grey	grey	chr3	195614947	195620233	5287	+	MUC20P1
ENSG00000242086.8	grey	grey	grey	chr3	195658062	195739964	81903	+	LINC00969
ENSG00000061938.16	tan	turquoise	blue	chr3	195863364	195911945	48582	-	TNK2
ENSG00000260261.1	grey	grey	grey	chr3	195949188	195952695	3508	-	RP11-480A16.1
ENSG00000185485.14	grey	grey	grey	chr3	195959748	195990318	30571	-	SDHAP1
ENSG00000072274.12	blue	grey	grey	chr3	196027183	196082189	55007	-	TFRC
ENSG00000161217.11	grey	blue	yellow	chr3	196214222	196287957	73736	-	PCYT1A
ENSG00000213123.10	grey	grey	blue	chr3	196291219	196318299	27081	-	TCTEX1D2
ENSG00000235897.1	grey	grey	grey	chr3	196318330	196325570	7241	+	TM4SF19-AS1
ENSG00000163960.11	grey	blue	blue	chr3	196347662	196432474	84813	-	UBXN7
ENSG00000163961.4	grey	blue	grey	chr3	196468783	196503768	34986	-	RNF168
ENSG00000185798.7	grey	grey	grey	chr3	196554177	196568674	14498	-	WDR53
ENSG00000174013.7	grey	pink	grey	chr3	196568611	196589059	20449	+	FBXO45
ENSG00000232065.1	grey			chr3	196631498	196632587	1090	-	LINC01063
ENSG00000174004.5	grey	turquoise	yellow	chr3	196639686	196662004	22319	+	NRROS
ENSG00000163964.14	grey	pink	turquoise	chr3	196639775	196736007	96233	+	PIGX
ENSG00000174007.7	grey	turquoise	grey	chr3	196706277	196712293	6017	-	CEP19
ENSG00000180370.10	grey	blue	blue	chr3	196739857	196832647	92791	+	PAK2
ENSG00000119231.10	grey	turquoise	turquoise	chr3	196867856	196934714	66859	+	SENP5
ENSG00000230732.4	grey	brown	brown	chr3	196912646	196914579	1934	+	AC127904.2
ENSG00000114503.10	grey	blue	blue	chr3	196935402	196942597	7196	-	NCBP2
ENSG00000270170.1	grey	turquoise	turquoise	chr3	196942623	196943540	918	+	NCBP2-AS2
ENSG00000119227.7	grey	turquoise	turquoise	chr3	196946343	196969060	22718	-	PIGZ
ENSG00000233487.6	grey	turquoise	grey	chr3	196983890	196987558	3669	-	RPSAP69
ENSG00000163975.11	grey	turquoise	grey	chr3	196988621	197029816	41196	-	MELTF
ENSG00000228109.1	grey	blue	blue	chr3	196999460	197004744	5285	+	MELTF-AS1
ENSG00000075711.20	turquoise	turquoise	red	chr3	197042560	197299300	256741	-	DLG1
ENSG00000237167.1	grey			chr3	197458405	197467105	8701	+	AC128709.2
ENSG00000161267.11	grey	grey	grey	chr3	197509783	197573323	63541	-	BDH1
ENSG00000214135.8	grey	grey	grey	chr3	197578213	197627906	49694	-	AC024560.3
ENSG00000145016.15	grey	greenyellow	grey	chr3	197671393	197749727	78335	-	RUBCN
ENSG00000122068.12	grey	blue	blue	chr3	197737179	197787596	50418	+	FYTTD1
ENSG00000273375.1	grey	grey	grey	chr3	197789700	197790369	670	+	RP11-803P9.1
ENSG00000186001.12	grey	purple	greenyellow	chr3	197791226	197888436	97211	+	LRCH3
ENSG00000114473.13	grey	grey	grey	chr3	197889075	197960142	71068	-	IQCG
ENSG00000182899.14	magenta	blue	blue	chr3	197949987	197956610	6624	+	RPL35A
ENSG00000185621.11	grey	blue	turquoise	chr3	197960200	198043720	83521	+	LMLN
ENSG00000236438.7	grey	grey	grey	chr3	198153287	198222513	69227	+	FAM157A
ENSG00000272602.5	grey	blue	blue	chr4	53285	88211	34927	+	ZNF595
ENSG00000250312.6	grey	grey	grey	chr4	124480	163989	39510	+	ZNF718
ENSG00000198155.5	grey	turquoise	grey	chr4	212610	255985	43376	+	ZNF876P
ENSG00000251188.1	grey			chr4	268982	269531	550	-	RP11-478C6.6
ENSG00000186777.11	grey	grey	grey	chr4	270675	305321	34647	-	ZNF732
ENSG00000131127.13	grey	blue	blue	chr4	337814	384864	47051	+	ZNF141
ENSG00000251595.7	grey	grey	grey	chr4	425435	474129	48695	-	ABCA11P
ENSG00000182903.15	grey	brown	grey	chr4	425815	499156	73342	-	ZNF721
ENSG00000174227.15	grey	grey	grey	chr4	499210	540196	40987	+	PIGG
ENSG00000273238.1	grey	turquoise	purple	chr4	573880	574412	533	-	RP11-1263C18.1
ENSG00000283183.1	grey	green	black	chr4	577168	584866	7699	+	RP11-1263C18.2
ENSG00000133256.12	turquoise	yellow	yellow	chr4	625584	670782	45199	+	PDE6B
ENSG00000242686.4	grey	grey	grey	chr4	652850	656213	3364	-	RP11-1191J2.2
ENSG00000272927.1	grey	grey	grey	chr4	661209	661945	737	-	RP11-1191J2.5
ENSG00000169020.9	cyan	pink	brown	chr4	672436	674338	1903	-	ATP5I
ENSG00000215375.6	grey	grey	grey	chr4	673580	682033	8454	+	MYL5
ENSG00000169026.12	grey	turquoise	yellow	chr4	681829	689441	7613	-	MFSD7
ENSG00000185619.18	blue	blue	blue	chr4	705748	770640	64893	+	PCGF3
ENSG00000272588.1	grey	grey	grey	chr4	757022	757740	719	-	RP11-440L14.4
ENSG00000249592.5	grey	grey	grey	chr4	762387	781849	19463	-	RP11-440L14.1
ENSG00000168993.14	brown	turquoise	turquoise	chr4	784957	826198	41242	-	CPLX1
ENSG00000178950.16	grey	greenyellow	magenta	chr4	849276	932373	83098	-	GAK
ENSG00000127419.16	grey	grey	magenta	chr4	932387	958656	26270	+	TMEM175
ENSG00000145214.13	grey	turquoise	black	chr4	958887	986895	28009	-	DGKQ
ENSG00000145217.13	grey	grey	grey	chr4	979073	993440	14368	-	SLC26A1
ENSG00000127415.12	grey	grey	magenta	chr4	986997	1004506	17510	+	IDUA
ENSG00000127418.14	grey	blue	grey	chr4	1009936	1026897	16962	+	FGFRL1
ENSG00000178222.12	grey	grey	grey	chr4	1056250	1113562	57313	-	RNF212
ENSG00000251639.2	grey			chr4	1100016	1101558	1543	-	RP11-20I20.1
ENSG00000227189.2	grey	grey	grey	chr4	1151372	1153701	2330	+	AC092535.3
ENSG00000159674.11	grey	grey	grey	chr4	1166932	1208962	42031	-	SPON2
ENSG00000273179.1	grey			chr4	1167778	1168174	397	+	RP11-20I20.4
ENSG00000159692.15	black	brown	magenta	chr4	1211448	1249953	38506	-	CTBP1
ENSG00000196810.4	grey	blue	green	chr4	1249300	1288291	38992	+	CTBP1-AS2
ENSG00000090316.15	grey	turquoise	turquoise	chr4	1289851	1340147	50297	+	MAEA
ENSG00000163945.15	grey	grey	grey	chr4	1347266	1388049	40784	+	UVSSA
ENSG00000179979.8	grey	grey	grey	chr4	1391552	1395989	4438	+	CRIPAK
ENSG00000174137.12	grey	grey	grey	chr4	1617915	1684302	66388	-	FAM53A
ENSG00000163950.12	grey	grey	grey	chr4	1692800	1712555	19756	-	SLBP
ENSG00000270195.1	grey	grey	grey	chr4	1712821	1713622	802	+	RP11-572O17.1
ENSG00000168936.10	grey	grey	grey	chr4	1715952	1721358	5407	-	TMEM129
ENSG00000013810.18	grey	turquoise	blue	chr4	1721490	1745176	23687	+	TACC3
ENSG00000068078.17	grey	turquoise	grey	chr4	1793307	1808872	15566	+	FGFR3
ENSG00000168924.14	blue	black	green	chr4	1811479	1856247	44769	-	LETM1
ENSG00000109685.17	brown	blue	blue	chr4	1871424	1982207	110784	+	NSD2
ENSG00000249784.1	grey	grey	grey	chr4	1974636	1974760	125	+	SCARNA22
ENSG00000185049.14	grey	blue	green	chr4	1982714	2041903	59190	-	NELFA
ENSG00000243449.6	black	grey	grey	chr4	2041993	2043970	1978	+	C4orf48
ENSG00000185818.7	tan	turquoise	blue	chr4	2059512	2069089	9578	+	NAT8L
ENSG00000130997.16	grey	turquoise	turquoise	chr4	2071918	2242121	170204	-	POLN
ENSG00000249006.1	grey	turquoise	blue	chr4	2088718	2090617	1900	-	RP11-317B7.2
ENSG00000214367.7	grey	blue	blue	chr4	2227464	2242164	14701	-	HAUS3
ENSG00000123933.16	grey	grey	grey	chr4	2247432	2262294	14863	-	MXD4
ENSG00000159733.13	grey	turquoise	turquoise	chr4	2269582	2418663	149082	-	ZFYVE28
ENSG00000206113.10	grey	turquoise	pink	chr4	2418974	2462942	43969	+	CFAP99
ENSG00000063978.15	grey	brown	grey	chr4	2462220	2625320	163101	+	RNF4
ENSG00000125386.15	grey	blue	green	chr4	2536631	2732565	195935	+	FAM193A
ENSG00000168884.14	grey	grey	grey	chr4	2741648	2756376	14729	-	TNIP2
ENSG00000087266.15	grey	turquoise	green	chr4	2793023	2841098	48076	+	SH3BP2
ENSG00000087274.16	grey	turquoise	grey	chr4	2843857	2930076	86220	+	ADD1
ENSG00000109736.14	blue	black	green	chr4	2930561	2934859	4299	-	MFSD10
ENSG00000249673.6	grey	grey	green	chr4	2934899	2961738	26840	+	NOP14-AS1
ENSG00000087269.15	grey	grey	grey	chr4	2937933	2963385	25453	-	NOP14
ENSG00000125388.19	grey	blue	grey	chr4	2963608	3040747	77140	+	GRK4
ENSG00000197386.10	grey	turquoise	turquoise	chr4	3074681	3243959	169279	+	HTT
ENSG00000188981.10	grey	green	grey	chr4	3244369	3271738	27370	+	MSANTD1
ENSG00000159788.18	grey	yellow	green	chr4	3293028	3439913	146886	+	RGS12
ENSG00000109758.8	grey	blue	blue	chr4	3441887	3449495	7609	+	HGFAC
ENSG00000175920.16	grey	grey	grey	chr4	3463311	3494483	31173	+	DOK7
ENSG00000261643.1	grey	grey	grey	chr4	3503597	3504457	861	-	RP11-529E10.6
ENSG00000163956.10	brown	turquoise	blue	chr4	3506376	3532559	26184	-	LRPAP1
ENSG00000250986.1	grey	grey	grey	chr4	3758748	3763390	4643	-	AC141928.1
ENSG00000184160.7	brown	grey	grey	chr4	3766348	3768526	2179	+	ADRA2C
ENSG00000251669.5	grey	grey	grey	chr4	3941760	3955419	13660	-	FAM86EP
ENSG00000132406.11	grey	grey	grey	chr4	4235542	4248212	12671	-	TMEM128
ENSG00000145220.13	grey	turquoise	turquoise	chr4	4267701	4290169	22469	-	LYAR
ENSG00000168826.15	grey	blue	turquoise	chr4	4290251	4321786	31536	+	ZBTB49
ENSG00000168824.14	grey	red	blue	chr4	4348140	4419058	70919	+	NSG1
ENSG00000168818.9	grey	grey	grey	chr4	4415742	4542346	126605	-	STX18
ENSG00000247708.7	grey	grey	grey	chr4	4542131	4710938	168808	+	STX18-AS1
ENSG00000280310.1	grey	grey	grey	chr4	4820405	4821452	1048	+	RP11-326I19.2
ENSG00000163132.6	grey	grey	grey	chr4	4859666	4863936	4271	+	MSX1
ENSG00000170891.10	grey	grey	yellow	chr4	5014586	5019472	4887	-	CYTL1
ENSG00000152953.12	blue	blue	blue	chr4	5051442	5500998	449557	+	STK32B
ENSG00000173040.12	grey	blue	turquoise	chr4	5542772	5709548	166777	-	EVC2
ENSG00000072840.12	grey	blue	turquoise	chr4	5711197	5814305	103109	+	EVC
ENSG00000072832.14	blue	black	green	chr4	5748084	5893058	144975	-	CRMP1
ENSG00000181215.14	brown	turquoise	turquoise	chr4	5897373	6018507	121135	-	C4orf50
ENSG00000152969.17	brown	turquoise	turquoise	chr4	6026199	6200591	174393	-	JAKMIP1
ENSG00000249896.2	grey	turquoise	turquoise	chr4	6200733	6239937	39205	+	RP11-586D19.1
ENSG00000251408.1	grey	turquoise	grey	chr4	6202328	6206649	4322	+	RP11-586D19.2
ENSG00000109501.13	grey	turquoise	blue	chr4	6269849	6303265	33417	+	WFS1
ENSG00000074211.13	tan	turquoise	turquoise	chr4	6320578	6563600	243023	-	PPP2R2C
ENSG00000013288.8	grey	turquoise	blue	chr4	6575175	6623362	48188	+	MAN2B2
ENSG00000179010.14	grey	turquoise	turquoise	chr4	6640091	6642745	2655	+	MRFAP1
ENSG00000251580.1	grey	grey	grey	chr4	6670725	6673830	3106	-	RP11-539L10.3
ENSG00000170846.16	grey	grey	turquoise	chr4	6673451	6676047	2597	+	AC093323.3
ENSG00000178988.10	grey	blue	grey	chr4	6707701	6709880	2180	-	MRFAP1L1
ENSG00000186222.4	grey	blue	grey	chr4	6716055	6717671	1617	+	BLOC1S4
ENSG00000170871.11	grey	turquoise	turquoise	chr4	6781375	6884170	102796	+	KIAA0232
ENSG00000132405.18	grey	black	blue	chr4	6909242	7033118	123877	+	TBC1D14
ENSG00000173013.5	grey	grey	grey	chr4	7040849	7042939	2091	-	CCDC96
ENSG00000173011.11	grey	grey	grey	chr4	7041899	7057952	16054	+	TADA2B
ENSG00000109519.12	grey	turquoise	turquoise	chr4	7058906	7068197	9292	-	GRPEL1
ENSG00000245468.3	grey	yellow	yellow	chr4	7094571	7103385	8815	-	RP11-367J11.3
ENSG00000184985.16	grey	turquoise	blue	chr4	7192538	7742836	550299	+	SORCS2
ENSG00000272620.1	grey	turquoise	grey	chr4	7754090	7778928	24839	+	AFAP1-AS1
ENSG00000196526.10	turquoise	blue	yellow	chr4	7758714	7939926	181213	-	AFAP1
ENSG00000163995.19	brown	turquoise	turquoise	chr4	7965310	8158832	193523	-	ABLIM2
ENSG00000125089.16	grey	magenta	yellow	chr4	8182072	8241803	59732	+	SH3TC1
ENSG00000170801.9	grey	grey	grey	chr4	8269765	8307111	37347	+	HTRA3
ENSG00000251615.3	grey	grey	grey	chr4	8355090	8358338	3249	-	RP11-774O3.3
ENSG00000087008.15	grey	grey	grey	chr4	8366282	8440723	74442	-	ACOX3
ENSG00000155275.18	grey	grey	grey	chr4	8436140	8493531	57392	+	TRMT44
ENSG00000205959.3	grey	grey	grey	chr4	8482270	8512610	30341	+	RP11-689P11.2
ENSG00000215612.7	grey			chr4	8846076	8871817	25742	-	HMX1
ENSG00000109667.11	grey	grey	grey	chr4	9771153	10054936	283784	-	SLC2A9
ENSG00000169676.5	grey	turquoise	turquoise	chr4	9781680	9784009	2330	+	DRD5
ENSG00000261490.1	grey	turquoise	grey	chr4	10068089	10073019	4931	-	RP11-448G15.3
ENSG00000071127.16	blue	black	grey	chr4	10074339	10116949	42611	-	WDR1
ENSG00000178163.7	turquoise	blue	blue	chr4	10439874	10457410	17537	-	ZNF518B
ENSG00000002587.9	blue	blue	grey	chr4	11393150	11429765	36616	-	HS3ST1
ENSG00000157869.14	grey	yellow	grey	chr4	13361354	13484365	123012	-	RAB28
ENSG00000038219.12	grey	grey	grey	chr4	13568738	13627723	58986	-	BOD1L1
ENSG00000250634.5	grey			chr4	13655179	13977075	321897	+	LINC01182
ENSG00000248698.5	grey	grey	yellow	chr4	14111968	14140052	28085	+	LINC01085
ENSG00000248360.7	grey			chr4	14470465	14888169	417705	-	LINC00504
ENSG00000137449.15	grey	yellow	red	chr4	15002674	15070153	67480	+	CPEB2
ENSG00000163145.12	grey	turquoise	grey	chr4	15339818	15446166	106349	+	C1QTNF7
ENSG00000048342.15	grey	blue	turquoise	chr4	15469865	15601557	131693	+	CC2D2A
ENSG00000273133.1	grey	grey	grey	chr4	15563698	15564253	556	-	RP11-799M12.2
ENSG00000118564.14	grey	green	grey	chr4	15604539	15681679	77141	-	FBXL5
ENSG00000237765.6	grey	grey	grey	chr4	15681662	15705565	23904	+	FAM200B
ENSG00000109743.10	grey	grey	grey	chr4	15702950	15738313	35364	+	BST1
ENSG00000004468.12	grey	turquoise	yellow	chr4	15778275	15853230	74956	+	CD38
ENSG00000137441.7	grey	grey	grey	chr4	15960243	15969309	9067	-	FGFBP2
ENSG00000007062.11	grey	blue	blue	chr4	15963076	16084378	121303	-	PROM1
ENSG00000169762.16	grey	grey	grey	chr4	16160505	16227410	66906	-	TAPT1
ENSG00000263327.6	grey	yellow	grey	chr4	16226685	16320140	93456	+	TAPT1-AS1
ENSG00000169744.12	grey	red	purple	chr4	16501541	16898809	397269	-	LDB2
ENSG00000151552.11	turquoise	yellow	yellow	chr4	17460261	17512234	51974	-	QDPR
ENSG00000002549.12	grey	magenta	yellow	chr4	17577192	17607972	30781	+	LAP3
ENSG00000118579.12	grey	turquoise	turquoise	chr4	17614631	17634105	19475	+	MED28
ENSG00000047662.4	blue	black	blue	chr4	17629306	17781512	152207	-	FAM184B
ENSG00000163257.10	grey	turquoise	blue	chr4	17800655	17810758	10104	-	DCAF16
ENSG00000109805.9	grey	blue	blue	chr4	17810902	17844862	33961	+	NCAPG
ENSG00000178177.15	brown	turquoise	blue	chr4	17841199	18021876	180678	-	LCORL
ENSG00000145147.19	grey	turquoise	turquoise	chr4	20253260	20620561	367302	+	SLIT2
ENSG00000163138.18	grey	turquoise	turquoise	chr4	20696282	20752907	56626	+	PACRGL
ENSG00000185774.14	grey	turquoise	turquoise	chr4	20728616	21948799	1220184	-	KCNIP4
ENSG00000280650.1	grey	turquoise	blue	chr4	21843341	21853188	9848	-	KCNIP4-IT1
ENSG00000152990.13	green	blue	grey	chr4	22345071	22516054	170984	-	ADGRA3
ENSG00000109819.8	grey	turquoise	turquoise	chr4	23755041	23904089	149049	-	PPARGC1A
ENSG00000109606.12	grey	blue	blue	chr4	24517441	24584550	67110	-	DHX15
ENSG00000261121.1	turquoise	yellow	yellow	chr4	24659856	24671568	11713	+	RP11-496D24.2
ENSG00000109610.5	grey	turquoise	yellow	chr4	24789912	24800842	10931	+	SOD3
ENSG00000181982.18	grey	turquoise	turquoise	chr4	24806117	24980204	174088	-	CCDC149
ENSG00000153012.11	grey	turquoise	grey	chr4	24998847	25030879	32033	-	LGI2
ENSG00000109618.11	grey	purple	black	chr4	25120014	25160442	40429	-	SEPSECS
ENSG00000281501.1	grey	grey	grey	chr4	25160641	25201440	40800	+	SEPSECS-AS1
ENSG00000038210.12	grey	grey	black	chr4	25233975	25279092	45118	+	PI4K2B
ENSG00000168228.14	grey	green	turquoise	chr4	25312785	25370383	57599	+	ZCCHC4
ENSG00000053900.10	grey	grey	grey	chr4	25377213	25418498	41286	+	ANAPC4
ENSG00000091490.10	blue	blue	blue	chr4	25747427	25863760	116334	-	SEL1L3
ENSG00000250317.8	grey	grey	grey	chr4	25861830	25929874	68045	+	SMIM20
ENSG00000168214.20	turquoise	purple	greenyellow	chr4	26163455	26435131	271677	+	RBPJ
ENSG00000163394.5	grey		grey	chr4	26481400	26490462	9063	-	CCKAR
ENSG00000109680.10	grey	grey	grey	chr4	26576437	26755351	178915	+	TBC1D19
ENSG00000109689.15	grey	grey	grey	chr4	26857678	27025381	167704	+	STIM2
ENSG00000240005.5	grey		grey	chr4	26859806	26860599	794	-	RP11-293A21.1
ENSG00000169851.15	grey	turquoise	turquoise	chr4	30720415	31146805	426391	+	PCDH7
ENSG00000047365.11	turquoise	turquoise	yellow	chr4	35948221	36244509	296289	-	ARAP2
ENSG00000248466.1	grey	turquoise		chr4	36065060	36065726	667	-	RP11-640B6.1
ENSG00000247193.2	grey	grey	grey	chr4	36244116	36274220	30105	+	RP11-431M7.3
ENSG00000197057.9	grey	grey	pink	chr4	36281622	36345756	64135	+	DTHD1
ENSG00000174145.7	grey	red	grey	chr4	37244220	37449465	205246	+	NWD2
ENSG00000154274.14	grey	turquoise	yellow	chr4	37453941	37623495	169555	+	C4orf19
ENSG00000181826.9	grey	turquoise	grey	chr4	37590800	37686376	95577	-	RELL1
ENSG00000169299.13	grey	grey	grey	chr4	37826633	37862937	36305	+	PGM2
ENSG00000249863.2	grey	grey	grey	chr4	37868292	37869978	1687	+	RP11-177C12.1
ENSG00000065882.15	grey	grey	grey	chr4	37891087	38139175	248089	+	TBC1D1
ENSG00000250254.1	grey	grey	grey	chr4	37960435	37961125	691	+	PTTG2
ENSG00000231160.9	grey	grey	grey	chr4	38612701	38664883	52183	-	KLF3-AS1
ENSG00000109787.12	grey	turquoise	grey	chr4	38664196	38701042	36847	+	KLF3
ENSG00000174123.10	greenyellow	magenta	yellow	chr4	38772239	38782990	10752	-	TLR10
ENSG00000174125.7	greenyellow	magenta	yellow	chr4	38790677	38856817	66141	-	TLR1
ENSG00000174130.12	greenyellow	magenta	yellow	chr4	38823715	38856817	33103	-	TLR6
ENSG00000197712.11	grey	purple	grey	chr4	38867677	38945739	78063	+	FAM114A1
ENSG00000121895.7	grey	magenta	yellow	chr4	38966744	39032922	66179	-	TMEM156
ENSG00000109790.16	grey	grey	grey	chr4	39045039	39126857	81819	+	KLHL5
ENSG00000249685.1	grey	grey	grey	chr4	39133913	39135608	1696	+	RP11-360F5.3
ENSG00000157796.17	grey	blue	grey	chr4	39182404	39285810	103407	+	WDR19
ENSG00000035928.15	turquoise	purple	red	chr4	39287456	39366375	78920	-	RFC1
ENSG00000134962.6	grey		grey	chr4	39406853	39451536	44684	+	KLB
ENSG00000163682.15	magenta	blue	blue	chr4	39454124	39458948	4825	-	RPL9
ENSG00000121897.14	grey	grey	grey	chr4	39458587	39485109	26523	+	LIAS
ENSG00000224097.5	grey	grey	grey	chr4	39480255	39481905	1651	+	RP11-472B18.1
ENSG00000109814.11	grey	blue	turquoise	chr4	39498755	39528311	29557	-	UGDH
ENSG00000249348.1	grey	grey	grey	chr4	39528019	39594707	66689	+	UGDH-AS1
ENSG00000163683.11	turquoise	grey	turquoise	chr4	39546330	39639090	92761	-	SMIM14
ENSG00000255458.5	grey	grey	grey	chr4	39639140	39666644	27505	+	RP11-539G18.3
ENSG00000078140.13	grey	turquoise	turquoise	chr4	39698044	39782792	84749	+	UBE2K
ENSG00000121892.14	grey	blue	blue	chr4	39822863	39977956	155094	-	PDS5A
ENSG00000078177.13	turquoise	blue	blue	chr4	40056826	40158252	101427	+	N4BP2
ENSG00000260296.1	grey	blue	blue	chr4	40166675	40167831	1157	+	RP11-395I6.3
ENSG00000168421.12	grey		yellow	chr4	40191053	40246967	55915	+	RHOH
ENSG00000163694.14	grey	magenta	yellow	chr4	40423267	40630875	207609	-	RBM47
ENSG00000179299.16	grey	blue	grey	chr4	40749897	40809985	60089	+	NSUN7
ENSG00000163697.16	grey	purple	grey	chr4	40810027	41216714	406688	-	APBB2
ENSG00000154277.12	grey	red	turquoise	chr4	41256413	41268455	12043	+	UCHL1
ENSG00000064042.17	turquoise	turquoise	grey	chr4	41359607	41700044	340438	+	LIMCH1
ENSG00000239627.3	grey	grey	grey	chr4	41389115	41389593	479	+	RPL12P20
ENSG00000109133.12	grey	turquoise	grey	chr4	41935120	41960572	25453	+	TMEM33
ENSG00000182308.6	grey	grey	grey	chr4	41981696	41986467	4772	+	DCAF4L1
ENSG00000014824.13	grey	pink	turquoise	chr4	41990472	42090457	99986	+	SLC30A9
ENSG00000249212.1	grey	grey	grey	chr4	42029209	42030123	915	+	ATP1B1P1
ENSG00000188848.15	blue	red	grey	chr4	42110938	42152878	41941	-	BEND4
ENSG00000178343.4	grey		grey	chr4	42397839	42402487	4649	+	SHISA3
ENSG00000124406.16	turquoise	turquoise	turquoise	chr4	42408373	42657105	248733	-	ATP8A1
ENSG00000248283.2	grey	brown	grey	chr4	42561457	42562425	969	-	CCNL2P1
ENSG00000251350.1	grey	grey		chr4	44016861	44022063	5203	+	LVCAT1
ENSG00000183783.6	grey	turquoise	turquoise	chr4	44173909	44448807	274899	-	KCTD8
ENSG00000177752.14	grey	grey	grey	chr4	44622065	44678556	56492	-	YIPF7
ENSG00000151806.13	grey	grey	grey	chr4	44678427	44700926	22500	+	GUF1
ENSG00000163281.11	grey	grey	grey	chr4	44682200	44726595	44396	-	GNPDA2
ENSG00000272936.1	grey	grey	grey	chr4	44704405	44704965	561	+	RP11-700J17.2
ENSG00000163285.7	purple	turquoise	yellow	chr4	46035769	46124081	88313	-	GABRG1
ENSG00000260878.1	purple	turquoise	turquoise	chr4	46243548	46244215	668	-	RP11-320H14.1
ENSG00000151834.15	purple	turquoise	turquoise	chr4	46248427	46475230	226804	-	GABRA2
ENSG00000109158.10	brown	turquoise	turquoise	chr4	46918900	46994407	75508	-	GABRA4
ENSG00000163288.13	grey	turquoise	turquoise	chr4	46993723	47426444	432722	+	GABRB1
ENSG00000260918.1	grey	turquoise	turquoise	chr4	47431960	47438959	7000	+	RP11-731J8.2
ENSG00000169019.10	grey	grey	grey	chr4	47450796	47463719	12924	-	COMMD8
ENSG00000145246.13	grey	grey	grey	chr4	47485288	47593486	108199	+	ATP10D
ENSG00000145244.11	grey	turquoise	grey	chr4	47593998	47838106	244109	-	CORIN
ENSG00000259959.1	grey	grey	grey	chr4	47840122	47844339	4218	-	RP11-121C2.2
ENSG00000170448.11	grey	grey	grey	chr4	47847233	47914667	67435	-	NFXL1
ENSG00000163293.11	pink	grey	grey	chr4	47914142	48040173	126032	+	NIPAL1
ENSG00000198515.13	grey			chr4	47935977	48016672	80696	-	CNGA1
ENSG00000135605.12	grey	grey	grey	chr4	48135783	48269864	134082	-	TEC
ENSG00000109171.14	grey	blue	blue	chr4	48341322	48426212	84891	+	SLAIN2
ENSG00000145248.6	grey	red	grey	chr4	48483343	48489196	5854	+	SLC10A4
ENSG00000075539.13	turquoise	yellow	red	chr4	48497361	48780322	282962	-	FRYL
ENSG00000109180.14	grey	turquoise	turquoise	chr4	48805212	48861817	56606	+	OCIAD1
ENSG00000145247.11	grey	blue	grey	chr4	48885019	48906937	21919	-	OCIAD2
ENSG00000109184.14	grey	pink	grey	chr4	51843000	51916837	73838	+	DCUN1D4
ENSG00000272576.1	grey	grey	grey	chr4	51918772	51919381	610	+	RP11-365H22.2
ENSG00000188993.3	grey	grey	grey	chr4	51993702	52017620	23919	-	LRRC66
ENSG00000163069.12	grey	blue	grey	chr4	52020706	52038482	17777	-	SGCB
ENSG00000163071.10	grey	grey	pink	chr4	52051331	52097292	45962	+	SPATA18
ENSG00000109189.12	grey	turquoise	grey	chr4	52590972	52659335	68364	-	USP46
ENSG00000248866.1	grey	grey	grey	chr4	52659406	52661668	2263	+	USP46-AS1
ENSG00000226950.6	grey	blue	blue	chr4	52712404	52720351	7948	+	DANCR
ENSG00000226887.7	grey	grey	grey	chr4	52722618	52751640	29023	-	ERVMER34-1
ENSG00000128045.6	grey	red	blue	chr4	52862290	52866835	4546	+	RASL11B
ENSG00000184178.15	grey	turquoise	brown	chr4	52872982	53366075	493094	-	SCFD2
ENSG00000145216.15	grey	blue	blue	chr4	53377643	53460861	83219	+	FIP1L1
ENSG00000072201.13	pink	red	turquoise	chr4	53459301	53701405	242105	-	LNX1
ENSG00000109220.10	grey	grey	blue	chr4	54009789	54064690	54902	-	CHIC2
ENSG00000180613.10	grey			chr4	54099523	54102505	2983	+	GSX2
ENSG00000134853.11	blue	grey	grey	chr4	54229097	54298247	69151	+	PDGFRA
ENSG00000248184.1	grey		grey	chr4	54332892	54355954	23063	+	RP11-231C18.1
ENSG00000157404.15	grey	grey	turquoise	chr4	54657918	54740715	82798	+	KIT
ENSG00000128052.8	grey	grey	grey	chr4	55078477	55125589	47113	-	KDR
ENSG00000128039.10	grey	yellow	turquoise	chr4	55346109	55373096	26988	+	SRD5A3
ENSG00000249700.8	grey		grey	chr4	55363971	55395847	31877	-	SRD5A3-AS1
ENSG00000134851.12	turquoise	yellow	red	chr4	55395957	55453397	57441	+	TMEM165
ENSG00000134852.14	grey	turquoise	turquoise	chr4	55427903	55547138	119236	-	CLOCK
ENSG00000090989.17	grey	blue	grey	chr4	55853616	55905034	51419	+	EXOC1
ENSG00000174799.10	brown	blue	blue	chr4	55948871	56033363	84493	+	CEP135
ENSG00000109265.13	blue	blue	green	chr4	56049073	56328625	279553	+	KIAA1211
ENSG00000157426.13	grey	grey	grey	chr4	56338287	56387508	49222	-	AASDH
ENSG00000242083.2	grey	grey	grey	chr4	56356135	56356932	798	+	RPL7AP31
ENSG00000269921.1	grey	grey	grey	chr4	56387625	56388153	529	+	RP11-646I6.5
ENSG00000128059.8	grey	grey	blue	chr4	56393362	56435615	42254	-	PPAT
ENSG00000270147.1	grey	grey	grey	chr4	56396312	56396871	560	+	RP11-646I6.6
ENSG00000283156.1	grey	grey	grey	chr4	56410516	56431548	21033	+	RP11-646I6.3
ENSG00000128050.8	grey	red	turquoise	chr4	56435741	56464579	28839	+	PAICS
ENSG00000174780.15	grey	blue	blue	chr4	56466915	56503680	36766	+	SRP72
ENSG00000196503.3	grey	grey	grey	chr4	56505209	56524448	19240	+	ARL9
ENSG00000171476.21	grey	blue	turquoise	chr4	56647988	56681899	33912	-	HOPX
ENSG00000280285.1	grey	grey	grey	chr4	56662469	56665694	3226	-	RP11-630A13.4
ENSG00000084093.16	green	purple	black	chr4	56907876	56966678	58803	+	REST
ENSG00000084092.6	grey	blue	blue	chr4	56963370	56978823	15454	-	NOA1
ENSG00000047315.15	grey	blue	blue	chr4	56977722	57031168	53447	+	POLR2B
ENSG00000163453.11	grey	grey	grey	chr4	57030773	57110385	79613	-	IGFBP7
ENSG00000245067.6	grey		pink	chr4	57109762	57205510	95749	+	IGFBP7-AS1
ENSG00000150471.16	grey	red	grey	chr4	61201258	62078335	877078	+	ADGRL3
ENSG00000241261.1	grey	brown	grey	chr4	61211652	61212203	552	+	RPL17P19
ENSG00000145242.13	blue	red	grey	chr4	65319563	65670495	350933	-	EPHA5
ENSG00000243199.1	grey	blue	blue	chr4	65573459	65574328	870	+	RP11-408P14.1
ENSG00000250846.6	grey	grey	grey	chr4	65669961	65698029	28069	+	EPHA5-AS1
ENSG00000250075.5	grey	grey	grey	chr4	67417305	67468251	50947	-	RP11-584P21.2
ENSG00000145241.10	blue	green	grey	chr4	67468748	67545606	76859	-	CENPC
ENSG00000033178.12	grey	turquoise	blue	chr4	67612652	67701179	88528	-	UBA6
ENSG00000248049.6	grey	blue	blue	chr4	67701280	68080952	379673	+	UBA6-AS1
ENSG00000227725.3	grey	grey	grey	chr4	68038544	68039647	1104	+	GCOM2
ENSG00000083896.12	grey	salmon	grey	chr4	68310387	68350089	39703	-	YTHDC1
ENSG00000173597.8	grey	grey	grey	chr4	69721162	69787961	66800	-	SULT1B1
ENSG00000178522.14	grey			chr4	70592256	70607288	15033	+	AMBN
ENSG00000132465.10	grey		grey	chr4	70655541	70681817	26277	-	JCHAIN
ENSG00000132467.3	grey	turquoise	turquoise	chr4	70688479	70690551	2073	+	UTP3
ENSG00000018189.12	grey	grey	grey	chr4	70704204	70807315	103112	+	RUFY3
ENSG00000132463.13	grey	turquoise	turquoise	chr4	70815782	70839945	24164	-	GRSF1
ENSG00000173542.8	grey	grey	grey	chr4	70902326	71022449	120124	+	MOB1B
ENSG00000156136.9	yellow	blue	blue	chr4	70992538	71030914	38377	+	DCK
ENSG00000080493.15	green	turquoise	yellow	chr4	71186757	71572087	385331	+	SLC4A4
ENSG00000056291.17	grey	turquoise	grey	chr4	72031804	72148067	116264	+	NPFFR2
ENSG00000156140.9	grey	grey	grey	chr4	72280969	72569386	288418	-	ADAMTS3
ENSG00000163626.16	grey	grey	grey	chr4	73052362	73069755	17394	-	COX18
ENSG00000132466.18	grey	grey	grey	chr4	73073376	73258798	185423	-	ANKRD17
ENSG00000163631.16	grey	grey	grey	chr4	73397114	73421412	24299	+	ALB
ENSG00000169429.10	grey	grey	grey	chr4	73740506	73743716	3211	+	CXCL8
ENSG00000163739.4	grey	grey	grey	chr4	73869393	73871242	1850	+	CXCL1
ENSG00000163736.3	grey		grey	chr4	73987038	73988197	1160	-	PPBP
ENSG00000163735.6	grey	turquoise	yellow	chr4	73995642	73998779	3138	-	CXCL5
ENSG00000163734.4	grey		grey	chr4	74036589	74038807	2219	-	CXCL3
ENSG00000081041.8	grey	grey	grey	chr4	74097035	74099293	2259	-	CXCL2
ENSG00000163738.18	grey	green	turquoise	chr4	74114174	74303099	188926	+	MTHFD2L
ENSG00000174808.11	grey	turquoise	yellow	chr4	74744759	74794686	49928	-	BTC
ENSG00000169116.11	brown	turquoise	turquoise	chr4	74933095	75050115	117021	+	PARM1
ENSG00000163743.13	yellow	pink	grey	chr4	75479037	75514764	35728	-	RCHY1
ENSG00000174796.12	grey	green	black	chr4	75513946	75550473	36528	+	THAP6
ENSG00000138769.10	grey	turquoise	grey	chr4	75578005	75630716	52712	-	CDKL2
ENSG00000138757.14	grey	pink	turquoise	chr4	75642782	75724525	81744	-	G3BP2
ENSG00000138768.14	grey	turquoise	turquoise	chr4	75724593	75814286	89694	+	USO1
ENSG00000138744.14	grey	grey	grey	chr4	75913657	75941051	27395	-	NAAA
ENSG00000198301.11	grey	pink	turquoise	chr4	75940950	75990962	50013	-	SDAD1
ENSG00000156219.16	turquoise	turquoise	yellow	chr4	76011184	76112802	101619	+	ART3
ENSG00000169245.5	grey	grey	grey	chr4	76021117	76023497	2381	-	CXCL10
ENSG00000169248.12	grey	grey	grey	chr4	76033682	76041415	7734	-	CXCL11
ENSG00000138750.14	grey	blue	blue	chr4	76114659	76148515	33857	-	NUP54
ENSG00000138760.9	turquoise	purple	red	chr4	76158733	76234536	75804	-	SCARB2
ENSG00000189157.13	grey	turquoise	yellow	chr4	76214040	76283780	69741	+	FAM47E
ENSG00000272414.5	grey	turquoise	yellow	chr4	76251721	76311129	59409	+	FAM47E-STBD1
ENSG00000118804.8	grey	turquoise	grey	chr4	76306026	76311599	5574	+	STBD1
ENSG00000163749.17	grey	grey	grey	chr4	76312997	76421868	108872	-	CCDC158
ENSG00000138771.14	blue	yellow	turquoise	chr4	76435100	76783253	348154	+	SHROOM3
ENSG00000186212.3	grey	blue	grey	chr4	76894928	76898147	3220	-	SOWAHB
ENSG00000138758.11	blue	yellow	blue	chr4	76949703	77040384	90682	+	2024-09-11
ENSG00000118816.9	grey	blue	blue	chr4	77047158	77076005	28848	-	CCNI
ENSG00000138764.14	green	blue	blue	chr4	77157151	77433388	276238	+	CCNG2
ENSG00000138767.12	grey	blue	blue	chr4	77713387	77819615	106229	-	CNOT6L
ENSG00000169288.17	grey	grey	turquoise	chr4	77862520	77952790	90271	+	MRPL1
ENSG00000138759.18	grey	green	grey	chr4	78057570	78544269	486700	+	FRAS1
ENSG00000138772.12	grey	grey	grey	chr4	78551519	78610451	58933	+	ANXA3
ENSG00000251442.5	grey	turquoise	yellow	chr4	78645903	78682699	36797	+	LINC01094
ENSG00000138756.17	purple	grey	grey	chr4	78776342	78916372	140031	+	BMP2K
ENSG00000163291.14	yellow	grey	grey	chr4	78887127	78939438	52312	-	PAQR3
ENSG00000249307.5	grey	grey	grey	chr4	78971748	79308798	337051	+	LINC01088
ENSG00000163297.16	grey	blue	turquoise	chr4	79901149	80125454	224306	-	ANTXR2
ENSG00000152784.15	grey	black	grey	chr4	80183879	80204329	20451	+	PRDM8
ENSG00000197826.11	grey	turquoise	pink	chr4	80335720	80963756	628037	+	C4orf22
ENSG00000152785.6	grey	red	grey	chr4	81030965	81057531	26567	+	BMP3
ENSG00000138669.9	blue	red	grey	chr4	81087370	81215117	127748	-	PRKG2
ENSG00000138670.17	grey	turquoise	grey	chr4	81426393	82044244	617852	-	RASGEF1B
ENSG00000273156.1	grey	turquoise	grey	chr4	82344876	82345540	665	-	RP11-127B20.2
ENSG00000138668.18	grey	grey	blue	chr4	82352498	82374503	22006	-	HNRNPD
ENSG00000272677.1	grey	blue	grey	chr4	82374301	82384027	9727	+	RP11-127B20.3
ENSG00000152795.17	grey	blue	blue	chr4	82422564	82430408	7845	-	HNRNPDL
ENSG00000145293.15	grey	grey	brown	chr4	82430562	82461091	30530	+	ENOPH1
ENSG00000249242.7	grey	red	grey	chr4	82483170	82562357	79188	-	TMEM150C
ENSG00000214988.4	grey	grey	grey	chr4	82490823	82491635	813	-	RPL7AP26
ENSG00000227304.3	grey	grey	grey	chr4	82494786	82496278	1493	-	RP11-791G16.2
ENSG00000145284.11	grey	grey	grey	chr4	82629539	82798857	169319	-	SCD5
ENSG00000138674.16	grey	blue	blue	chr4	82818661	82901166	82506	-	SEC31A
ENSG00000251022.6	grey	grey	grey	chr4	82893009	82900960	7952	-	THAP9-AS1
ENSG00000168152.12	grey	purple	turquoise	chr4	82900684	82919969	19286	+	THAP9
ENSG00000189308.10	grey	grey	grey	chr4	82909973	83012926	102954	-	LIN54
ENSG00000138663.8	grey	pink	turquoise	chr4	83034447	83075818	41372	+	COPS4
ENSG00000145287.10	grey	grey	grey	chr4	83090048	83137075	47028	-	PLAC8
ENSG00000173085.13	grey	turquoise	blue	chr4	83261536	83284914	23379	-	COQ2
ENSG00000173083.14	grey	turquoise	yellow	chr4	83292461	83335153	42693	-	HPSE
ENSG00000163312.10	grey	grey	grey	chr4	83407343	83455856	48514	-	HELQ
ENSG00000163319.10	grey	pink	brown	chr4	83455932	83469735	13804	+	MRPS18C
ENSG00000163322.13	grey	green	grey	chr4	83459517	83523348	63832	-	FAM175A
ENSG00000138678.10	grey	turquoise	yellow	chr4	83535914	83605875	69962	+	GPAT3
ENSG00000163623.9	grey		grey	chr4	84491987	84498450	6464	-	NKX6-1
ENSG00000163624.5	grey	blue	turquoise	chr4	84582979	84651338	68360	+	CDS1
ENSG00000163625.15	grey	yellow	grey	chr4	84669610	84966391	296782	-	WDFY3
ENSG00000180769.8	purple	turquoise	yellow	chr4	84965682	85011277	45596	+	WDFY3-AS2
ENSG00000248725.3	grey	turquoise	yellow	chr4	85246157	85246912	756	+	RP11-218C23.1
ENSG00000138639.17	grey	turquoise	yellow	chr4	85475114	86002670	527557	+	ARHGAP24
ENSG00000109339.19	grey	turquoise	turquoise	chr4	86010395	86594131	583737	-	MAPK10
ENSG00000163629.12	grey	grey	grey	chr4	86594315	86815171	220857	+	PTPN13
ENSG00000145283.7	grey			chr4	86823468	86849263	25796	-	SLC10A6
ENSG00000163633.10	grey	yellow	yellow	chr4	86876205	86936202	59998	-	C4orf36
ENSG00000172493.20	grey	yellow	yellow	chr4	86935002	87141054	206053	+	AFF1
ENSG00000145332.13	grey	blue	blue	chr4	87160103	87240314	80212	-	KLHL8
ENSG00000170509.11	grey	grey	grey	chr4	87303789	87322906	19118	-	HSD17B13
ENSG00000198189.10	grey	grey	grey	chr4	87336610	87391386	54777	-	HSD17B11
ENSG00000170502.12	midnightblue	turquoise	turquoise	chr4	87422582	87459454	36873	+	NUDT9
ENSG00000152583.12	purple	blue	blue	chr4	87473335	87531061	57727	-	SPARCL1
ENSG00000118785.13	turquoise	yellow	red	chr4	87975650	87983426	7777	+	SPP1
ENSG00000118762.7	grey	green	black	chr4	88007668	88077777	70110	+	PKD2
ENSG00000118777.10	grey	grey	grey	chr4	88090264	88231322	141059	-	ABCG2
ENSG00000163644.14	grey	turquoise	grey	chr4	88257620	88284769	27150	-	PPM1K
ENSG00000246375.2	grey	grey	grey	chr4	88284942	88331421	46480	+	RP11-10L7.1
ENSG00000138642.14	grey	turquoise	yellow	chr4	88378739	88443111	64373	+	HERC6
ENSG00000138646.8	grey	grey	yellow	chr4	88457117	88506163	49047	+	HERC5
ENSG00000145337.4	grey	brown	grey	chr4	88520985	88523813	2829	-	PYURF
ENSG00000138641.15	blue	grey	grey	chr4	88521048	88708542	187495	+	HERC3
ENSG00000249755.2	grey			chr4	88527160	88528170	1011	+	RP11-466G12.2
ENSG00000177432.6	grey	turquoise	turquoise	chr4	88695915	88698235	2321	-	NAP1L5
ENSG00000248019.2	grey	brown	turquoise	chr4	88709789	88730103	20315	+	FAM13A-AS1
ENSG00000138640.14	grey	grey	grey	chr4	88725955	89111398	385444	-	FAM13A
ENSG00000180346.3	grey	blue	blue	chr4	89111500	89114899	3400	+	TIGD2
ENSG00000270720.1	grey	grey	grey	chr4	89119284	89119871	588	+	RP11-84C13.2
ENSG00000185477.4	pink	blue	grey	chr4	89236386	89308010	71625	-	GPRIN3
ENSG00000145335.15	grey	blue	turquoise	chr4	89724099	89838315	114217	-	SNCA
ENSG00000138722.9	grey	grey	grey	chr4	89879532	89954629	75098	+	MMRN1
ENSG00000184305.14	grey	red	yellow	chr4	90127535	91601913	1474379	+	CCSER1
ENSG00000279013.1	grey	red	grey	chr4	91603275	91605292	2018	+	RP11-254A24.2
ENSG00000152208.12	blue	grey	grey	chr4	92303622	93810157	1506536	+	GRID2
ENSG00000251449.2	grey		grey	chr4	92702345	92702659	315	+	MTND1P19
ENSG00000248750.2	grey	grey	grey	chr4	92884663	92885107	445	+	RP11-131K17.1
ENSG00000163104.17	grey	blue	blue	chr4	94207611	94291292	83682	+	SMARCAD1
ENSG00000163106.10	greenyellow	magenta	yellow	chr4	94298535	94342876	44342	-	HPGDS
ENSG00000163110.14	green	turquoise	yellow	chr4	94451857	94668227	216371	+	PDLIM5
ENSG00000138696.10	purple	turquoise	yellow	chr4	94757968	95158448	400481	+	BMPR1B
ENSG00000182168.14	turquoise	turquoise	yellow	chr4	95162504	95549206	386703	-	UNC5C
ENSG00000271474.1	grey	turquoise	turquoise	chr4	95549129	95552457	3329	+	RP11-710C12.1
ENSG00000163116.9	grey	grey	grey	chr4	97184093	98143240	959148	-	STPG2
ENSG00000138698.14	grey	grey	turquoise	chr4	98261384	98443861	182478	+	RAP1GDS1
ENSG00000242318.1	grey	grey	grey	chr4	98409290	98409763	474	+	RP11-810D13.1
ENSG00000168785.7	grey	turquoise	turquoise	chr4	98470367	98658629	188263	-	TSPAN5
ENSG00000260641.1	turquoise	yellow	yellow	chr4	98658904	98664550	5647	+	RP11-1299A16.3
ENSG00000151247.12	grey	pink	turquoise	chr4	98871684	98930637	58954	-	EIF4E
ENSG00000164024.11	grey	grey	grey	chr4	98995620	99062813	67194	+	METAP1
ENSG00000272777.1	grey	grey	grey	chr4	99067256	99068125	870	-	RP11-571L19.8
ENSG00000197894.10	grey	blue	blue	chr4	99070978	99088801	17824	-	ADH5
ENSG00000246090.6	grey	blue	blue	chr4	99088857	99301356	212500	+	RP11-696N14.1
ENSG00000196616.13	grey	grey	yellow	chr4	99304964	99352760	47797	-	ADH1B
ENSG00000145331.13	grey	yellow	grey	chr4	99546709	99564032	17324	-	TRMT10A
ENSG00000138823.13	grey	grey	grey	chr4	99563761	99623999	60239	+	MTTP
ENSG00000248713.1	brown	turquoise	grey	chr4	99636529	99654648	18120	-	RP11-766F14.2
ENSG00000070190.12	grey	magenta	yellow	chr4	99816833	99870154	53322	+	DAPP1
ENSG00000109270.12	grey	pink	grey	chr4	99878336	99894490	16155	-	LAMTOR3
ENSG00000164031.16	yellow	turquoise	turquoise	chr4	99896248	99946726	50479	-	DNAJB14
ENSG00000164032.11	grey	blue	blue	chr4	99948086	99950388	2303	-	H2AFZ
ENSG00000245322.6	grey			chr4	99950006	100195099	245094	+	RP11-15B17.1
ENSG00000145358.6	brown	turquoise	yellow	chr4	100185870	100190782	4913	-	DDIT4L
ENSG00000164035.9	grey	grey	grey	chr4	100395341	100880126	484786	-	EMCN
ENSG00000138814.16	pink	turquoise	turquoise	chr4	101023409	101348278	324870	-	PPP3CA
ENSG00000254531.1	grey	blue	turquoise	chr4	101347780	101348883	1104	+	FLJ20021
ENSG00000153064.11	grey	turquoise	yellow	chr4	101411286	102074812	663527	+	BANK1
ENSG00000138821.12	grey	turquoise	grey	chr4	102251041	102431258	180218	-	SLC39A8
ENSG00000248161.5	grey	grey	grey	chr4	102418602	102450010	31409	-	RP11-499E18.1
ENSG00000109320.11	grey	yellow	red	chr4	102501329	102617302	115974	+	NFKB1
ENSG00000109323.8	grey	grey	red	chr4	102631488	102760994	129507	-	MANBA
ENSG00000230069.3	grey	grey	grey	chr4	102727274	102730721	3448	-	LRRC37A15P
ENSG00000248971.2	grey	grey	grey	chr4	102728746	102730171	1426	-	KRT8P46
ENSG00000109332.19	grey	grey	grey	chr4	102794383	102868896	74514	-	UBE2D3
ENSG00000246560.2	grey	grey	grey	chr4	102828055	102844075	16021	+	RP11-10L12.4
ENSG00000145354.9	grey	turquoise	turquoise	chr4	102868978	102889242	20265	+	CISD2
ENSG00000164037.16	grey	yellow	grey	chr4	102885048	103019739	134692	-	SLC9B1
ENSG00000164038.14	grey	red	grey	chr4	103019868	103085829	65962	-	SLC9B2
ENSG00000164039.14	grey	turquoise	yellow	chr4	103079435	103099883	20449	-	BDH2
ENSG00000138778.11	grey	blue	blue	chr4	103105806	103198409	92604	-	CENPE
ENSG00000169836.4	grey	grey	grey	chr4	103586031	103719816	133786	-	TACR3
ENSG00000168772.10	blue	blue	blue	chr4	104468312	104494901	26590	-	CXXC4
ENSG00000245384.1	grey	turquoise	grey	chr4	104490965	104697592	206628	+	CXXC4-AS1
ENSG00000168769.13	blue	blue	turquoise	chr4	105145875	105279816	133942	+	TET2
ENSG00000138777.19	grey	turquoise	green	chr4	105369077	105474081	105005	-	PPA2
ENSG00000138785.14	grey	blue	blue	chr4	105682627	105895986	213360	-	INTS12
ENSG00000138780.14	grey	blue	turquoise	chr4	105708778	105847728	138951	+	GSTCD
ENSG00000168743.12	blue	grey	grey	chr4	105894775	106004027	109253	+	NPNT
ENSG00000145348.16	grey	blue	blue	chr4	106041599	106321495	279897	-	TBCK
ENSG00000164022.16	grey	green	black	chr4	106315544	106349226	33683	+	AIMP1
ENSG00000155011.8	grey	blue	grey	chr4	106921802	107283806	362005	-	DKK2
ENSG00000138801.8	grey	grey	grey	chr4	107590276	107720452	130177	-	PAPSS1
ENSG00000164023.14	grey	turquoise	yellow	chr4	107824563	107915047	90485	+	SGMS2
ENSG00000245293.2	turquoise	yellow	yellow	chr4	107863479	107978799	115321	-	RP11-286E11.1
ENSG00000155016.17	grey	grey	grey	chr4	107931369	107953457	22089	+	CYP2U1
ENSG00000249604.1	turquoise	yellow	yellow	chr4	107936031	107941255	5225	-	RP11-286E11.2
ENSG00000138796.16	grey	turquoise	turquoise	chr4	107989714	108035175	45462	+	HADH
ENSG00000138795.9	grey	grey	grey	chr4	108047545	108168956	121412	-	LEF1
ENSG00000232021.6	grey		grey	chr4	108167525	108256836	89312	+	LEF1-AS1
ENSG00000234492.4	grey	grey	grey	chr4	108538190	108620460	82271	-	RPL34-AS1
ENSG00000109475.16	magenta	blue	blue	chr4	108620566	108630412	9847	+	RPL34
ENSG00000198856.12	magenta	blue	blue	chr4	108650584	108667820	17237	+	OSTC
ENSG00000164089.8	purple	turquoise	yellow	chr4	108742040	108763054	21015	-	ETNPPL
ENSG00000188517.14	grey	grey	turquoise	chr4	108810721	109302657	491937	-	COL25A1
ENSG00000249465.1	grey	grey	grey	chr4	109346326	109347459	1134	-	RBMXP4
ENSG00000247950.6	grey	grey	grey	chr4	109347475	109433817	86343	-	SEC24B-AS1
ENSG00000138802.11	grey	blue	blue	chr4	109433772	109540896	107125	+	SEC24B
ENSG00000005059.15	grey	blue	grey	chr4	109560205	109688726	128522	+	MCUB
ENSG00000138794.9	grey	blue	turquoise	chr4	109688622	109703583	14962	-	CASP6
ENSG00000123739.10	grey	turquoise	green	chr4	109709989	109730077	20089	-	PLA2G12A
ENSG00000205403.12	grey	grey	grey	chr4	109740694	109802179	61486	-	CFI
ENSG00000109534.16	grey	blue	grey	chr4	109815510	109824740	9231	+	GAR1
ENSG00000180245.4	grey	grey	grey	chr4	109827994	109844604	16611	+	RRH
ENSG00000183423.11	grey	turquoise	turquoise	chr4	109848202	109872315	24114	+	LRIT3
ENSG00000138798.11	grey	turquoise	grey	chr4	109912884	110012266	99383	+	EGF
ENSG00000170522.9	blue	grey	grey	chr4	110045846	110199199	153354	-	ELOVL6
ENSG00000138792.9	grey	grey	grey	chr4	110365733	110565285	199553	+	ENPEP
ENSG00000174749.5	grey	turquoise	grey	chr4	112145397	112195256	49860	+	C4orf32
ENSG00000260526.1	grey	grey	grey	chr4	112229561	112231596	2036	-	RP11-73K9.2
ENSG00000138660.11	grey	blue	grey	chr4	112231737	112270047	38311	+	AP1AR
ENSG00000145365.10	grey	blue	grey	chr4	112274542	112285903	11362	-	TIFA
ENSG00000073331.17	blue	blue	grey	chr4	112285509	112442620	157112	+	ALPK1
ENSG00000251441.2	grey		grey	chr4	112356135	112359819	3685	+	RTEL1P1
ENSG00000178403.3	grey	blue	grey	chr4	112513516	112516172	2657	-	NEUROG2
ENSG00000138658.15	grey	green	blue	chr4	112539333	112636995	97663	-	ZGRF1
ENSG00000174720.15	grey	green	grey	chr4	112636964	112657592	20629	+	LARP7
ENSG00000241741.1	grey	grey	blue	chr4	112788083	112788878	796	-	RPL7AP30
ENSG00000145362.17	grey	red	grey	chr4	112818109	113383740	565632	+	ANK2
ENSG00000234841.4	grey	brown	grey	chr4	112826307	112827607	1301	+	RP11-119H12.4
ENSG00000145349.16	blue	blue	turquoise	chr4	113451032	113761927	310896	-	CAMK2D
ENSG00000180801.13	grey	turquoise	yellow	chr4	113900284	113979727	79444	-	ARSJ
ENSG00000174607.10	turquoise	yellow	yellow	chr4	114598455	114678224	79770	+	UGT8
ENSG00000138653.9	grey	grey	grey	chr4	114827763	115113876	286114	-	NDST4
ENSG00000174599.5	grey	grey	grey	chr4	117083554	117085576	2023	-	TRAM1L1
ENSG00000236922.9	brown	turquoise	grey	chr4	117406166	117691188	285023	+	LINC01378
ENSG00000164100.8	brown	red	purple	chr4	118033618	118258648	225031	+	NDST3
ENSG00000269893.6	grey	grey	grey	chr4	118278709	118279823	1115	+	SNHG8
ENSG00000164099.3	blue	blue	grey	chr4	118280038	118353003	72966	-	PRSS12
ENSG00000154608.14	grey	blue	blue	chr4	118467590	118554100	86511	+	CEP170P1
ENSG00000260404.3	grey	grey	grey	chr4	118591773	118633729	41957	+	RP11-384K6.6
ENSG00000281731.2	grey	grey	grey	chr4	118664087	118685341	21255	-	RP11-384K6.8
ENSG00000145388.14	grey	green	black	chr4	118685368	118715433	30066	+	METTL14
ENSG00000150961.14	turquoise	turquoise	grey	chr4	118722823	118838683	115861	-	SEC24D
ENSG00000172403.10	grey	turquoise	yellow	chr4	118850688	119061247	210560	+	SYNPO2
ENSG00000280551.1	grey	turquoise	yellow	chr4	119042024	119043937	1914	+	RP11-358D17.2
ENSG00000172399.5	grey	turquoise	grey	chr4	119135784	119187789	52006	+	MYOZ2
ENSG00000145390.11	grey	turquoise	green	chr4	119212587	119295517	82931	+	USP53
ENSG00000164096.12	grey	yellow	green	chr4	119296419	119304445	8027	-	C4orf3
ENSG00000250412.1	grey	grey	grey	chr4	119334329	119378233	43905	+	KLHL2P1
ENSG00000283050.1	grey	yellow	yellow	chr4	119407967	119454638	46672	-	GTF2IP12
ENSG00000245958.6	grey	brown	grey	chr4	119454791	119552025	97235	+	RP11-33B1.1
ENSG00000138735.15	grey	grey	grey	chr4	119494395	119628991	134597	-	PDE5A
ENSG00000164109.13	grey	grey	grey	chr4	120055608	120067074	11467	-	MAD2L1
ENSG00000250938.5	grey	grey	grey	chr4	120066958	120416766	349809	+	RP11-679C8.2
ENSG00000138738.10	grey	grey	grey	chr4	120684919	120922870	237952	-	PRDM5
ENSG00000173376.13	grey	grey	grey	chr4	121035613	121073021	37409	-	NDNF
ENSG00000186867.10	grey	turquoise	grey	chr4	121329312	121381059	51748	-	QRFPR
ENSG00000164111.14	grey	yellow	grey	chr4	121667955	121697113	29159	-	ANXA5
ENSG00000164112.12	grey	turquoise	turquoise	chr4	121758933	121765427	6495	-	TMEM155
ENSG00000123737.12	grey	blue	blue	chr4	121801317	121817021	15705	+	EXOSC9
ENSG00000145386.9	grey	blue	blue	chr4	121816444	121823933	7490	-	CCNA2
ENSG00000138686.9	grey	turquoise	turquoise	chr4	121824440	121870497	46058	-	BBS7
ENSG00000138741.10	grey	grey	grey	chr4	121879027	121951754	72728	-	TRPC3
ENSG00000138688.15	grey	turquoise	grey	chr4	122152333	122362758	210426	+	KIAA1109
ENSG00000181004.9	grey	red	grey	chr4	122732702	122744943	12242	+	BBS12
ENSG00000138685.13	purple	turquoise	yellow	chr4	122826708	122898236	71529	+	FGF2
ENSG00000273007.1	grey	grey	grey	chr4	122881878	122884712	2835	-	RP11-170N16.3
ENSG00000170917.13	grey	black	grey	chr4	122888697	122922968	34272	-	NUDT6
ENSG00000145375.7	grey	turquoise	turquoise	chr4	122923074	123319450	396377	+	SPATA5
ENSG00000164056.10	grey	grey	grey	chr4	123396795	123403760	6966	+	SPRY1
ENSG00000249464.5	grey	grey	grey	chr4	123650267	123930406	280140	+	LINC01091
ENSG00000151458.11	blue	blue	blue	chr4	124664052	124712732	48681	-	ANKRD50
ENSG00000196159.11	grey	blue	yellow	chr4	125316399	125492932	176534	+	FAT4
ENSG00000164066.12	grey	blue	grey	chr4	127623271	127726737	103467	+	INTU
ENSG00000164070.11	midnightblue	turquoise	turquoise	chr4	127781821	127840733	58913	+	HSPA4L
ENSG00000261668.1	grey	grey	grey	chr4	127840198	127844040	3843	-	RP11-50D9.3
ENSG00000142731.10	grey	blue	blue	chr4	127880861	127899195	18335	+	PLK4
ENSG00000164073.9	grey	green	grey	chr4	127917805	127965995	48191	-	MFSD8
ENSG00000164074.14	grey	blue	blue	chr4	127965306	128039711	74406	+	ABHD18
ENSG00000138709.17	grey	grey	grey	chr4	128061268	128222931	161664	+	LARP1B
ENSG00000248394.1	grey	grey	grey	chr4	128155389	128156204	816	+	FOSL1P1
ENSG00000164040.16	yellow	turquoise	grey	chr4	128269237	128288829	19593	-	PGRMC2
ENSG00000251432.6	grey	grey	grey	chr4	128292751	128519394	226644	+	RP11-420A23.1
ENSG00000077684.15	grey	blue	blue	chr4	128809623	128875224	65602	+	JADE1
ENSG00000151466.11	grey	blue	blue	chr4	128864921	129093607	228687	-	SCLT1
ENSG00000151470.12	grey	black	grey	chr4	129093317	129116640	23324	+	C4orf33
ENSG00000184139.8	grey	grey	grey	chr4	131857343	131857913	571	-	RPL7AP28
ENSG00000250241.5	grey	yellow	yellow	chr4	133075311	133149116	73806	-	RP11-9G1.3
ENSG00000138650.8	grey	grey	grey	chr4	133149315	133208606	59292	+	PCDH10
ENSG00000254535.3	grey	grey	grey	chr4	134196333	134201748	5416	-	PABPC4L
ENSG00000189184.11	grey	blue	blue	chr4	137518918	137532494	13577	-	PCDH18
ENSG00000251632.1	grey	grey	grey	chr4	137545731	137603430	57700	+	LINC02172
ENSG00000151012.13	purple	turquoise	yellow	chr4	138164097	138242349	78253	-	SLC7A11
ENSG00000251372.5	grey	turquoise	yellow	chr4	138309711	138424344	114634	+	LINC00499
ENSG00000151014.5	grey	green	grey	chr4	139015789	139045939	30151	+	NOCT
ENSG00000109381.19	grey	turquoise	blue	chr4	139028112	139177218	149107	-	ELF2
ENSG00000179967.11	grey	grey	grey	chr4	139114930	139115374	445	-	PPP1R14BP3
ENSG00000137463.4	grey	grey	grey	chr4	139266163	139280338	14176	-	MGARP
ENSG00000109390.11	cyan	pink	tan	chr4	139266880	139302551	35672	-	NDUFC1
ENSG00000164134.12	grey	blue	blue	chr4	139301455	139420033	118579	+	NAA15
ENSG00000273247.5	grey	blue	turquoise	chr4	139411927	139454034	42108	-	RP11-83A24.2
ENSG00000248863.2	grey	grey	grey	chr4	139426299	139430884	4586	-	RP11-83A24.1
ENSG00000172007.5	grey	blue	blue	chr4	139453232	139476609	23378	+	RAB33B
ENSG00000145391.13	grey	green	grey	chr4	139495941	139606699	110759	-	SETD7
ENSG00000085871.8	grey	turquoise	grey	chr4	139665768	139740745	74978	+	MGST2
ENSG00000196782.12	grey	blue	grey	chr4	139716753	140154184	437432	-	MAML3
ENSG00000153130.17	yellow	turquoise	turquoise	chr4	140257286	140385726	128441	+	SCOC
ENSG00000196951.10	grey	yellow	turquoise	chr4	140283724	140373381	89658	-	SCOC-AS1
ENSG00000153132.12	grey	grey	grey	chr4	140388455	140427968	39514	-	CLGN
ENSG00000179387.9	grey	blue	turquoise	chr4	140524158	140553770	29613	+	ELMOD2
ENSG00000109436.7	blue	red	grey	chr4	140620765	140756120	135356	-	TBC1D9
ENSG00000249661.1	grey	grey	grey	chr4	140641840	140645489	3650	-	TNRC18P1
ENSG00000170153.10	pink	green	grey	chr4	140859807	141212877	353071	-	RNF150
ENSG00000109445.10	grey	grey	grey	chr4	141220887	141234697	13811	+	ZNF330
ENSG00000164136.16	grey	grey	grey	chr4	141636599	141733987	97389	+	IL15
ENSG00000109452.12	grey	turquoise	turquoise	chr4	142023160	142847432	824273	-	INPP4B
ENSG00000250326.1	grey			chr4	142933195	143184861	251667	-	RP11-284M14.1
ENSG00000170185.9	grey	turquoise	grey	chr4	143184917	143223830	38914	+	USP38
ENSG00000109458.8	turquoise	yellow	red	chr4	143336762	143474568	137807	+	GAB1
ENSG00000243175.1	grey	yellow	red	chr4	143424753	143426013	1261	+	RPSAP36
ENSG00000153147.5	turquoise	green	grey	chr4	143513463	143557486	44024	+	SMARCA5
ENSG00000236296.7	grey	turquoise	grey	chr4	143559472	143649305	89834	+	GUSBP5
ENSG00000183090.5	blue	turquoise	grey	chr4	143577302	143700675	123374	-	FREM3
ENSG00000246448.2	grey	turquoise	grey	chr4	143700257	143865072	164816	+	RP13-578N3.3
ENSG00000251600.5	grey	turquoise	grey	chr4	143912331	143982454	70124	+	RP11-673E1.1
ENSG00000248890.1	grey	grey	grey	chr4	144642922	144661357	18436	-	HHIP-AS1
ENSG00000164161.9	turquoise	yellow	yellow	chr4	144646021	144745271	99251	+	HHIP
ENSG00000164162.12	grey	grey	grey	chr4	144967112	145098541	131430	-	ANAPC10
ENSG00000164163.10	grey	blue	grey	chr4	145097932	145129179	31248	+	ABCE1
ENSG00000164164.15	grey	grey	grey	chr4	145110838	145180161	69324	-	OTUD4
ENSG00000170365.9	grey	blue	blue	chr4	145481194	145558079	76886	+	SMAD1
ENSG00000151611.13	grey	blue	blue	chr4	145618263	145660035	41773	+	MMAA
ENSG00000151612.15	grey	green	grey	chr4	145757627	145938635	181009	-	ZNF827
ENSG00000279481.1	grey	brown	grey	chr4	145830456	145832980	2525	-	RP11-181K12.1
ENSG00000164167.10	grey	grey	blue	chr4	146175685	146200000	24316	+	LSM6
ENSG00000250673.2	grey			chr4	146214515	146230878	16364	+	RP11-6L6.2
ENSG00000120519.14	grey	turquoise	turquoise	chr4	146253975	146521964	267990	-	SLC10A7
ENSG00000137473.17	grey	grey	pink	chr4	146706638	146945882	239245	-	TTC29
ENSG00000151617.15	grey	blue	grey	chr4	147480917	147544954	64038	+	EDNRA
ENSG00000280219.1	grey	grey	grey	chr4	147487971	147496062	8092	+	RP11-752L20.3
ENSG00000164168.7	grey	grey	grey	chr4	147617383	147672044	54662	+	TMEM184C
ENSG00000164169.12	grey	blue	grey	chr4	147637785	147684230	46446	-	PRMT9
ENSG00000071205.11	grey	turquoise	yellow	chr4	147732063	148072780	340718	+	ARHGAP10
ENSG00000151623.14	grey	turquoise	turquoise	chr4	148078762	148444698	365937	-	NR3C2
ENSG00000170390.15	blue	grey	grey	chr4	150078274	150257457	179184	+	DCLK2
ENSG00000198589.10	grey	blue	green	chr4	150264531	151015727	751197	-	LRBA
ENSG00000248521.1	grey		grey	chr4	150422645	150423642	998	-	RP11-174F8.1
ENSG00000145425.9	magenta	blue	blue	chr4	151099573	151104652	5080	+	RPS3A
ENSG00000109686.17	grey	yellow	yellow	chr4	151102751	151325632	222882	-	SH3D19
ENSG00000270681.1	grey	grey	grey	chr4	151139991	151141103	1113	+	RP11-372K14.2
ENSG00000164142.15	grey	grey	grey	chr4	151409216	151663632	254417	+	FAM160A1
ENSG00000059691.11	grey	turquoise	grey	chr4	151670504	151761023	90520	-	GATB
ENSG00000109670.13	brown	red	turquoise	chr4	152321259	152536101	214843	-	FBXW7
ENSG00000268471.6	grey	blue	blue	chr4	152536264	152539263	3000	+	DKFZP434I0714
ENSG00000170006.11	grey	magenta	yellow	chr4	152618632	152680165	61534	-	TMEM154
ENSG00000169989.2	grey	grey	grey	chr4	152769354	152779764	10411	-	TIGD4
ENSG00000164144.15	grey	green	black	chr4	152779937	152918463	138527	+	ARFIP1
ENSG00000137460.8	brown	blue	blue	chr4	152936352	152979696	43345	+	FHDC1
ENSG00000109654.14	turquoise	purple	grey	chr4	153152342	153339320	186979	+	TRIM2
ENSG00000121211.7	grey	blue	blue	chr4	153344649	153415118	70470	+	MND1
ENSG00000121210.15	grey	blue	blue	chr4	153466346	153636711	170366	+	KIAA0922
ENSG00000250771.2	grey	turquoise	yellow	chr4	153640168	153681180	41013	+	RP11-153M7.3
ENSG00000137462.6	grey	magenta	yellow	chr4	153701500	153705699	4200	+	TLR2
ENSG00000145428.14	grey	red	turquoise	chr4	153710125	153760235	50111	-	RNF175
ENSG00000145423.4	grey	grey	grey	chr4	153780592	153789120	8529	-	SFRP2
ENSG00000197410.12	grey	grey	grey	chr4	154232037	154491716	259680	-	DCHS2
ENSG00000171566.11	grey	grey	brown	chr4	154535006	154550435	15430	-	PLRG1
ENSG00000121207.11	grey	turquoise	yellow	chr4	154626945	154753118	126174	+	LRAT
ENSG00000250538.5	grey	grey	turquoise	chr4	155206529	155209027	2499	-	RP11-92A5.2
ENSG00000185149.5	grey	grey	turquoise	chr4	155208629	155217078	8450	+	NPY2R
ENSG00000164114.18	grey	turquoise	turquoise	chr4	155342658	155376970	34313	-	MAP9
ENSG00000251244.1	grey			chr4	155515727	155517459	1733	+	RP13-487K5.1
ENSG00000164116.16	pink	grey	grey	chr4	155666711	155732349	65639	+	GUCY1A3
ENSG00000260244.1	pink	grey	grey	chr4	155734448	155737062	2615	+	RP11-588K22.2
ENSG00000061918.12	pink	blue	turquoise	chr4	155758992	155807591	48600	+	GUCY1B3
ENSG00000145431.10	green	blue	blue	chr4	156760454	156971394	210941	-	PDGFC
ENSG00000109738.10	grey	turquoise	turquoise	chr4	157076057	157172090	96034	+	GLRB
ENSG00000120251.18	grey	turquoise	purple	chr4	157204182	157366075	161894	+	GRIA2
ENSG00000164125.15	purple	turquoise	yellow	chr4	158124474	158173318	48845	-	FAM198B
ENSG00000248429.5	grey	turquoise	yellow	chr4	158170752	158202877	32126	+	RP11-597D13.9
ENSG00000164124.10	turquoise	yellow	yellow	chr4	158201604	158255411	53808	+	TMEM144
ENSG00000251429.1	turquoise	yellow	yellow	chr4	158270378	158278676	8299	+	RP11-597D13.7
ENSG00000171509.15	grey	turquoise	grey	chr4	158315311	158653372	338062	+	RXFP1
ENSG00000205208.4	grey	blue	blue	chr4	158666679	158672255	5577	-	C4orf46
ENSG00000171503.11	grey	blue	grey	chr4	158672125	158709623	37499	+	ETFDH
ENSG00000171497.4	midnightblue	turquoise	grey	chr4	158709134	158723396	14263	-	PPID
ENSG00000052795.12	grey	grey	grey	chr4	158769138	158908049	138912	+	FNIP2
ENSG00000109756.8	grey	turquoise	turquoise	chr4	159104178	159360169	255992	+	RAPGEF2
ENSG00000168843.13	grey	red	grey	chr4	161383897	162164035	780139	-	FSTL5
ENSG00000145414.8	grey	grey	grey	chr4	163110073	163166921	56849	-	NAF1
ENSG00000250547.1	grey	turquoise		chr4	163265575	163266583	1009	-	RP11-719L21.1
ENSG00000164128.6	grey	red	grey	chr4	163323961	163344832	20872	-	NPY1R
ENSG00000164129.11	brown	red	grey	chr4	163343939	163351934	7996	+	NPY5R
ENSG00000198498.9	grey	blue	grey	chr4	163494442	163520539	26098	+	TMA16
ENSG00000145416.13	grey	grey	grey	chr4	163524298	164384050	859753	-	2024-03-01
ENSG00000248546.3	grey	grey	grey	chr4	164197007	164197711	705	-	ANP32C
ENSG00000183439.7	grey	grey	grey	chr4	164954446	164977668	23223	-	TRIM61
ENSG00000250486.3	grey	blue	blue	chr4	164956948	164959122	2175	+	FAM218A
ENSG00000248632.1	grey	grey	grey	chr4	164968587	164970002	1416	-	RP11-366M4.11
ENSG00000170088.13	grey	grey	grey	chr4	165070608	165208549	137942	-	TMEM192
ENSG00000109466.13	blue	turquoise	turquoise	chr4	165207618	165323156	115539	+	KLHL2
ENSG00000052802.12	blue	turquoise	grey	chr4	165327623	165343160	15538	+	MSMO1
ENSG00000109472.13	green	turquoise	turquoise	chr4	165361194	165498320	137127	+	CPE
ENSG00000038295.7	grey	turquoise	grey	chr4	165873258	166103895	230638	+	TLL1
ENSG00000196104.10	turquoise	yellow	yellow	chr4	166733384	167234796	501413	-	SPOCK3
ENSG00000137628.16	grey	grey	yellow	chr4	168216293	168318807	102515	-	DDX60
ENSG00000181381.13	grey	grey	yellow	chr4	168356735	168537786	181052	-	DDX60L
ENSG00000129116.17	grey	grey	grey	chr4	168497066	168928457	431392	+	PALLD
ENSG00000279384.1	grey	grey	grey	chr4	168843988	168844735	748	+	RP11-635L1.2
ENSG00000145439.11	grey	green	grey	chr4	168863770	169010275	146506	-	CBR4
ENSG00000154447.14	grey	turquoise	turquoise	chr4	169094256	169271105	176850	-	SH3RF1
ENSG00000137601.16	grey	grey	grey	chr4	169392857	169612629	219773	-	NEK1
ENSG00000109572.13	grey	turquoise	turquoise	chr4	169612633	169723673	111041	+	CLCN3
ENSG00000056050.6	grey	blue	grey	chr4	169729465	169757953	28489	-	HPF1
ENSG00000198948.11	turquoise	turquoise	turquoise	chr4	169986597	170033031	46435	-	MFAP3L
ENSG00000109576.13	grey	blue	turquoise	chr4	170060222	170091699	31478	-	AADAT
ENSG00000174473.15	blue	green	grey	chr4	171812254	173041559	1229306	+	GALNTL6
ENSG00000245213.6	grey	turquoise	yellow	chr4	173131928	173169652	37725	-	RP11-10K16.1
ENSG00000109586.11	grey	black	red	chr4	173168753	173323967	155215	+	GALNT7
ENSG00000164104.11	grey	turquoise	blue	chr4	173331695	173335125	3431	-	HMGB2
ENSG00000272870.1	grey	green	grey	chr4	173363780	173370446	6667	-	RP11-798M19.6
ENSG00000164105.3	grey	green	blue	chr4	173369969	173377532	7564	+	SAP30
ENSG00000164106.7	grey	turquoise	yellow	chr4	173384701	173406380	21680	-	SCRG1
ENSG00000164117.13	purple	green	grey	chr4	174236658	174284264	47607	-	FBXO8
ENSG00000164118.12	turquoise	green	grey	chr4	174283677	174333380	49704	+	CEP44
ENSG00000164120.13	grey	grey	grey	chr4	174490177	174523154	32978	-	HPGD
ENSG00000145451.12	grey	turquoise	grey	chr4	174636914	174829314	192401	-	GLRA3
ENSG00000168594.15	grey	grey	grey	chr4	174829668	174978180	148513	+	ADAM29
ENSG00000150625.16	green	red	grey	chr4	175632934	176002664	369731	-	GPM6A
ENSG00000150627.15	grey	turquoise	turquoise	chr4	176065834	176182818	116985	+	WDR17
ENSG00000150628.6	grey	grey	grey	chr4	176184638	176195671	11034	-	SPATA4
ENSG00000164122.8	grey	turquoise	grey	chr4	176213673	176277571	63899	-	ASB5
ENSG00000129128.12	grey	grey	grey	chr4	176319964	176332245	12282	+	SPCS3
ENSG00000150630.3	grey	grey	grey	chr4	176683538	176792727	109190	-	VEGFC
ENSG00000038002.8	grey	yellow	red	chr4	177430770	177442503	11734	-	AGA
ENSG00000250131.1	grey	grey	grey	chr4	177444979	177677126	232148	+	RP11-130F10.1
ENSG00000251504.1	grey			chr4	177729638	177907936	178299	-	LINC01099
ENSG00000248197.1	grey			chr4	181064089	181159149	95061	-	LINC00290
ENSG00000249460.1	grey			chr4	181261161	181265029	3869	-	RP11-665C14.2
ENSG00000177822.7	grey	turquoise	grey	chr4	181874438	182145249	270812	-	AC108142.1
ENSG00000218336.8	grey	red	grey	chr4	182143987	182803024	659038	+	TENM3
ENSG00000129187.14	grey	turquoise	turquoise	chr4	182890060	182917936	27877	-	DCTD
ENSG00000151718.15	grey	grey	grey	chr4	183099293	183320777	221485	+	WWC2
ENSG00000168564.5	grey	turquoise	blue	chr4	183444591	183448198	3608	+	CDKN2AIP
ENSG00000168556.6	grey	grey	grey	chr4	183504994	183511096	6103	+	ING2
ENSG00000272744.1	grey	grey	grey	chr4	183516894	183517527	634	+	RP11-367N14.3
ENSG00000182552.14	grey	blue	blue	chr4	183639635	183659225	19591	-	RWDD4
ENSG00000168538.15	grey	grey	grey	chr4	183659267	183713594	54328	+	TRAPPC11
ENSG00000173320.11	grey	turquoise	grey	chr4	183797692	184023526	225835	+	STOX2
ENSG00000248206.1	grey	grey	grey	chr4	183987678	183988750	1073	+	RP11-739P1.2
ENSG00000283355.1	grey	brown	grey	chr4	184014035	184016382	2348	+	RP11-739P1.3
ENSG00000164303.10	grey	yellow	yellow	chr4	184088706	184221230	132525	-	ENPP6
ENSG00000249096.6	grey			chr4	184365183	184382306	17124	-	RP11-290F5.1
ENSG00000168310.10	grey	yellow	yellow	chr4	184387713	184474580	86868	-	IRF2
ENSG00000270426.1	grey	grey	yellow	chr4	184471924	184472609	686	-	RP11-326I11.5
ENSG00000271646.1	turquoise	yellow	yellow	chr4	184474802	184477304	2503	+	RP11-326I11.3
ENSG00000271538.5	grey	turquoise	yellow	chr4	184506460	184537554	31095	-	RP11-326I11.4
ENSG00000164305.18	blue	turquoise	blue	chr4	184627696	184649509	21814	-	CASP3
ENSG00000164306.10	grey	green	turquoise	chr4	184649613	184694963	45351	+	PRIMPOL
ENSG00000151725.11	grey	blue	blue	chr4	184694618	184734133	39516	-	CENPU
ENSG00000151726.13	turquoise	yellow	red	chr4	184755595	184826818	71224	-	ACSL1
ENSG00000249138.1	grey	grey	grey	chr4	184798296	184799046	751	-	SLED1
ENSG00000151729.10	pink	turquoise	turquoise	chr4	185143241	185150382	7142	+	SLC25A4
ENSG00000164323.12	grey	blue	blue	chr4	185159665	185209504	49840	-	CFAP97
ENSG00000109762.15	grey	red	grey	chr4	185204237	185370185	165949	+	SNX25
ENSG00000109771.15	grey	grey	grey	chr4	185363879	185395899	32021	-	LRP2BP
ENSG00000186352.8	grey	grey	grey	chr4	185396021	185400628	4608	+	ANKRD37
ENSG00000109775.10	grey	grey	grey	chr4	185399540	185425985	26446	-	UFSP2
ENSG00000205129.8	grey	grey	grey	chr4	185426249	185449826	23578	+	C4orf47
ENSG00000168491.9	grey	blue	turquoise	chr4	185445182	185471759	26578	-	CCDC110
ENSG00000154553.13	grey	grey	grey	chr4	185500660	185535612	34953	-	PDLIM3
ENSG00000154556.17	brown	red	grey	chr4	185585444	185956652	371209	-	SORBS2
ENSG00000164342.12	grey	magenta	yellow	chr4	186069152	186088069	18918	+	TLR3
ENSG00000109794.13	grey	grey	grey	chr4	186104419	186172667	68249	+	FAM149A
ENSG00000250327.1	grey		grey	chr4	186157896	186158843	948	+	RPSAP70
ENSG00000279943.1	grey	grey	grey	chr4	186189032	186191490	2459	-	FLJ38576
ENSG00000145476.15	grey	yellow	yellow	chr4	186191520	186213456	21937	+	CYP4V2
ENSG00000164344.15	grey	turquoise	yellow	chr4	186208979	186258471	49493	+	KLKB1
ENSG00000251165.5	grey	turquoise	grey	chr4	186286094	186500997	214904	-	F11-AS1
ENSG00000083857.13	grey	turquoise	grey	chr4	186587783	186726722	138940	-	FAT1
ENSG00000179046.8	grey			chr4	188091273	188109603	18331	-	TRIML2
ENSG00000180015.12	grey	grey	grey	chr4	188738373	188739494	1122	+	RP11-756P10.3
ENSG00000153404.14	grey	blue	blue	chr5	92151	189972	97822	+	PLEKHG4B
ENSG00000185028.3	grey			chr5	191511	195353	3843	+	LRRC14B
ENSG00000261434.1	grey			chr5	195778	196341	564	+	CTD-2083E4.7
ENSG00000164366.3	grey	grey	grey	chr5	196871	218215	21345	-	CCDC127
ENSG00000260774.1	grey	grey	grey	chr5	213898	217279	3382	-	CTD-2083E4.4
ENSG00000073578.16	grey	turquoise	blue	chr5	218241	256700	38460	+	SDHA
ENSG00000249915.7	grey	turquoise	brown	chr5	271621	353856	82236	+	PDCD6
ENSG00000063438.16	grey	green	grey	chr5	304176	438291	134116	+	AHRR
ENSG00000221990.4	grey	grey	grey	chr5	441498	443160	1663	-	EXOC3-AS1
ENSG00000180104.15	grey	turquoise	turquoise	chr5	443158	471937	28780	+	EXOC3
ENSG00000188242.4	grey	grey	grey	chr5	466124	473098	6975	-	PP7080
ENSG00000225138.7	grey	grey	grey	chr5	473236	480884	7649	+	CTD-2228K2.7
ENSG00000112877.7	grey	grey	grey	chr5	612272	667168	54897	+	CEP72
ENSG00000171368.11	turquoise	blue	blue	chr5	659862	693395	33534	-	TPPP
ENSG00000206077.10	grey	grey	grey	chr5	710360	766952	56593	-	ZDHHC11B
ENSG00000249908.2	grey	grey	grey	chr5	767382	768930	1549	-	BRD9P2
ENSG00000188818.12	grey	grey	grey	chr5	795606	850986	55381	-	ZDHHC11
ENSG00000028310.17	grey	blue	green	chr5	850291	892824	42534	-	BRD9
ENSG00000071539.13	grey	blue	blue	chr5	892643	919357	26715	+	TRIP13
ENSG00000113504.20	grey	grey	grey	chr5	1050376	1112035	61660	-	SLC12A7
ENSG00000164362.18	brown			chr5	1253147	1295069	41923	-	TERT
ENSG00000049656.13	grey	grey	brown	chr5	1317744	1345099	27356	-	CLPTM1L
ENSG00000153395.9	grey	grey	grey	chr5	1456480	1523977	67498	-	LPCAT1
ENSG00000185986.11	grey	grey	grey	chr5	1572222	1594620	22399	-	SDHAP3
ENSG00000188002.10	grey	grey	grey	chr5	1598920	1634005	35086	-	RP11-43F13.1
ENSG00000171421.12	grey	grey	brown	chr5	1798386	1801366	2981	-	MRPL36
ENSG00000145494.11	cyan	turquoise	brown	chr5	1801400	1816605	15206	+	NDUFS6
ENSG00000248994.1	grey	turquoise	blue	chr5	1933863	1959176	25314	+	RP11-259O2.1
ENSG00000170561.12	grey		grey	chr5	2745845	2751662	5818	-	IRX2
ENSG00000170549.3	grey		grey	chr5	3596054	3601403	5350	+	IRX1
ENSG00000145536.15	grey	green	turquoise	chr5	5140330	5320304	179975	+	ADAMTS16
ENSG00000164151.11	grey	blue	grey	chr5	5420664	5490234	69571	+	ICE1
ENSG00000250490.1	grey	grey	grey	chr5	6310441	6339884	29444	-	LINC02145
ENSG00000133398.3	grey	grey	grey	chr5	6371881	6378594	6714	-	MED10
ENSG00000215218.3	blue	red	purple	chr5	6448623	6494909	46287	+	UBE2QL1
ENSG00000250056.5	grey	turquoise	grey	chr5	6582136	6588499	6364	+	LINC01018
ENSG00000037474.14	grey	grey	grey	chr5	6599239	6633291	34053	-	NSUN2
ENSG00000145545.11	blue	red	grey	chr5	6633343	6674386	41044	+	SRD5A1
ENSG00000248677.1	grey	grey	grey	chr5	6686325	6707711	21387	-	LINC02102
ENSG00000112941.13	grey	black	yellow	chr5	6713007	6757048	44042	+	PAPD7
ENSG00000078295.16	grey	turquoise	blue	chr5	7396208	7830081	433874	+	ADCY2
ENSG00000215217.6	grey	grey	grey	chr5	7830378	7851490	21113	-	C5orf49
ENSG00000124275.14	turquoise	yellow	red	chr5	7851186	7906025	54840	+	MTRR
ENSG00000124279.11	grey	grey	grey	chr5	7859159	7869037	9879	-	FASTKD3
ENSG00000247516.6	grey	grey	grey	chr5	8450743	8463095	12353	+	MIR4458HG
ENSG00000250198.1	turquoise	yellow	yellow	chr5	8839732	8881525	41794	+	LINC02199
ENSG00000112902.11	blue	grey	grey	chr5	9035026	9546075	511050	-	SEMA5A
ENSG00000250786.1	grey	grey	grey	chr5	9546200	9550609	4410	+	SNHG18
ENSG00000169777.6	grey			chr5	9628997	9712378	83382	-	TAS2R1
ENSG00000249781.6	grey			chr5	9641305	9903826	262522	-	LINC02112
ENSG00000150756.13	grey	grey	grey	chr5	10226330	10249897	23568	-	FAM173B
ENSG00000150753.11	midnightblue	blue	grey	chr5	10249921	10266412	16492	+	CCT5
ENSG00000271980.1	grey			chr5	10264597	10267146	2550	-	CTD-2256P15.4
ENSG00000164237.8	purple	turquoise	turquoise	chr5	10275875	10308026	32152	-	CMBL
ENSG00000259802.1	grey	grey	grey	chr5	10352701	10353601	901	-	CTD-2256P15.2
ENSG00000145495.15	grey	turquoise	grey	chr5	10353703	10440388	86686	+	2024-03-06
ENSG00000145491.11	grey	grey	pink	chr5	10441524	10472029	30506	+	ROPN1L
ENSG00000164236.11	brown	turquoise	turquoise	chr5	10564330	10657816	93487	+	ANKRD33B
ENSG00000112977.15	grey	blue	grey	chr5	10679230	10761272	82043	-	DAP
ENSG00000272324.5	grey			chr5	10761065	10770294	9230	+	CTD-2154B17.4
ENSG00000169862.18	grey	greenyellow	black	chr5	10971840	11904043	932204	-	CTNND2
ENSG00000039139.9	grey	red	pink	chr5	13690331	13944543	254213	-	DNAH5
ENSG00000038382.18	turquoise	black	red	chr5	14143702	14532128	388427	+	TRIO
ENSG00000145569.5	grey	grey	grey	chr5	14581775	14615007	33233	+	FAM105A
ENSG00000248791.1	grey	grey	grey	chr5	14620020	14621313	1294	+	CTD-2165H16.3
ENSG00000250182.3	grey	grey	grey	chr5	14651941	14653329	1389	-	EEF1A1P13
ENSG00000261360.1	grey	grey	grey	chr5	14661808	14664604	2797	-	CTD-2165H16.4
ENSG00000154124.4	grey	turquoise	turquoise	chr5	14664664	14699711	35048	+	OTULIN
ENSG00000154122.12	grey	blue	grey	chr5	14704804	14871778	166975	-	ANKH
ENSG00000249485.1	grey	grey	grey	chr5	14797125	14798400	1276	-	RBBP4P1
ENSG00000183580.9	grey	yellow	grey	chr5	15500196	15939795	439600	+	FBXL7
ENSG00000183654.8	grey	turquoise	grey	chr5	16067139	16180762	113624	-	2024-03-11
ENSG00000250448.1	grey	blue		chr5	16180238	16185585	5348	+	RP11-19O2.2
ENSG00000173545.4	grey	turquoise	brown	chr5	16451519	16465792	14274	-	ZNF622
ENSG00000154153.13	turquoise	turquoise	red	chr5	16473038	16617058	144021	-	FAM134B
ENSG00000145555.14	grey	yellow	grey	chr5	16661914	16936276	274363	-	MYO10
ENSG00000176788.8	turquoise	red	green	chr5	17065598	17276843	211246	+	BASP1
ENSG00000215196.4	grey	green	green	chr5	17130028	17217047	87020	-	AC091878.1
ENSG00000248455.5	grey	turquoise	grey	chr5	17404019	17441694	37676	+	LINC02217
ENSG00000249937.5	grey	grey	grey	chr5	17684584	17955857	271274	+	RP11-454P21.1
ENSG00000145526.11	grey	turquoise	turquoise	chr5	19472951	20575873	1102923	-	CDH18
ENSG00000183666.16	grey	grey	grey	chr5	21341833	21589372	247540	+	GUSBP1
ENSG00000154162.14	grey	red	grey	chr5	21750673	22853622	1102950	-	CDH12
ENSG00000040731.10	blue	red	grey	chr5	24487100	24644978	157879	-	CDH10
ENSG00000113100.9	grey	turquoise	turquoise	chr5	26880600	27121150	240551	-	CDH9
ENSG00000113361.12	grey	red	grey	chr5	31193750	31329146	135397	+	CDH6
ENSG00000113360.16	grey	grey	grey	chr5	31400497	31532196	131700	-	DROSHA
ENSG00000082213.17	grey	pink	turquoise	chr5	31532266	31555058	22793	+	C5orf22
ENSG00000279923.1	grey	blue	turquoise	chr5	31558573	31559875	1303	+	CTD-2008E3.1
ENSG00000133401.15	brown	turquoise	grey	chr5	31639410	32110931	471522	+	PDZD2
ENSG00000248624.1	grey			chr5	31657218	31665067	7850	+	RP11-5N11.2
ENSG00000249114.1	grey			chr5	31738269	31738660	392	+	RP11-5N11.3
ENSG00000249688.1	grey			chr5	31754219	31754656	438	+	RP11-5N11.7
ENSG00000243914.1	grey	brown	grey	chr5	31847271	31848148	878	+	RPL5P14
ENSG00000214108.4	grey			chr5	31908361	31909186	826	+	TPT1P5
ENSG00000113384.13	grey	blue	blue	chr5	32124704	32174350	49647	-	GOLPH3
ENSG00000272086.1	grey	grey	grey	chr5	32174471	32175272	802	+	CTD-2186M15.3
ENSG00000150712.10	brown	turquoise	grey	chr5	32226994	32313009	86016	-	MTMR12
ENSG00000056097.15	grey	grey	grey	chr5	32354350	32444761	90412	-	ZFR
ENSG00000113387.11	grey	pink	turquoise	chr5	32531633	32604079	72447	+	SUB1
ENSG00000113389.15	grey	blue	blue	chr5	32689070	32791724	102655	+	NPR3
ENSG00000249572.1	grey			chr5	33424025	33440619	16595	-	CTD-2203K17.1
ENSG00000113407.13	midnightblue	blue	grey	chr5	33440696	33469539	28844	+	TARS
ENSG00000151388.10	grey	grey	grey	chr5	33523535	33892192	368658	-	ADAMTS12
ENSG00000242110.7	grey	grey	grey	chr5	33986178	34008108	21931	-	AMACR
ENSG00000082196.20	grey	grey	grey	chr5	34019448	34043832	24385	-	C1QTNF3
ENSG00000215158.9	turquoise	green	greenyellow	chr5	34164698	34244796	80099	-	RP11-1023L17.1
ENSG00000039560.13	grey	turquoise	turquoise	chr5	34656237	34832627	176391	+	RAI14
ENSG00000272323.1	grey	grey	grey	chr5	34837549	34839278	1730	-	CTD-2517O10.6
ENSG00000205838.13	grey	grey	grey	chr5	34838833	34899456	60624	+	TTC23L
ENSG00000113456.18	grey	blue	blue	chr5	34905264	34918989	13726	-	RAD1
ENSG00000113460.12	grey	blue	blue	chr5	34915376	34925996	10621	+	BRIX1
ENSG00000168724.14	turquoise	black	grey	chr5	34929593	34958964	29372	+	DNAJC21
ENSG00000113494.16	grey	grey	grey	chr5	35048756	35230589	181834	-	PRLR
ENSG00000152582.13	grey	turquoise	pink	chr5	35617844	35814611	196768	+	SPEF2
ENSG00000168685.14	grey	grey	grey	chr5	35852695	35879603	26909	+	IL7R
ENSG00000152611.11	grey	grey	pink	chr5	35904295	35938779	34485	-	CAPSL
ENSG00000164187.6	grey	pink	turquoise	chr5	36098412	36151961	53550	-	LMBRD2
ENSG00000145604.15	grey	blue	turquoise	chr5	36151989	36184319	32331	+	SKP2
ENSG00000152620.12	green	grey	grey	chr5	36192592	36242279	49688	-	NADK2
ENSG00000164188.8	purple	turquoise	yellow	chr5	36248434	36302114	53681	-	RANBP3L
ENSG00000079215.13	green	turquoise	yellow	chr5	36606355	36688334	81980	+	SLC1A3
ENSG00000279400.1	grey	turquoise	grey	chr5	36667717	36669958	2242	+	CTD-2353F22.2
ENSG00000164190.17	grey	turquoise	greenyellow	chr5	36876759	37066413	189655	+	NIPBL
ENSG00000249850.1	grey	grey	turquoise	chr5	36885206	36886497	1292	+	KRT18P31
ENSG00000197603.13	grey	blue	blue	chr5	37106228	37249428	143201	-	C5orf42
ENSG00000270558.1	grey	grey	grey	chr5	37286449	37286977	529	-	CTD-2124B8.2
ENSG00000113569.15	grey	blue	blue	chr5	37288137	37371181	83045	-	NUP155
ENSG00000082068.8	grey	turquoise	blue	chr5	37379212	37753435	374224	+	WDR70
ENSG00000248587.7	grey	turquoise	yellow	chr5	37811589	37953827	142239	+	GDNF-AS1
ENSG00000168621.14	grey	grey	grey	chr5	37812677	37839686	27010	-	GDNF
ENSG00000164318.17	grey	grey	grey	chr5	38258409	38465021	206613	+	EGFLAM
ENSG00000113594.9	purple	yellow	red	chr5	38474963	38608354	133392	-	LIFR
ENSG00000244968.6	grey	grey	grey	chr5	38556786	38671216	114431	+	LIFR-AS1
ENSG00000251189.1	grey			chr5	38682070	38685126	3057	+	CTD-2196P11.2
ENSG00000145623.12	grey	grey	grey	chr5	38845858	38945596	99739	+	OSMR
ENSG00000164327.12	turquoise	yellow	grey	chr5	38937919	39074408	136490	-	RICTOR
ENSG00000082074.15	greenyellow	magenta	yellow	chr5	39105236	39274528	169293	-	FYB
ENSG00000153071.14	grey	grey	grey	chr5	39371675	39462300	90626	-	DAB2
ENSG00000113638.13	grey	pink	grey	chr5	40512333	40755975	243643	-	TTC33
ENSG00000171522.5	grey	grey	grey	chr5	40679498	40693735	14238	+	PTGER4
ENSG00000132356.11	grey	green	grey	chr5	40759379	40798374	38996	-	PRKAA1
ENSG00000145592.13	magenta	blue	blue	chr5	40825262	40835335	10074	-	RPL37
ENSG00000132357.13	grey	grey	yellow	chr5	40841184	40860175	18992	+	CARD6
ENSG00000112936.18	grey	grey	grey	chr5	40909252	40982939	73688	+	C7
ENSG00000039537.13	grey		grey	chr5	41142234	41261438	119205	-	C6
ENSG00000182836.9	grey	turquoise	grey	chr5	41306954	41510628	203675	-	PLCXD3
ENSG00000083720.12	grey	turquoise	turquoise	chr5	41730065	41870519	140455	-	OXCT1
ENSG00000248668.2	grey	grey	grey	chr5	41870030	41872241	2212	+	OXCT1-AS1
ENSG00000205765.8	grey	green	grey	chr5	41904188	41921636	17449	+	C5orf51
ENSG00000151876.12	grey	grey	grey	chr5	41925254	41941743	16490	+	FBXO4
ENSG00000112964.13	grey	turquoise	grey	chr5	42423777	42721878	298102	+	GHR
ENSG00000198865.9	grey	blue	grey	chr5	42756801	42802360	45560	+	CCDC152
ENSG00000250722.5	turquoise	yellow	red	chr5	42799880	42887392	87513	-	SELENOP
ENSG00000177738.3	grey	grey	grey	chr5	43014414	43067419	53006	-	CTD-2201E18.3
ENSG00000177721.4	grey	grey	grey	chr5	43039081	43043170	4090	-	ANXA2R
ENSG00000215068.7	grey	yellow	yellow	chr5	43041575	43045390	3816	+	AC025171.1
ENSG00000172262.11	grey	blue	blue	chr5	43065176	43192021	126846	+	ZNF131
ENSG00000177453.7	grey	turquoise	turquoise	chr5	43192071	43280850	88780	+	NIM1K
ENSG00000249779.1	grey	turquoise	grey	chr5	43206709	43207811	1103	+	RP11-447H19.3
ENSG00000112972.14	blue	blue	grey	chr5	43289395	43313512	24118	-	HMGCS1
ENSG00000151882.11	grey	turquoise	grey	chr5	43376645	43412391	35747	-	CCL28
ENSG00000151881.14	grey	turquoise	grey	chr5	43444252	43483893	39642	-	TMEM267
ENSG00000172244.8	grey	grey	grey	chr5	43486701	43515145	28445	-	C5orf34
ENSG00000249855.1	grey	grey	grey	chr5	43495073	43496454	1382	-	EEF1A1P19
ENSG00000172239.13	grey	blue	blue	chr5	43526267	43557758	31492	-	PAIP1
ENSG00000248092.7	grey	grey	turquoise	chr5	43571594	43603230	31637	-	NNT-AS1
ENSG00000279557.1	grey	grey	grey	chr5	43586367	43587543	1177	-	CTD-2210P15.3
ENSG00000249286.1	grey	grey	grey	chr5	43586918	43588223	1306	-	AMD1P3
ENSG00000112992.16	grey	turquoise	grey	chr5	43602692	43707405	104714	+	NNT
ENSG00000070193.4	grey	grey	grey	chr5	44303544	44389706	86163	-	FGF10
ENSG00000251141.5	grey	turquoise	yellow	chr5	44744900	44808777	63878	-	RP11-53O19.1
ENSG00000112996.10	grey	turquoise	grey	chr5	44808925	44820428	11504	+	MRPS30
ENSG00000272335.1	grey	turquoise	grey	chr5	44826076	44828592	2517	+	RP11-53O19.3
ENSG00000164588.6	grey	turquoise	turquoise	chr5	45254950	45696498	441549	-	HCN1
ENSG00000170571.11	grey	turquoise	turquoise	chr5	50396192	50443248	47057	-	EMB
ENSG00000151883.17	blue	red	purple	chr5	50665899	50846522	180624	+	PARP8
ENSG00000259663.2	brown			chr5	51372736	51383332	10597	-	CTD-2314G24.2
ENSG00000016082.14	brown			chr5	51383391	51394738	11348	+	ISL1
ENSG00000213949.8	grey	grey	grey	chr5	52787896	52959210	171315	+	ITGA1
ENSG00000152684.10	grey	brown	grey	chr5	52787940	52804046	16107	+	PELO
ENSG00000164171.10	turquoise	yellow	red	chr5	52989326	53094779	105454	+	ITGA2
ENSG00000272123.1	grey	grey	grey	chr5	53089016	53089468	453	-	CTD-2366F13.2
ENSG00000164172.18	grey	turquoise	turquoise	chr5	53095679	53110063	14385	-	MOCS2
ENSG00000247796.2	grey	turquoise	turquoise	chr5	53109842	53115126	5285	+	CTD-2366F13.1
ENSG00000134363.11	grey	blue	grey	chr5	53480409	53487134	6726	+	FST
ENSG00000164258.11	magenta	pink	tan	chr5	53560633	53683340	122708	+	NDUFS4
ENSG00000185305.10	blue	red	purple	chr5	53883945	54310582	426638	-	ARL15
ENSG00000169271.2	grey	turquoise	grey	chr5	54455601	54456384	784	+	HSPB3
ENSG00000178996.13	grey	purple	red	chr5	54517759	54546585	28827	+	SNX18
ENSG00000280159.1	grey	grey	grey	chr5	54643557	54645987	2431	+	CTD-2591A1.1
ENSG00000164283.12	grey	grey	grey	chr5	54977864	55022671	44808	-	ESM1
ENSG00000145649.7	grey			chr5	55102648	55110252	7605	+	GZMA
ENSG00000164294.13	grey	blue	grey	chr5	55160118	55167071	6954	+	GPX8
ENSG00000234602.7	grey			chr5	55219614	55227315	7702	-	MCIDAS
ENSG00000152669.8	grey	turquoise	grey	chr5	55231152	55233680	2529	-	CCNO
ENSG00000067248.9	grey	blue	blue	chr5	55256245	55307722	51478	-	DHX29
ENSG00000039123.15	grey	green	grey	chr5	55307760	55425581	117822	+	SKIV2L2
ENSG00000067113.16	grey	yellow	yellow	chr5	55424854	55535050	110197	-	PLPP1
ENSG00000250853.1	grey	grey	grey	chr5	55530156	55530701	546	-	RNF138P1
ENSG00000177058.11	grey	turquoise	blue	chr5	55625845	55773194	147350	-	SLC38A9
ENSG00000152670.18	grey	grey	grey	chr5	55738017	55817157	79141	+	DDX4
ENSG00000134352.19	purple	turquoise	yellow	chr5	55935095	55994993	59899	-	IL6ST
ENSG00000227908.3	grey			chr5	55995167	56003649	8483	+	FLJ31104
ENSG00000164512.17	grey	turquoise	turquoise	chr5	56099678	56233359	133682	-	ANKRD55
ENSG00000248727.5	grey			chr5	56457795	56481946	24152	-	LINC01948
ENSG00000095015.5	blue	turquoise	turquoise	chr5	56815574	56896152	80579	+	MAP3K1
ENSG00000155542.11	grey	grey	grey	chr5	56909260	56925532	16273	+	SETD9
ENSG00000155545.19	grey	turquoise	blue	chr5	56919602	56971675	52074	-	MIER3
ENSG00000062194.15	grey	grey	blue	chr5	57173948	57264679	90732	+	GPBP1
ENSG00000145632.14	pink	red	purple	chr5	58453982	58460260	6279	-	PLK2
ENSG00000175857.8	grey	grey	yellow	chr5	58491435	58497090	5656	+	GAPT
ENSG00000152932.7	grey	turquoise	turquoise	chr5	58582221	58859394	277174	+	RAB3C
ENSG00000113448.18	blue	red	yellow	chr5	58969038	60522120	1553083	-	PDE4D
ENSG00000152931.7	grey	turquoise	yellow	chr5	60487713	60547657	59945	+	PART1
ENSG00000035499.12	grey	blue	blue	chr5	60596912	60700190	103279	-	DEPDC1B
ENSG00000250148.1	grey	turquoise	grey	chr5	60743563	60744970	1408	-	KRT8P31
ENSG00000164181.13	grey	turquoise	yellow	chr5	60751791	60844389	92599	-	ELOVL7
ENSG00000272308.1	grey	grey	grey	chr5	60866457	60866935	479	-	RP11-231G3.1
ENSG00000049167.13	grey	blue	blue	chr5	60873831	60945073	71243	-	ERCC8
ENSG00000164182.10	grey	brown	grey	chr5	60945129	61153037	207909	+	NDUFAF2
ENSG00000188725.7	grey	blue	blue	chr5	61157709	61162474	4766	-	SMIM15
ENSG00000130449.5	grey	blue	grey	chr5	61332273	61546170	213898	+	ZSWIM6
ENSG00000251682.1	grey	brown	grey	chr5	61347126	61347716	591	+	RP11-631M6.3
ENSG00000250461.1	grey	brown	grey	chr5	61375112	61375855	744	+	RP11-631M6.2
ENSG00000178722.12	turquoise	yellow	yellow	chr5	61637708	61751763	114056	+	C5orf64
ENSG00000068796.16	grey	turquoise	blue	chr5	62306162	62537249	231088	+	KIF2A
ENSG00000086189.9	grey	grey	grey	chr5	62387254	62403939	16686	-	DIMT1
ENSG00000086200.16	grey	turquoise	turquoise	chr5	62403972	62628582	224611	+	IPO11
ENSG00000186105.7	grey	brown	brown	chr5	62578735	62581448	2714	+	LRRC70
ENSG00000178394.4	grey	black	black	chr5	63960356	63962507	2152	-	HTR1A
ENSG00000164197.11	blue	blue	blue	chr5	64165844	64372869	207026	+	RNF180
ENSG00000186479.4	pink	turquoise	turquoise	chr5	64506257	64612312	106056	+	RGS7BP
ENSG00000153006.15	grey	blue	blue	chr5	64718144	64768685	50542	-	SREK1IP1
ENSG00000153015.15	grey	blue	grey	chr5	64768930	65018763	249834	+	CWC27
ENSG00000272370.1	grey	grey		chr5	65020038	65020551	514	+	RP11-307L14.1
ENSG00000049192.14	grey	turquoise	turquoise	chr5	65148736	65481920	333185	-	ADAMTS6
ENSG00000123219.12	grey	blue	blue	chr5	65517766	65563171	45406	-	CENPK
ENSG00000113593.11	grey	green	black	chr5	65563236	65587549	24314	+	PPWD1
ENSG00000113595.14	grey	turquoise	turquoise	chr5	65589680	65625975	36296	-	TRIM23
ENSG00000113597.17	grey	pink	turquoise	chr5	65624716	65666233	41518	+	TRAPPC13
ENSG00000253251.2	grey	blue	blue	chr5	65624765	65630891	6127	+	CTC-534A2.2
ENSG00000197860.9	grey	blue	turquoise	chr5	65665928	65723035	57108	-	SGTB
ENSG00000123213.22	grey	blue	blue	chr5	65722196	65871725	149530	+	NLN
ENSG00000112851.14	turquoise	purple	red	chr5	65926475	66082549	156075	+	ERBIN
ENSG00000153914.15	grey	turquoise	brown	chr5	66139971	66183615	43645	+	SREK1
ENSG00000069020.18	grey	turquoise	blue	chr5	66596361	67169595	573235	+	MAST4
ENSG00000134061.5	grey	grey	yellow	chr5	67179613	67196799	17187	-	CD180
ENSG00000145675.14	grey	turquoise	grey	chr5	68215720	68301821	86102	+	PIK3R1
ENSG00000249335.1	grey	turquoise	grey	chr5	68832585	68962158	129574	-	CTC-340D7.1
ENSG00000249352.4	grey			chr5	68970692	69030165	59474	-	LINC02198
ENSG00000145740.18	grey	grey	grey	chr5	69093646	69131069	37424	+	SLC30A5
ENSG00000134057.14	grey	grey	blue	chr5	69167010	69178245	11236	+	CCNB1
ENSG00000280187.1	grey	grey	grey	chr5	69186359	69189452	3094	-	CTC-351M12.1
ENSG00000153044.9	grey	blue	blue	chr5	69189548	69210357	20810	+	CENPH
ENSG00000134056.11	grey	grey	grey	chr5	69217760	69230129	12370	+	MRPS36
ENSG00000134058.11	grey	grey		chr5	69234795	69277430	42636	+	CDK7
ENSG00000183323.12	grey	grey	grey	chr5	69280175	69332809	52635	-	CCDC125
ENSG00000152942.18	grey	grey	grey	chr5	69369293	69414801	45509	+	RAD17
ENSG00000197822.10	grey	grey	grey	chr5	69492292	69558104	65813	+	OCLN
ENSG00000183474.15	grey	grey	grey	chr5	69560208	69594723	34516	+	GTF2H2C
ENSG00000250138.4	grey		grey	chr5	69631963	69636399	4437	+	RP11-848G14.5
ENSG00000254701.3	grey	grey	grey	chr5	70197255	70207745	10491	-	RP11-1415C14.4
ENSG00000226259.10	grey	grey	grey	chr5	70415352	70448015	32664	+	GTF2H2B
ENSG00000145736.14	grey	grey	grey	chr5	71032670	71067689	35020	-	GTF2H2
ENSG00000230847.4	grey	grey	grey	chr5	71074225	71093193	18969	-	RP11-195E2.1
ENSG00000145734.18	grey	salmon	grey	chr5	71455615	71567820	112206	+	BDP1
ENSG00000131844.15	grey	grey	grey	chr5	71587288	71658704	71417	+	MCCC2
ENSG00000164326.4	grey	turquoise	turquoise	chr5	71719163	71721048	1886	+	CARTPT
ENSG00000131711.14	grey	red	grey	chr5	72107234	72209570	102337	+	MAP1B
ENSG00000113048.16	grey	grey	grey	chr5	72219409	72320646	101238	-	MRPS27
ENSG00000049883.14	grey	blue	grey	chr5	72320367	72368395	48029	+	PTCD2
ENSG00000261269.1	grey	grey	grey	chr5	72439903	72442387	2485	-	RP11-389C8.2
ENSG00000178175.11	grey	grey	grey	chr5	72442652	72507727	65076	-	ZNF366
ENSG00000083312.17	green	blue	blue	chr5	72816312	72916733	100422	+	TNPO1
ENSG00000157107.13	grey	blue	blue	chr5	72955981	73090522	134542	+	FCHO2
ENSG00000251467.1	grey	grey	grey	chr5	72996920	72997642	723	+	CTC-250P20.2
ENSG00000157111.12	grey	grey	grey	chr5	73120292	73131817	11526	+	TMEM171
ENSG00000251493.4	grey	grey	grey	chr5	73444827	73448527	3701	-	FOXD1
ENSG00000272525.1	grey	grey	grey	chr5	73497550	73498293	744	-	RP11-79P5.9
ENSG00000145741.15	magenta	blue	blue	chr5	73498408	73505635	7228	+	BTF3
ENSG00000164331.9	grey	blue	blue	chr5	73552335	73565686	13352	-	ANKRA2
ENSG00000164338.9	grey	grey	grey	chr5	73565443	73583377	17935	+	UTP15
ENSG00000214944.9	grey	turquoise	turquoise	chr5	73626158	73941993	315836	+	ARHGEF28
ENSG00000171617.13	grey	red	purple	chr5	74627406	74641424	14019	-	ENC1
ENSG00000049860.13	grey	turquoise	turquoise	chr5	74640023	74722647	82625	+	HEXB
ENSG00000164347.17	grey	turquoise	turquoise	chr5	74721204	74767371	46168	-	GFM2
ENSG00000164346.9	grey	blue	blue	chr5	74766991	74780113	13123	+	NSA2
ENSG00000198780.11	grey	blue	turquoise	chr5	74777574	74866951	89378	-	FAM169A
ENSG00000271714.1	grey	turquoise	yellow	chr5	74865893	74867854	1962	+	CTD-2377O17.1
ENSG00000176928.5	brown	turquoise	grey	chr5	75025346	75030899	5554	-	GCNT4
ENSG00000250889.2	grey	turquoise		chr5	75047719	75052843	5125	-	LINC01336
ENSG00000145700.9	grey	grey	grey	chr5	75068275	75236878	168604	-	ANKRD31
ENSG00000113161.15	blue	blue	grey	chr5	75336329	75362104	25776	+	HMGCR
ENSG00000113163.15	grey	turquoise	turquoise	chr5	75368486	75512138	143653	-	COL4A3BP
ENSG00000122008.15	grey	green	black	chr5	75511756	75601144	89389	+	POLK
ENSG00000272040.1	grey	grey	grey	chr5	75608817	75609983	1167	+	CTC-366B18.4
ENSG00000189045.13	grey	grey	grey	chr5	75611459	75671846	60388	+	ANKDD1B
ENSG00000152359.14	grey	grey	grey	chr5	75674124	75717481	43358	-	POC5
ENSG00000248684.1	grey			chr5	75910565	75911867	1303	+	BIN2P2
ENSG00000122012.13	pink	turquoise	grey	chr5	76083172	76353939	270768	+	SV2C
ENSG00000254893.5	grey	grey	grey	chr5	76170093	76174331	4239	-	AC113404.1
ENSG00000251107.1	grey			chr5	76280956	76281267	312	+	PDCD5P2
ENSG00000145703.15	turquoise	blue	blue	chr5	76403249	76708132	304884	+	IQGAP2
ENSG00000164220.6	grey	grey	grey	chr5	76615482	76623434	7953	-	F2RL2
ENSG00000181104.6	blue	blue	blue	chr5	76716043	76735781	19739	+	F2R
ENSG00000164251.4	grey	grey	grey	chr5	76818933	76835315	16383	+	F2RL1
ENSG00000171643.13	grey		grey	chr5	76850001	76921650	71650	+	S100Z
ENSG00000145708.10	grey	turquoise	turquoise	chr5	76952713	76981158	28446	+	CRHBP
ENSG00000164252.12	grey	pink	turquoise	chr5	77029251	77065234	35984	+	AGGF1
ENSG00000132846.5	grey	purple	grey	chr5	77072072	77087323	15252	-	ZBED3
ENSG00000238961.1	red	blue	grey	chr5	77080434	77080571	138	-	SNORA47
ENSG00000250802.6	grey	yellow	grey	chr5	77086740	77166909	80170	+	ZBED3-AS1
ENSG00000113231.13	brown	turquoise	turquoise	chr5	77210449	77429807	219359	+	PDE8B
ENSG00000251400.1	grey	turquoise	grey	chr5	77290268	77291800	1533	+	ALDH7A1P1
ENSG00000164253.13	grey	grey	grey	chr5	77425970	77620611	194642	-	WDR41
ENSG00000171530.13	magenta	blue	blue	chr5	77691166	77868780	177615	-	TBCA
ENSG00000132842.13	turquoise	yellow	green	chr5	78000525	78294755	294231	-	AP3B1
ENSG00000253558.1	grey	grey	grey	chr5	78041879	78044138	2260	-	CTD-2179L22.1
ENSG00000245556.2	grey	grey	grey	chr5	78342365	78360507	18143	-	SCAMP1-AS1
ENSG00000085365.17	yellow	pink	grey	chr5	78360583	78479071	118489	+	SCAMP1
ENSG00000145685.13	grey	grey	yellow	chr5	78485215	78770021	284807	-	LHFPL2
ENSG00000248909.1	grey	grey	grey	chr5	78644265	78644845	581	-	HMGB1P21
ENSG00000113273.15	blue	blue	grey	chr5	78777209	78986087	208879	-	ARSB
ENSG00000132837.14	grey	turquoise	yellow	chr5	78997606	79236038	238433	-	DMGDH
ENSG00000132840.9	blue	turquoise	yellow	chr5	79069717	79089466	19750	+	BHMT2
ENSG00000152409.8	grey	grey	grey	chr5	79236189	79327215	91027	+	JMY
ENSG00000152413.14	grey	turquoise	grey	chr5	79372636	79514217	141582	-	HOMER1
ENSG00000164329.13	grey	green	black	chr5	79612120	79686648	74529	+	PAPD4
ENSG00000164309.14	grey	turquoise	yellow	chr5	79689877	79800240	110364	+	CMYA5
ENSG00000177034.14	grey	turquoise	turquoise	chr5	79976731	79991262	14532	-	MTX3
ENSG00000113296.14	grey	turquoise	yellow	chr5	79991311	80083287	91977	+	THBS4
ENSG00000249825.5	grey	grey	grey	chr5	80052374	80083654	31281	-	CTD-2201I18.1
ENSG00000164300.16	grey	purple	turquoise	chr5	80111651	80256079	144429	-	SERINC5
ENSG00000039319.16	turquoise	yellow	red	chr5	80408013	80479350	71338	+	ZFYVE16
ENSG00000249042.5	grey	blue	turquoise	chr5	80482293	80488063	5771	-	CTD-2015H6.3
ENSG00000152380.9	grey	red	grey	chr5	80487969	80542563	54595	+	FAM151B
ENSG00000189127.7	brown	turquoise	grey	chr5	80556755	80570488	13734	-	ANKRD34B
ENSG00000228716.6	grey	grey	grey	chr5	80626228	80654983	28756	-	DHFR
ENSG00000113318.9	grey	grey	grey	chr5	80654648	80876460	221813	+	MSH3
ENSG00000251450.1	grey	turquoise	yellow	chr5	80947697	80960907	13211	-	RASGRF2-AS1
ENSG00000113319.12	grey	turquoise	turquoise	chr5	80960672	81230156	269485	+	RASGRF2
ENSG00000247572.7	grey	grey	grey	chr5	81204084	81301560	97477	-	CKMT2-AS1
ENSG00000131730.15	grey	turquoise	yellow	chr5	81233285	81266397	33113	+	CKMT2
ENSG00000131732.11	grey	grey	grey	chr5	81301590	81313297	11708	+	ZCCHC9
ENSG00000145687.16	grey	blue	blue	chr5	81413021	81751797	338777	-	SSBP2
ENSG00000152348.15	grey	grey	grey	chr5	81972025	82276857	304833	+	ATG10
ENSG00000186468.12	magenta	blue	blue	chr5	82273358	82278577	5220	-	RPS23
ENSG00000205464.11	grey	grey	grey	chr5	82279462	82386977	107516	+	ATP6AP1L
ENSG00000281327.1	grey	grey	grey	chr5	82850864	82859836	8973	-	LINC01338
ENSG00000271862.1	grey	grey	grey	chr5	83049376	83050964	1589	-	RP11-343L5.2
ENSG00000174695.9	blue	blue	grey	chr5	83052846	83077863	25018	-	TMEM167A
ENSG00000152422.15	grey	grey	grey	chr5	83077498	83353787	276290	+	XRCC4
ENSG00000038427.15	grey	blue	turquoise	chr5	83471465	83582303	110839	+	VCAN
ENSG00000145681.10	blue	turquoise	grey	chr5	83637805	83721613	83809	-	HAPLN1
ENSG00000164176.12	turquoise	yellow	red	chr5	83940554	84384793	444240	-	EDIL3
ENSG00000250320.5	grey	turquoise	grey	chr5	84384427	84490765	106339	+	CTD-2269F5.1
ENSG00000127184.12	cyan	pink	tan	chr5	86617904	86620962	3059	+	COX7C
ENSG00000145715.14	grey	pink	grey	chr5	87267888	87391931	124044	+	RASA1
ENSG00000272367.1	grey	brown	brown	chr5	87376256	87377180	925	-	CTC-428H11.2
ENSG00000134480.13	grey	grey	grey	chr5	87391494	87413019	21526	-	CCNH
ENSG00000164180.13	grey	blue	blue	chr5	88189633	88269476	79844	-	TMEM161B
ENSG00000247828.7	grey	turquoise	blue	chr5	88268895	88436685	167791	+	TMEM161B-AS1
ENSG00000240083.2	grey	grey	grey	chr5	88381957	88382725	769	+	RPS3AP22
ENSG00000250156.3	grey	grey	grey	chr5	88408982	88439090	30109	-	LINC02060
ENSG00000245526.10	green	blue	blue	chr5	88507546	88691041	183496	-	LINC00461
ENSG00000081189.15	turquoise	red	grey	chr5	88717117	88904257	187141	-	MEF2C
ENSG00000248309.7	grey	grey	grey	chr5	88883328	89466398	583071	+	MEF2C-AS1
ENSG00000260871.1	grey	grey	grey	chr5	90388468	90389363	896	-	CTD-2373J6.1
ENSG00000153140.8	grey	green	blue	chr5	90392261	90409786	17526	-	CETN3
ENSG00000176055.9	grey	turquoise	turquoise	chr5	90458203	90474768	16566	-	MBLAC2
ENSG00000113356.11	grey	turquoise	turquoise	chr5	90471748	90514553	42806	+	POLR3G
ENSG00000176018.12	grey	grey	grey	chr5	90515611	90529584	13974	-	LYSMD3
ENSG00000164199.16	grey	grey	grey	chr5	90529344	91164437	635094	+	ADGRV1
ENSG00000248323.5	grey		yellow	chr5	91303029	91314402	11374	-	LUCAT1
ENSG00000113369.8	grey	blue	turquoise	chr5	91368724	91383359	14636	-	ARRDC3
ENSG00000281357.2	grey	grey	grey	chr5	91380349	91439085	58737	+	ARRDC3-AS1
ENSG00000237187.8	brown	turquoise	grey	chr5	93409359	93585648	176290	-	NR2F1-AS1
ENSG00000175745.11	brown	green	blue	chr5	93583337	93594615	11279	+	NR2F1
ENSG00000113391.18	grey	blue	blue	chr5	93618069	94111699	493631	-	FAM172A
ENSG00000249353.2	grey	brown	grey	chr5	93682838	93683667	830	-	NPM1P27
ENSG00000248483.6	grey	brown	brown	chr5	93733220	93741637	8418	-	POU5F2
ENSG00000251023.1	grey	brown	brown	chr5	93860669	93863825	3157	-	RP11-549J18.1
ENSG00000185261.14	grey	red	yellow	chr5	94152966	94618597	465632	-	KIAA0825
ENSG00000133302.12	grey	blue	blue	chr5	94618347	94739436	121090	+	SLF1
ENSG00000175471.19	brown	turquoise	turquoise	chr5	94703741	95284575	580835	-	MCTP1
ENSG00000243806.1	grey	grey	grey	chr5	94825961	94826694	734	-	RPL7P18
ENSG00000153347.9	grey		pink	chr5	95391344	95450454	59111	+	FAM81B
ENSG00000198677.10	grey	grey	grey	chr5	95463895	95555007	91113	-	TTC37
ENSG00000164291.16	grey	grey	grey	chr5	95555074	95605064	49991	+	ARSK
ENSG00000175449.13	grey	yellow	grey	chr5	95646754	95684773	38020	+	RFESD
ENSG00000164292.12	purple	purple	grey	chr5	95713522	95824383	110862	+	RHOBTB3
ENSG00000173221.13	grey	grey	grey	chr5	95751319	95823005	71687	-	GLRX
ENSG00000251348.1	grey	grey	grey	chr5	95768999	95770700	1702	+	HSPD1P11
ENSG00000236882.7	grey	grey	grey	chr5	95852232	95860133	7902	+	LINC01554
ENSG00000118985.15	grey	turquoise	yellow	chr5	95885098	95962071	76974	-	ELL2
ENSG00000175426.10	grey	turquoise	turquoise	chr5	96390415	96434143	43729	-	PCSK1
ENSG00000153113.23	blue	turquoise	yellow	chr5	96525267	96779595	254329	+	CAST
ENSG00000164307.12	grey	yellow	grey	chr5	96760810	96808100	47291	-	ERAP1
ENSG00000247121.6	grey	turquoise	grey	chr5	96814028	96935809	121782	-	CTD-2260A17.2
ENSG00000164308.16	grey	grey	grey	chr5	96875939	96919716	43778	+	ERAP2
ENSG00000113441.15	grey	blue	green	chr5	96935394	97037515	102122	+	LNPEP
ENSG00000251513.2	grey	grey	grey	chr5	97089075	97437217	348143	+	LIX1-AS1
ENSG00000145721.11	green	turquoise	yellow	chr5	97091867	97142872	51006	-	LIX1
ENSG00000058729.10	grey	grey	grey	chr5	97160867	97183260	22394	-	RIOK2
ENSG00000174136.11	turquoise	red	grey	chr5	98768650	98798643	29994	+	RGMB
ENSG00000153922.10	grey	turquoise	turquoise	chr5	98853985	98928957	74973	-	CHD1
ENSG00000241597.2	grey	grey	grey	chr5	98954394	98954972	579	+	CTD-2007H13.1
ENSG00000174132.8	grey	turquoise	turquoise	chr5	100535305	100586741	51437	+	FAM174A
ENSG00000113532.12	blue	blue	blue	chr5	100806935	100903266	96332	-	ST8SIA4
ENSG00000173930.8	grey	grey	grey	chr5	102233986	102296549	62564	-	SLCO4C1
ENSG00000145730.20	pink	turquoise	turquoise	chr5	102753981	103031105	277125	+	PAM
ENSG00000175749.11	grey			chr5	103032376	103033031	656	+	EIF3KP1
ENSG00000145723.16	grey	green	grey	chr5	103086000	103120151	34152	-	GIN1
ENSG00000145725.19	brown	blue	blue	chr5	103120149	103212799	92651	+	PPIP5K2
ENSG00000181751.9	grey	grey	grey	chr5	103258702	103278660	19959	+	C5orf30
ENSG00000112874.9	grey	yellow	grey	chr5	103548855	103562793	13939	-	NUDT12
ENSG00000283462.1	turquoise	yellow	yellow	chr5	103880129	103891393	11265	-	CTC-445B21.1
ENSG00000184349.12	grey	turquoise	grey	chr5	107376889	107670895	294007	-	EFNA5
ENSG00000145743.15	grey	blue	turquoise	chr5	107859035	108382098	523064	-	FBXL17
ENSG00000151422.12	green	blue	blue	chr5	108747822	109196841	449020	+	FER
ENSG00000249476.1	grey	grey	grey	chr5	109237120	109326369	89250	-	CTD-2587M2.1
ENSG00000198961.9	grey	turquoise	turquoise	chr5	109334709	109409994	75286	-	PJA2
ENSG00000112893.9	turquoise	yellow	red	chr5	109689366	109869625	180260	+	MAN2A1
ENSG00000186952.14	grey	turquoise	grey	chr5	110289233	110738956	449724	-	TMEM232
ENSG00000164209.16	yellow	pink	turquoise	chr5	110738136	110765161	27026	+	SLC25A46
ENSG00000145777.14	grey		grey	chr5	111070062	111078024	7963	+	TSLP
ENSG00000134987.11	grey	blue	blue	chr5	111091716	111130502	38787	+	WDR36
ENSG00000152495.10	pink	red	purple	chr5	111223653	111494886	271234	+	CAMK4
ENSG00000164211.12	grey	blue	grey	chr5	111496033	111512590	16558	-	STARD4
ENSG00000246859.2	grey	grey	grey	chr5	111512226	111739726	227501	+	STARD4-AS1
ENSG00000134986.13	blue	blue	blue	chr5	111662621	111997464	334844	-	NREP
ENSG00000129595.12	grey	blue	turquoise	chr5	112142441	112419316	276876	-	EPB41L4A
ENSG00000224032.6	grey	blue	grey	chr5	112160526	112164276	3751	+	EPB41L4A-AS1
ENSG00000278921.2	grey	grey	grey	chr5	112419583	112420978	1396	+	EPB41L4A-AS2
ENSG00000134982.16	blue	red	grey	chr5	112707498	112846239	138742	+	APC
ENSG00000272869.5	grey			chr5	112861188	112893079	31892	+	CTC-487M23.8
ENSG00000153037.13	grey	turquoise	turquoise	chr5	112861222	112869788	8567	+	SRP19
ENSG00000129625.12	grey	turquoise	turquoise	chr5	112876379	112922539	46161	-	REEP5
ENSG00000249947.2	grey	grey	grey	chr5	112885094	112885745	652	+	XBP1P1
ENSG00000270067.1	grey	grey	grey	chr5	112893333	112894001	669	+	CTC-487M23.5
ENSG00000279522.1	grey	blue	grey	chr5	112894933	112896531	1599	+	CTC-487M23.6
ENSG00000172795.15	grey	blue	blue	chr5	112976702	113020970	44269	+	DCP2
ENSG00000171444.17	blue	turquoise	grey	chr5	113022099	113488830	466732	-	MCC
ENSG00000047188.15	grey	grey	grey	chr5	113513683	113595285	81603	+	YTHDC2
ENSG00000080709.14	grey	turquoise	turquoise	chr5	114360945	114496500	135556	+	KCNN2
ENSG00000152503.9	grey	blue	grey	chr5	115124762	115180546	55785	-	TRIM36
ENSG00000164219.9	green	grey	grey	chr5	115204012	115262872	58861	-	PGGT1B
ENSG00000164221.12	grey	blue	blue	chr5	115267188	115296831	29644	-	CCDC112
ENSG00000145780.7	grey	grey	grey	chr5	115520908	115544894	23987	-	FEM1C
ENSG00000249249.1	grey	grey	grey	chr5	115602057	115620659	18603	+	AC010226.4
ENSG00000134970.13	green	purple	grey	chr5	115613508	115632992	19485	-	TMED7
ENSG00000129596.4	grey	blue	grey	chr5	115804733	115816954	12222	-	CDO1
ENSG00000145782.12	grey	blue	blue	chr5	115828200	115841858	13659	-	ATG12
ENSG00000177879.15	grey	pink	grey	chr5	115841481	115914081	72601	+	AP3S1
ENSG00000172901.19	grey	blue	blue	chr5	115962454	116027619	65166	+	LVRN
ENSG00000185641.6	magenta	blue	blue	chr5	116051917	116052289	373	-	CTD-2287O16.1
ENSG00000271918.1	grey	grey	grey	chr5	116083807	116085416	1610	-	CTD-2287O16.5
ENSG00000145781.8	grey	grey	grey	chr5	116084991	116412762	327772	+	COMMD10
ENSG00000092421.16	grey	purple	grey	chr5	116443616	116574934	131319	-	SEMA6A
ENSG00000248445.5	grey	grey	grey	chr5	116447547	116508276	60730	+	SEMA6A-AS1
ENSG00000169570.9	grey	turquoise	grey	chr5	118837322	118988545	151224	-	DTWD2
ENSG00000172869.14	turquoise	turquoise	red	chr5	119037772	119249138	211367	+	DMXL1
ENSG00000145779.7	grey	turquoise	grey	chr5	119268692	119399688	130997	+	TNFAIP8
ENSG00000133835.14	turquoise	yellow	red	chr5	119452443	119637199	184757	+	HSD17B4
ENSG00000251293.1	grey	turquoise	grey	chr5	120245448	120333502	88055	-	CTC-552D5.1
ENSG00000184838.14	grey	green	grey	chr5	120464278	120687332	223055	+	PRR16
ENSG00000248927.1	grey	turquoise	grey	chr5	120781218	120790778	9561	+	CTD-2334D19.1
ENSG00000151304.5	grey	grey	grey	chr5	121961961	122075570	113610	+	SRFBP1
ENSG00000113083.13	turquoise	blue	blue	chr5	122063195	122078360	15166	-	LOX
ENSG00000164185.5	grey		grey	chr5	122129513	122153571	24059	+	ZNF474
ENSG00000064692.18	grey	blue	blue	chr5	122311354	122464219	152866	+	SNCAIP
ENSG00000249621.1	grey		pink	chr5	122321291	122323358	2068	-	CTD-2544H17.1
ENSG00000205302.6	grey	grey	turquoise	chr5	122774996	122830108	55113	+	SNX2
ENSG00000260686.1	grey	grey	grey	chr5	122832356	122834533	2178	+	CTB-36H16.2
ENSG00000064652.10	grey	turquoise	yellow	chr5	122843439	123029354	185916	+	SNX24
ENSG00000168938.5	grey	grey	grey	chr5	123023250	123036741	13492	-	PPIC
ENSG00000061455.10	grey	grey	grey	chr5	123089121	123194266	105146	+	PRDM6
ENSG00000168944.15	grey	turquoise	grey	chr5	123344885	123423592	78708	-	CEP120
ENSG00000250539.1	grey	grey	grey	chr5	123400922	123402344	1423	-	KRT8P33
ENSG00000151292.17	magenta	blue	blue	chr5	123512099	123617045	104947	+	CSNK1G3
ENSG00000253807.5	grey	yellow	grey	chr5	124059794	124405079	345286	-	LINC01170
ENSG00000168916.15	brown	blue	turquoise	chr5	124636913	124748807	111895	-	ZNF608
ENSG00000251456.1	grey	grey	grey	chr5	124734618	124735175	558	-	RP11-436H11.5
ENSG00000155324.9	purple	turquoise	yellow	chr5	126360132	126496494	136363	+	GRAMD3
ENSG00000279118.1	purple	turquoise	yellow	chr5	126496279	126498604	2326	+	RP11-517I3.2
ENSG00000164904.17	purple	yellow	yellow	chr5	126531200	126595418	64219	-	ALDH7A1
ENSG00000164902.13	grey	tan	turquoise	chr5	126600268	126627252	26985	+	PHAX
ENSG00000113368.11	turquoise	blue	blue	chr5	126776623	126837020	60398	+	LMNB1
ENSG00000173926.5	grey	blue	grey	chr5	126867714	127030808	163095	-	2024-03-03
ENSG00000164241.13	grey	blue	turquoise	chr5	127042558	127073492	30935	-	C5orf63
ENSG00000283897.1	grey	grey	grey	chr5	127215159	127229809	14651	-	CTB-88F18.5
ENSG00000145794.16	turquoise	yellow	red	chr5	127290831	127465737	174907	+	MEGF10
ENSG00000249577.1	grey	grey		chr5	127465822	127466118	297	+	CTD-2195M15.1
ENSG00000164244.20	grey	blue	blue	chr5	127517609	127555089	37481	+	PRRC1
ENSG00000205279.8	grey	blue	grey	chr5	127649044	127658630	9587	+	CTXN3
ENSG00000251032.1	grey	turquoise	grey	chr5	127784618	127787042	2425	-	CUL1P1
ENSG00000245937.7	grey	blue	yellow	chr5	127940426	128083172	142747	-	LINC01184
ENSG00000064651.13	turquoise	yellow	red	chr5	128083766	128189688	105923	+	SLC12A2
ENSG00000250329.1	grey	grey	grey	chr5	128109486	128110994	1509	+	KDELC1P1
ENSG00000138829.11	blue	blue	blue	chr5	128257909	128659185	401277	-	FBN2
ENSG00000113396.12	grey	yellow	grey	chr5	128538013	129033642	495630	+	SLC27A6
ENSG00000066583.11	grey	grey	grey	chr5	129094751	129114028	19278	+	ISOC1
ENSG00000249421.1	grey	grey	grey	chr5	129459559	129460689	1131	-	ADAMTS19-AS1
ENSG00000145808.9	blue	turquoise	yellow	chr5	129460265	129738683	278419	+	ADAMTS19
ENSG00000251680.5	grey	grey	grey	chr5	129500361	129905917	405557	-	CTC-575N7.1
ENSG00000198108.3	grey	red	purple	chr5	129904472	130186634	282163	+	CHSY3
ENSG00000248610.1	grey	brown	grey	chr5	130140031	130141950	1920	+	HSPA8P4
ENSG00000169567.11	cyan	pink	tan	chr5	131159027	131171735	12709	-	HINT1
ENSG00000186687.15	grey	turquoise	turquoise	chr5	131170810	131205426	34617	+	LYRM7
ENSG00000158985.13	grey	turquoise	turquoise	chr5	131245493	131398447	152955	+	CDC42SE2
ENSG00000158987.20	grey	green	grey	chr5	131423921	131635236	211316	-	RAPGEF6
ENSG00000217128.11	turquoise	yellow	red	chr5	131641714	131797063	155350	-	FNIP1
ENSG00000281938.1	grey			chr5	131807143	131994278	187136	-	CTB-127M13.1
ENSG00000164398.12	green	turquoise	turquoise	chr5	131949973	132012243	62271	-	ACSL6
ENSG00000223548.1	grey		grey	chr5	132003592	132007022	3431	+	AC034228.3
ENSG00000072682.18	grey	turquoise	blue	chr5	132191838	132295315	103478	-	P4HA2
ENSG00000131435.12	grey	grey	grey	chr5	132257671	132273454	15784	+	PDLIM4
ENSG00000197208.5	grey	grey	yellow	chr5	132294443	132344206	49764	+	SLC22A4
ENSG00000233006.6	grey	grey	grey	chr5	132311285	132369916	58632	-	AC034220.3
ENSG00000197375.12	grey	grey	grey	chr5	132369752	132395614	25863	+	SLC22A5
ENSG00000197536.11	grey	turquoise	yellow	chr5	132410636	132488702	78067	+	C5orf56
ENSG00000283782.1	grey	grey	grey	chr5	132410832	132646079	235248	+	AC116366.7
ENSG00000125347.13	grey	grey	yellow	chr5	132481609	132490798	9190	-	IRF1
ENSG00000113522.13	grey	grey	grey	chr5	132556019	132646344	90326	+	RAD50
ENSG00000131437.15	grey	pink	turquoise	chr5	132692628	132737638	45011	-	KIF3A
ENSG00000205089.7	grey	turquoise	yellow	chr5	132747445	132754403	6959	+	CCNI2
ENSG00000164402.13	turquoise	turquoise	yellow	chr5	132750817	132807241	56425	-	2024-09-08
ENSG00000198944.5	brown	turquoise	turquoise	chr5	132813587	132816797	3211	+	SOWAHA
ENSG00000164403.14	turquoise	yellow	yellow	chr5	132822141	132830898	8758	-	SHROOM1
ENSG00000164404.8	grey	grey	blue	chr5	132861181	132866884	5704	-	GDF9
ENSG00000164405.10	cyan	pink	tan	chr5	132866560	132868031	1472	+	UQCRQ
ENSG00000164406.7	grey	blue	turquoise	chr5	132872322	132875046	2725	+	LEAP2
ENSG00000072364.12	grey	blue	blue	chr5	132875379	132963634	88256	-	AFF4
ENSG00000155329.11	grey	blue	blue	chr5	132996985	133026604	29620	-	ZCCHC10
ENSG00000170606.14	midnightblue	grey	grey	chr5	133051962	133106449	54488	+	HSPA4
ENSG00000053108.16	brown	turquoise	blue	chr5	133196455	133612564	416110	-	FSTL4
ENSG00000113583.7	brown	turquoise	grey	chr5	133955502	133968787	13286	-	C5orf15
ENSG00000213585.10	grey	pink	turquoise	chr5	133971915	134005133	33219	-	VDAC1
ENSG00000081059.19	grey	grey	grey	chr5	134114711	134151865	37155	+	TCF7
ENSG00000113558.18	grey	pink	turquoise	chr5	134148935	134177038	28104	-	SKP1
ENSG00000113575.9	grey	pink	turquoise	chr5	134194334	134226142	31809	-	PPP2CA
ENSG00000273345.5	grey	grey	grey	chr5	134205614	134371044	165431	-	CTD-2410N18.4
ENSG00000270177.1	grey	grey	grey	chr5	134226410	134227827	1418	+	CTD-2410N18.3
ENSG00000006837.11	grey	grey	grey	chr5	134286350	134371047	84698	-	CDKL3
ENSG00000119048.7	yellow	turquoise	turquoise	chr5	134371179	134391992	20814	+	UBE2B
ENSG00000237190.3	grey	pink	grey	chr5	134402087	134411898	9812	-	CDKN2AIPNL
ENSG00000043143.20	brown	turquoise	blue	chr5	134524312	134583230	58919	+	JADE2
ENSG00000152700.13	turquoise	yellow	red	chr5	134601144	134649271	48128	-	SAR1B
ENSG00000113615.12	grey	blue	blue	chr5	134648789	134727823	79035	+	SEC24A
ENSG00000164615.4	grey	blue	grey	chr5	134738501	134752160	13660	+	CAMLG
ENSG00000145833.15	grey	blue	blue	chr5	134758771	134855133	96363	+	DDX46
ENSG00000181904.8	yellow	blue	blue	chr5	134845680	134859737	14058	+	C5orf24
ENSG00000113621.14	grey	grey	grey	chr5	134873803	134901525	27723	+	TXNDC15
ENSG00000132570.14	grey	grey	grey	chr5	134904906	135007959	103054	+	PCBD2
ENSG00000247627.2	grey	grey	grey	chr5	134926660	134928036	1377	-	MTND4P12
ENSG00000152705.7	grey			chr5	134967906	135011707	43802	+	CATSPER3
ENSG00000113648.16	grey	turquoise	blue	chr5	135333900	135399914	66015	-	H2AFY
ENSG00000270021.1	grey	yellow	yellow	chr5	135399280	135401296	2017	+	CTC-203F4.2
ENSG00000250167.1	grey	turquoise	grey	chr5	135559577	135634874	75298	+	CTC-321K16.1
ENSG00000145824.12	green	turquoise	yellow	chr5	135570679	135579279	8601	-	CXCL14
ENSG00000250378.2	grey			chr5	135812667	135826584	13918	+	RP11-119J18.1
ENSG00000145832.12	grey	turquoise	yellow	chr5	135834649	135888637	53989	+	SLC25A48
ENSG00000164616.15	grey	green	grey	chr5	135930317	135951591	21275	+	FBXL21
ENSG00000120708.16	grey	grey	grey	chr5	136028895	136063818	34924	+	TGFBI
ENSG00000113658.16	green	turquoise	turquoise	chr5	136132845	136188747	55903	+	SMAD5
ENSG00000271824.1	grey	turquoise	grey	chr5	136191468	136193134	1667	-	AC009014.3
ENSG00000069018.17	grey	grey	grey	chr5	136213320	136365537	152218	-	TRPC7
ENSG00000250284.1	grey		grey	chr5	136734927	136754686	19760	+	CTB-1I21.1
ENSG00000152377.13	grey	turquoise	turquoise	chr5	136975298	137598379	623082	-	SPOCK1
ENSG00000146021.14	blue	turquoise	blue	chr5	137617500	137736090	118591	-	KLHL3
ENSG00000177733.6	blue	blue	blue	chr5	137745651	137754376	8726	-	HNRNPA0
ENSG00000250159.6	grey	yellow	yellow	chr5	137814333	137889336	75004	-	RP11-381K20.2
ENSG00000120729.9	turquoise	yellow	yellow	chr5	137867791	137887851	20061	+	MYOT
ENSG00000031003.10	grey	grey	grey	chr5	137937960	138051961	114002	-	FAM13B
ENSG00000246323.2	grey	grey	grey	chr5	138032774	138037266	4493	+	RP11-325L7.1
ENSG00000250260.1	grey			chr5	138039199	138039979	781	+	RP11-325L7.2
ENSG00000061492.11	grey	turquoise	grey	chr5	138083892	138092365	8474	+	WNT8A
ENSG00000112981.4	grey	blue	turquoise	chr5	138115172	138139443	24272	-	NME5
ENSG00000112983.17	grey	blue	grey	chr5	138139766	138178986	39221	-	BRD8
ENSG00000094880.10	grey	blue	blue	chr5	138187648	138213343	25696	-	CDC23
ENSG00000120709.10	grey	green	grey	chr5	138331935	138349729	17795	+	FAM53C
ENSG00000120733.13	grey	turquoise	turquoise	chr5	138352596	138437028	84433	+	KDM3B
ENSG00000132563.15	blue	green	black	chr5	138439017	138446969	7953	+	REEP2
ENSG00000120738.7	grey	turquoise	grey	chr5	138465490	138469315	3826	+	EGR1
ENSG00000120705.12	grey	tan	turquoise	chr5	138506095	138543300	37206	-	ETF1
ENSG00000113013.12	grey	turquoise	turquoise	chr5	138554882	138575444	20563	-	HSPA9
ENSG00000044115.20	turquoise	yellow	red	chr5	138610967	138935034	324068	+	CTNNA1
ENSG00000146006.7	grey	red	grey	chr5	138868923	138875368	6446	-	LRRTM2
ENSG00000120725.12	grey	blue	blue	chr5	138946720	139293557	346838	-	SIL1
ENSG00000280987.4	grey	turquoise	turquoise	chr5	139273752	139331671	57920	+	MATR3
ENSG00000281398.2	grey	turquoise	yellow	chr5	139274102	139283244	9143	+	SNHG4
ENSG00000252213.1	grey			chr5	139276180	139276320	141	+	SNORA74
ENSG00000200959.1	red	grey	grey	chr5	139278781	139278978	198	+	SNORA74A
ENSG00000015479.18	grey	brown	turquoise	chr5	139293648	139331677	38030	+	MATR3
ENSG00000120727.12	grey	turquoise	turquoise	chr5	139341587	139369720	28134	+	PAIP2
ENSG00000170482.16	grey		grey	chr5	139367196	139384553	17358	-	SLC23A1
ENSG00000228672.3	grey	turquoise	grey	chr5	139390592	139395713	5122	-	PROB1
ENSG00000170469.10	grey	grey	grey	chr5	139396563	139404088	7526	-	SPATA24
ENSG00000170464.9	grey	pink	grey	chr5	139408588	139444491	35904	-	DNAJC18
ENSG00000249751.3	grey	grey	grey	chr5	139448556	139462743	14188	-	ECSCR
ENSG00000184584.12	grey	magenta	yellow	chr5	139475534	139482935	7402	-	TMEM173
ENSG00000131508.15	grey	blue	blue	chr5	139526431	139628433	102003	+	UBE2D2
ENSG00000171604.11	grey	blue	blue	chr5	139647299	139683882	36584	+	CXXC5
ENSG00000146005.3	grey	grey	blue	chr5	139795821	139844466	48646	+	PSD2
ENSG00000158458.19	grey	grey	turquoise	chr5	139846779	140043299	196521	-	NRG2
ENSG00000245146.6	grey	turquoise	yellow	chr5	140072857	140108630	35774	-	LINC01024
ENSG00000185129.5	turquoise	blue	green	chr5	140107777	140125619	17843	+	PURA
ENSG00000182700.4	turquoise	turquoise	turquoise	chr5	140125935	140129392	3458	+	IGIP
ENSG00000254363.6	grey	grey	grey	chr5	140157319	140173051	15733	+	CTB-131B5.5
ENSG00000120306.9	grey	turquoise	yellow	chr5	140174642	140282052	107411	+	CYSTM1
ENSG00000250069.1	grey	grey	grey	chr5	140200163	140203187	3025	+	CTB-131B5.2
ENSG00000113068.9	grey	turquoise	brown	chr5	140245039	140303121	58083	-	PFDN1
ENSG00000113070.7	grey	turquoise	grey	chr5	140332843	140346631	13789	-	HBEGF
ENSG00000253965.1	grey			chr5	140348484	140357794	9311	-	CTC-329D1.3
ENSG00000113073.14	grey	yellow	yellow	chr5	140360202	140375143	14942	+	SLC4A9
ENSG00000131503.20	grey	grey	grey	chr5	140401814	140539856	138043	+	ANKHD1
ENSG00000254996.5	grey	brown	brown	chr5	140401908	140549569	147662	+	ANKHD1-EIF4EBP3
ENSG00000213523.10	grey	grey	grey	chr5	140537340	140558252	20913	-	SRA1
ENSG00000243056.1	grey	grey	grey	chr5	140547666	140549578	1913	+	EIF4EBP3
ENSG00000113108.19	grey	grey	grey	chr5	140558268	140564781	6514	-	APBB3
ENSG00000176087.14	grey	grey	grey	chr5	140564456	140569103	4648	+	SLC35A4
ENSG00000170458.13	grey	magenta	yellow	chr5	140631728	140633701	1974	-	CD14
ENSG00000131495.8	cyan	turquoise	tan	chr5	140638740	140647785	9046	-	NDUFA2
ENSG00000113119.12	grey	blue	turquoise	chr5	140639427	140645408	5982	+	TMCO6
ENSG00000113141.17	grey	blue	grey	chr5	140647058	140662479	15422	+	IK
ENSG00000120314.18	grey	blue	grey	chr5	140664676	140674124	9449	+	WDR55
ENSG00000256453.1	grey	grey	grey	chr5	140670794	140673586	2793	-	DND1
ENSG00000170445.12	grey	turquoise	brown	chr5	140673173	140692024	18852	-	HARS
ENSG00000112855.14	grey	blue	grey	chr5	140691426	140699291	7866	+	HARS2
ENSG00000146007.10	pink	pink	brown	chr5	140698680	140706676	7997	+	ZMAT2
ENSG00000204970.9	grey	grey	grey	chr5	140786136	141012347	226212	+	PCDHA1
ENSG00000279726.1	grey	grey	grey	chr5	140788457	140822193	33737	-	AC005609.16
ENSG00000204969.6	grey	blue	blue	chr5	140794852	141012344	217493	+	PCDHA2
ENSG00000255408.3	grey	blue	blue	chr5	140801028	141012344	211317	+	PCDHA3
ENSG00000204967.10	grey	blue	blue	chr5	140806929	141012344	205416	+	PCDHA4
ENSG00000204965.8	grey	red	green	chr5	140821604	141012344	190741	+	PCDHA5
ENSG00000081842.17	grey	grey	grey	chr5	140827958	141012344	184387	+	PCDHA6
ENSG00000204963.5	grey	blue	blue	chr5	140834248	141012344	178097	+	PCDHA7
ENSG00000204962.5	grey	grey	blue	chr5	140841187	141012344	171158	+	PCDHA8
ENSG00000204961.6	grey	grey	grey	chr5	140847463	141012344	164882	+	PCDHA9
ENSG00000250120.6	grey	blue	blue	chr5	140855883	141012344	156462	+	PCDHA10
ENSG00000249158.6	grey	blue	blue	chr5	140868183	141012344	144162	+	PCDHA11
ENSG00000251664.3	grey	blue	blue	chr5	140875302	141012344	137043	+	PCDHA12
ENSG00000239389.7	grey	grey	blue	chr5	140882208	141012344	130137	+	PCDHA13
ENSG00000248383.4	blue	blue	green	chr5	140926369	141012344	85976	+	PCDHAC1
ENSG00000243232.4	grey	turquoise	black	chr5	140966235	141012344	46110	+	PCDHAC2
ENSG00000171815.5	grey	grey	grey	chr5	141051135	141059344	8210	+	PCDHB1
ENSG00000112852.6	grey	blue	grey	chr5	141094578	141098703	4126	+	PCDHB2
ENSG00000113205.5	grey	blue	blue	chr5	141100473	141103827	3355	+	PCDHB3
ENSG00000272108.1	grey	blue	blue	chr5	141118680	141120765	2086	+	AC005754.8
ENSG00000081818.3	grey	grey	grey	chr5	141121799	141125623	3825	+	PCDHB4
ENSG00000113209.8	grey	grey	grey	chr5	141135218	141138625	3408	+	PCDHB5
ENSG00000113211.5	grey	grey	grey	chr5	141150022	141153287	3266	+	PCDHB6
ENSG00000255622.3	grey	grey	grey	chr5	141155996	141159061	3066	+	PCDHB17P
ENSG00000280336.1	grey	grey	grey	chr5	141168231	141168893	663	+	CH17-140K24.3
ENSG00000113212.6	grey	blue	grey	chr5	141172619	141176383	3765	+	PCDHB7
ENSG00000120322.3	grey	grey	grey	chr5	141177790	141180529	2740	+	PCDHB8
ENSG00000272674.3	grey	blue	blue	chr5	141181399	141186399	5001	+	PCDHB16
ENSG00000177839.6	grey	grey	grey	chr5	141187127	141191541	4415	+	PCDHB9
ENSG00000120324.8	grey	blue	grey	chr5	141192353	141195642	3290	+	PCDHB10
ENSG00000197479.6	grey	yellow	blue	chr5	141199582	141203779	4198	+	PCDHB11
ENSG00000120328.6	grey	yellow	blue	chr5	141208697	141212571	3875	+	PCDHB12
ENSG00000187372.11	grey	grey	yellow	chr5	141213919	141218979	5061	+	PCDHB13
ENSG00000120327.6	grey	grey	yellow	chr5	141222932	141227759	4828	+	PCDHB14
ENSG00000146001.5	grey	blue	blue	chr5	141234333	141237529	3197	+	PCDHB18P
ENSG00000262096.2	grey	grey	blue	chr5	141239923	141243034	3112	+	PCDHB19P
ENSG00000113248.5	blue	blue	turquoise	chr5	141245349	141249365	4017	+	PCDHB15
ENSG00000277795.1	grey	grey	grey	chr5	141259235	141261364	2130	+	AC005752.10
ENSG00000178913.7	grey	blue	grey	chr5	141260225	141320821	60597	-	TAF7
ENSG00000272070.1	grey	grey	grey	chr5	141326210	141329357	3148	+	AC005618.6
ENSG00000204956.5	grey	grey	grey	chr5	141330571	141512981	182411	+	PCDHGA1
ENSG00000081853.14	grey	blue	grey	chr5	141338760	141512979	174220	+	PCDHGA2
ENSG00000254245.2	grey	grey	grey	chr5	141343829	141512979	169151	+	PCDHGA3
ENSG00000254221.2	grey	grey	grey	chr5	141350102	141512979	162878	+	PCDHGB1
ENSG00000262576.2	grey	blue	grey	chr5	141355025	141512979	157955	+	PCDHGA4
ENSG00000253910.2	grey	grey	grey	chr5	141360042	141512979	152938	+	PCDHGB2
ENSG00000253485.2	grey	blue	turquoise	chr5	141364232	141512979	148748	+	PCDHGA5
ENSG00000262209.2	turquoise	blue	turquoise	chr5	141370264	141512979	142716	+	PCDHGB3
ENSG00000253731.2	grey	blue	blue	chr5	141373914	141512979	139066	+	PCDHGA6
ENSG00000253537.2	grey	blue	turquoise	chr5	141382739	141512979	130241	+	PCDHGA7
ENSG00000253953.2	turquoise	turquoise	turquoise	chr5	141387698	141512979	125282	+	PCDHGB4
ENSG00000253767.2	grey	blue	turquoise	chr5	141390157	141512979	122823	+	PCDHGA8
ENSG00000276547.1	blue	turquoise	grey	chr5	141397987	141512979	114993	+	PCDHGB5
ENSG00000261934.2	blue	grey	grey	chr5	141402932	141512979	110048	+	PCDHGA9
ENSG00000253305.2	blue	blue	turquoise	chr5	141408021	141512979	104959	+	PCDHGB6
ENSG00000253846.2	blue	turquoise	turquoise	chr5	141412987	141512979	99993	+	PCDHGA10
ENSG00000254122.2	grey	blue	turquoise	chr5	141417645	141512979	95335	+	PCDHGB7
ENSG00000253873.5	blue	turquoise	turquoise	chr5	141421047	141512979	91933	+	PCDHGA11
ENSG00000248449.2	grey	turquoise	turquoise	chr5	141426286	141429158	2873	+	PCDHGB8P
ENSG00000253159.2	grey	grey	grey	chr5	141430589	141512979	82391	+	PCDHGA12
ENSG00000276545.1	grey	grey	turquoise	chr5	141439853	141442449	2597	+	PCDHGB9P
ENSG00000240184.6	green	turquoise	yellow	chr5	141475947	141512979	37033	+	PCDHGC3
ENSG00000242419.5	blue	blue	green	chr5	141484997	141512979	27983	+	PCDHGC4
ENSG00000240764.3	brown	turquoise	turquoise	chr5	141489121	141512979	23859	+	PCDHGC5
ENSG00000131504.15	brown	green	grey	chr5	141515016	141619055	104040	-	DIAPH1
ENSG00000171720.9	grey	blue	grey	chr5	141620876	141636870	15995	-	HDAC3
ENSG00000164620.8	grey	turquoise	turquoise	chr5	141636950	141641077	4128	+	RELL2
ENSG00000197948.10	grey	yellow	red	chr5	141639302	141651419	12118	-	FCHSD1
ENSG00000120318.15	grey	turquoise	turquoise	chr5	141653401	141682221	28821	-	ARAP3
ENSG00000278925.1	grey	grey	grey	chr5	141825708	141826325	618	-	AC005753.1
ENSG00000156453.13	grey	turquoise	black	chr5	141853111	141879246	26136	-	PCDH1
ENSG00000081791.8	grey	grey	grey	chr5	141923808	141942047	18240	+	KIAA0141
ENSG00000113555.5	grey	grey	grey	chr5	141943585	141969741	26157	-	PCDH12
ENSG00000271871.1	grey	grey	grey	chr5	141952419	141953375	957	+	AC005740.6
ENSG00000013561.17	grey	turquoise	turquoise	chr5	141958328	141990291	31964	+	RNF14
ENSG00000113552.15	grey	turquoise	brown	chr5	141991749	142013041	21293	-	GNPDA1
ENSG00000131507.10	grey	pink	turquoise	chr5	142108505	142154443	45939	+	NDFIP1
ENSG00000280047.1	grey	grey	grey	chr5	142165767	142168387	2621	+	CTC-463A16.1
ENSG00000187678.8	blue	green	grey	chr5	142310427	142326455	16029	-	SPRY4
ENSG00000281881.1	grey	grey	grey	chr5	142317620	142318322	703	-	SPRY4-IT1
ENSG00000231185.6	grey	turquoise	grey	chr5	142325293	142672001	346709	+	AC005592.2
ENSG00000113578.17	turquoise	turquoise	yellow	chr5	142592178	142698070	105893	-	FGF1
ENSG00000236714.1	grey	turquoise	grey	chr5	142745600	142760998	15399	+	LINC01844
ENSG00000145819.15	grey	turquoise	turquoise	chr5	142770384	143229011	458628	+	ARHGAP26
ENSG00000113580.14	grey	blue	yellow	chr5	143277931	143435512	157582	-	NR3C1
ENSG00000145817.16	grey	pink	grey	chr5	144158159	144170714	12556	-	YIPF5
ENSG00000183775.10	grey	turquoise	turquoise	chr5	144170832	144485686	314855	+	KCTD16
ENSG00000186314.11	grey	grey	grey	chr5	145471799	145835369	363571	-	PRELID2
ENSG00000156463.17	brown	turquoise	grey	chr5	145936579	146081791	145213	+	SH3RF2
ENSG00000133706.17	grey	blue	grey	chr5	146113038	146182660	69623	-	LARS
ENSG00000275740.1	grey	grey	grey	chr5	146203550	146339251	135702	+	RP11-449H3.3
ENSG00000091009.7	grey	blue	blue	chr5	146203600	146289132	85533	+	RBM27
ENSG00000113649.11	grey	turquoise	blue	chr5	146447311	146511961	64651	+	TCERG1
ENSG00000173250.2	grey	turquoise		chr5	146513103	146516190	3088	-	GPR151
ENSG00000156475.18	grey	pink	grey	chr5	146581146	147084784	503639	-	PPP2R2B
ENSG00000248568.1	grey	grey	grey	chr5	146706381	146707600	1220	-	KRT8P48
ENSG00000249553.1	grey	yellow	yellow	chr5	146914207	146919506	5300	-	PPP2R2B-IT1
ENSG00000169302.14	grey	yellow	grey	chr5	147234963	147387852	152890	+	STK32A
ENSG00000113657.12	brown	blue	blue	chr5	147390811	147510056	119246	-	DPYSL3
ENSG00000176049.15	blue	blue	blue	chr5	147585439	147782848	197410	-	JAKMIP2
ENSG00000247199.3	grey	grey	grey	chr5	148268307	148383783	115477	-	RP11-373N22.3
ENSG00000145868.16	grey	green	grey	chr5	148383935	148442836	58902	+	FBXO38
ENSG00000164270.17	brown	turquoise	turquoise	chr5	148451032	148677235	226204	-	HTR4
ENSG00000253297.1	brown	turquoise	turquoise	chr5	148644687	148646390	1704	-	CTB-160O22.1
ENSG00000169252.5	grey	magenta	yellow	chr5	148825245	148828687	3443	+	ADRB2
ENSG00000169247.11	turquoise	yellow	yellow	chr5	148923639	149063163	139525	-	SH3TC2
ENSG00000250072.5	turquoise	yellow	yellow	chr5	149063317	149109787	46471	+	CTC-529P8.1
ENSG00000173210.19	grey	grey	grey	chr5	149141483	149260542	119060	+	ABLIM3
ENSG00000157510.13	grey	grey	turquoise	chr5	149271871	149341802	69932	+	AFAP1L1
ENSG00000164284.14	grey	blue	blue	chr5	149345430	149354583	9154	+	GRPEL2
ENSG00000145882.10	grey	turquoise	grey	chr5	149358007	149369653	11647	+	PCYOX1L
ENSG00000249669.9	grey	grey	grey	chr5	149406689	149432835	26147	+	CARMN
ENSG00000113712.17	grey	blue	blue	chr5	149492197	149551552	59356	-	CSNK1A1
ENSG00000230551.4	yellow	brown	turquoise	chr5	149494314	149504670	10357	-	CTB-89H12.4
ENSG00000241112.1	grey	grey	grey	chr5	149545383	149545810	428	-	RPL29P14
ENSG00000183111.11	turquoise	yellow	yellow	chr5	149551947	149634968	83022	+	ARHGEF37
ENSG00000155846.16	grey	turquoise	turquoise	chr5	149730298	149855022	124725	+	PPARGC1B
ENSG00000155850.7	grey	blue	grey	chr5	149960737	149993455	32719	+	SLC26A2
ENSG00000164296.6	grey	grey	grey	chr5	149993118	150001167	8050	-	TIGD6
ENSG00000113716.12	grey	grey	grey	chr5	150000046	150053142	53097	+	HMGXB3
ENSG00000182578.13	greenyellow	magenta	yellow	chr5	150053291	150113372	60082	-	CSF1R
ENSG00000214485.6	grey	salmon	grey	chr5	150094302	150095048	747	+	RPL7P1
ENSG00000113721.13	grey	grey	grey	chr5	150113837	150155872	42036	-	PDGFRB
ENSG00000011083.8	blue	turquoise	turquoise	chr5	150189957	150222788	32832	+	SLC6A7
ENSG00000070808.15	brown	turquoise	turquoise	chr5	150219491	150290291	70801	-	CAMK2A
ENSG00000183876.8	grey	yellow	yellow	chr5	150296343	150339307	42965	-	ARSI
ENSG00000070814.17	grey	grey	green	chr5	150357639	150400308	42670	+	TCOF1
ENSG00000019582.14	brown	yellow	yellow	chr5	150401637	150412929	11293	-	CD74
ENSG00000164587.11	magenta	blue	blue	chr5	150443190	150449756	6567	-	RPS14
ENSG00000070614.14	grey	grey	grey	chr5	150485818	150558211	72394	+	NDST1
ENSG00000171992.12	brown	turquoise	turquoise	chr5	150601080	150659220	58141	+	SYNPO
ENSG00000164591.13	grey	grey	grey	chr5	150660874	150679365	18492	+	MYOZ3
ENSG00000086589.11	grey	turquoise	blue	chr5	150690794	150701107	10314	-	RBM22
ENSG00000132912.12	grey	blue	grey	chr5	150708440	150759109	50670	-	DCTN4
ENSG00000256235.1	grey	grey	grey	chr5	150777946	150796734	18789	+	SMIM3
ENSG00000145908.12	brown	blue	blue	chr5	150894392	150904983	10592	-	ZNF300
ENSG00000197083.11	grey	blue	blue	chr5	150930645	150946289	15645	-	ZNF300P1
ENSG00000211445.11	brown	turquoise	grey	chr5	151020438	151028993	8556	+	GPX3
ENSG00000145901.14	grey	brown	grey	chr5	151029945	151093577	63633	-	TNIP1
ENSG00000197043.13	grey	blue	blue	chr5	151100712	151157882	57171	-	ANXA6
ENSG00000198624.12	grey	turquoise	yellow	chr5	151181052	151224145	43094	-	CCDC69
ENSG00000196743.8	turquoise	yellow	yellow	chr5	151212150	151270440	58291	+	GM2A
ENSG00000123643.12	grey	turquoise	grey	chr5	151437046	151492381	55336	+	SLC36A1
ENSG00000086570.12	grey	grey	grey	chr5	151504093	151568944	64852	-	FAT2
ENSG00000271795.1	grey	turquoise	grey	chr5	151509453	151512769	3317	+	CTC-251D13.1
ENSG00000113140.10	grey	grey	yellow	chr5	151661096	151687165	26070	-	SPARC
ENSG00000272112.1	grey	blue	grey	chr5	151724831	151725356	526	-	CTB-113P19.5
ENSG00000177556.11	grey	brown	brown	chr5	151742316	151772532	30217	-	ATOX1
ENSG00000213433.5	grey			chr5	151765859	151766378	520	-	RPLP1P6
ENSG00000275765.5	grey	yellow	grey	chr5	151770242	151771508	1267	-	RP11-54C4.3
ENSG00000145907.14	grey	green	turquoise	chr5	151771045	151812785	41741	+	G3BP1
ENSG00000145888.10	grey	turquoise	grey	chr5	151822513	151924842	102330	-	GLRA1
ENSG00000254226.5	grey	grey	grey	chr5	151949571	152270448	320878	+	LINC01933
ENSG00000249484.8	grey			chr5	152618965	153223543	604579	-	LINC01470
ENSG00000155511.17	grey	red	purple	chr5	153489615	153813869	324255	+	GRIA1
ENSG00000055147.18	grey	blue	turquoise	chr5	153990128	154038936	48809	-	FAM114A2
ENSG00000037749.11	grey	blue	blue	chr5	154038906	154220478	181573	+	MFAP3
ENSG00000164574.15	grey	grey	grey	chr5	154190730	154420984	230255	+	GALNT10
ENSG00000245275.7	grey		grey	chr5	154329437	154445850	116414	-	SAP30L-AS1
ENSG00000164576.11	turquoise	black	grey	chr5	154445957	154461054	15098	+	SAP30L
ENSG00000155506.16	grey	turquoise	turquoise	chr5	154712902	154817607	104706	+	LARP1
ENSG00000170271.10	turquoise	yellow	red	chr5	154818491	154859252	40762	-	FAXDC2
ENSG00000155508.13	grey	blue	blue	chr5	154857553	154876793	19241	+	CNOT8
ENSG00000082516.8	grey	turquoise	blue	chr5	154887416	154938209	50794	-	GEMIN5
ENSG00000082515.17	grey	grey	grey	chr5	154941070	154969411	28342	+	MRPL22
ENSG00000226650.5	grey	turquoise	grey	chr5	155013755	155018132	4378	+	KIF4B
ENSG00000170624.13	grey	turquoise	yellow	chr5	155870344	156767788	897445	+	SGCD
ENSG00000113249.12	grey	grey	grey	chr5	157029413	157059119	29707	-	HAVCR1
ENSG00000135077.8	greenyellow	magenta	yellow	chr5	157085832	157142869	57038	-	HAVCR2
ENSG00000155868.7	grey	blue	grey	chr5	157137412	157159019	21608	-	MED7
ENSG00000113263.12	grey	turquoise	yellow	chr5	157142933	157255191	112259	+	ITK
ENSG00000055163.19	brown	turquoise	turquoise	chr5	157266079	157395595	129517	+	CYFIP2
ENSG00000172568.4	grey	turquoise	turquoise	chr5	157341600	157345721	4122	-	FNDC9
ENSG00000251405.2	grey	grey	grey	chr5	157362615	157460078	97464	-	CTB-109A12.1
ENSG00000248544.2	grey	grey	grey	chr5	157375741	157384950	9210	-	CTB-47B11.3
ENSG00000135074.15	blue	black	grey	chr5	157395534	157575775	180242	-	ADAM19
ENSG00000172548.14	turquoise	yellow	yellow	chr5	157460019	157474717	14699	+	NIPAL4
ENSG00000113272.13	grey	blue	blue	chr5	157731197	157741448	10252	+	THG1L
ENSG00000155858.5	brown	red	blue	chr5	157743695	157760709	17015	+	LSM11
ENSG00000113282.13	grey	grey	turquoise	chr5	157785743	157859175	73433	-	CLINT1
ENSG00000164330.16	grey	grey	grey	chr5	158695916	159099761	403846	-	EBF1
ENSG00000145860.11	grey	red	grey	chr5	159157409	159210053	52645	-	RNF145
ENSG00000164332.7	grey	turquoise	turquoise	chr5	159263081	159286040	22960	+	UBLCP1
ENSG00000249738.8	grey	turquoise	yellow	chr5	159310933	159805536	494604	+	AC008697.1
ENSG00000170214.3	grey	turquoise	turquoise	chr5	159916783	159972544	55762	+	ADRA1B
ENSG00000113312.10	grey	turquoise	turquoise	chr5	160009113	160065543	56431	+	TTC1
ENSG00000170234.12	grey	purple	greenyellow	chr5	160061801	160119423	57623	-	PWWP2A
ENSG00000170231.15	grey	grey	turquoise	chr5	160187367	160238735	51369	+	FABP6
ENSG00000135083.14	grey	black	grey	chr5	160251652	160345396	93745	-	CCNJL
ENSG00000145861.7	grey	grey	grey	chr5	160347751	160370641	22891	-	C1QTNF2
ENSG00000221886.3	grey	blue	blue	chr5	160393148	160400097	6950	-	ZBED8
ENSG00000164609.9	blue	turquoise	turquoise	chr5	160401641	160421711	20071	-	SLU7
ENSG00000164611.12	grey	blue	grey	chr5	160421822	160428744	6923	+	PTTG1
ENSG00000253522.5	grey	grey	grey	chr5	160468268	160487426	19159	+	MIR3142HG
ENSG00000118322.12	turquoise	yellow	yellow	chr5	160563120	160852214	289095	-	ATP10B
ENSG00000145864.12	pink	turquoise	turquoise	chr5	161288429	161549044	260616	-	GABRB2
ENSG00000145863.10	grey	turquoise	grey	chr5	161547063	161702593	155531	+	GABRA6
ENSG00000022355.16	pink	turquoise	turquoise	chr5	161847063	161899981	52919	+	GABRA1
ENSG00000113327.15	pink	turquoise	turquoise	chr5	162000057	162162977	162921	+	GABRG2
ENSG00000113328.18	grey	turquoise	blue	chr5	163437569	163446151	8583	+	CCNG1
ENSG00000170584.10	grey	green	blue	chr5	163446526	163460140	13615	-	NUDCD2
ENSG00000072571.19	grey	blue	blue	chr5	163460203	163491945	31743	+	HMMR
ENSG00000038274.16	grey	turquoise	turquoise	chr5	163503114	163519336	16223	+	MAT2B
ENSG00000241956.9	brown	grey	grey	chr5	164296696	165171643	874948	+	CTC-340A15.2
ENSG00000253693.1	grey			chr5	165349030	165778689	429660	+	CTC-535M15.2
ENSG00000145934.16	grey	red	black	chr5	167284799	168264157	979359	+	TENM2
ENSG00000253357.1	grey	grey	grey	chr5	167721363	167729124	7762	+	CTB-78F1.2
ENSG00000279739.1	grey	grey	grey	chr5	168128856	168130422	1567	+	CTB-105N12.2
ENSG00000253978.1	grey			chr5	168229583	168232357	2775	-	CTB-178M22.2
ENSG00000113645.14	grey	black	grey	chr5	168291651	168472303	180653	+	WWC1
ENSG00000113643.8	grey	blue	blue	chr5	168486445	168519299	32855	+	RARS
ENSG00000188573.7	grey	red	green	chr5	168529116	168530634	1519	+	FBLL1
ENSG00000120137.6	blue	blue	blue	chr5	168548495	168579600	31106	-	PANK3
ENSG00000233913.7	grey	grey	grey	chr5	168616352	168616996	645	+	RPL10P9
ENSG00000184347.14	grey	green	turquoise	chr5	168661733	169301129	639397	-	SLIT3
ENSG00000279752.1	grey	grey	turquoise	chr5	169012148	169013146	999	-	CTB-174D11.3
ENSG00000040275.16	grey	blue	blue	chr5	169583634	169604778	21145	+	SPDL1
ENSG00000134516.15	greenyellow	magenta	yellow	chr5	169637247	170083382	446136	+	DOCK2
ENSG00000204767.3	turquoise	yellow	yellow	chr5	169864264	169980740	116477	-	FAM196B
ENSG00000043462.11	grey	turquoise	yellow	chr5	170246237	170298227	51991	-	LCP2
ENSG00000182132.13	grey	green	grey	chr5	170353487	170736632	383146	+	KCNIP1
ENSG00000145936.8	grey	grey	yellow	chr5	170374671	170389677	15007	-	KCNMB1
ENSG00000253647.1	grey		yellow	chr5	170389493	170422844	33352	+	CTD-2270F17.1
ENSG00000204764.13	grey	blue	turquoise	chr5	170861870	171300015	438146	+	RANBP17
ENSG00000181163.13	grey	blue	blue	chr5	171387116	171411137	24022	+	NPM1
ENSG00000072803.17	grey	turquoise	turquoise	chr5	171861549	172006873	145325	-	FBXW11
ENSG00000072786.12	grey	turquoise	grey	chr5	172042073	172188386	146314	-	STK10
ENSG00000168246.5	grey	blue	blue	chr5	172209640	172284071	74432	-	UBTD2
ENSG00000253218.1	grey	grey	grey	chr5	172254418	172255439	1022	-	KLF3P1
ENSG00000174705.12	grey	turquoise	turquoise	chr5	172325000	172454523	129524	-	SH3PXD2B
ENSG00000214357.8	blue	black	grey	chr5	172641266	172691540	50275	+	NEURL1B
ENSG00000120129.5	grey	grey	grey	chr5	172768090	172771195	3106	-	DUSP1
ENSG00000113719.15	turquoise	black	grey	chr5	172834275	172952685	118411	+	ERGIC1
ENSG00000204758.7	grey	grey	grey	chr5	172954786	172959392	4607	-	CTC-308K20.1
ENSG00000037241.7	grey	blue	grey	chr5	172958729	172969771	11043	+	RPL26L1
ENSG00000113732.8	purple	grey	grey	chr5	172983757	173035445	51689	+	ATP6V0E1
ENSG00000212402.1	red	grey	grey	chr5	173020728	173020928	201	+	SNORA74B
ENSG00000164463.12	blue	black	grey	chr5	173056352	173139284	82933	+	CREBRF
ENSG00000113734.17	grey	grey	grey	chr5	173144442	173164387	19946	+	BNIP1
ENSG00000113739.10	grey	grey	grey	chr5	173314713	173329503	14791	-	STC2
ENSG00000145919.10	grey	blue	blue	chr5	173607514	173616660	9147	-	BOD1
ENSG00000254211.5	grey		grey	chr5	173786790	173809039	22250	-	LINC01485
ENSG00000113742.12	grey	grey	grey	chr5	173888280	173961976	73697	+	CPEB4
ENSG00000185056.9	grey	grey		chr5	173973779	174006140	32362	+	C5orf47
ENSG00000170091.10	brown	red	green	chr5	174045604	174243501	197898	+	HMP19
ENSG00000249306.5	turquoise	turquoise	yellow	chr5	174336295	174532457	196163	+	LINC01411
ENSG00000213376.4	turquoise	yellow	yellow	chr5	174513305	174514307	1003	+	GAPDHP71
ENSG00000120149.8	grey	turquoise	grey	chr5	174724533	174730893	6361	+	MSX2
ENSG00000204754.3	grey			chr5	174919082	174995513	76432	-	LINC01951
ENSG00000184845.3	brown	turquoise	grey	chr5	175440039	175444208	4170	-	DRD1
ENSG00000164466.12	grey	grey	grey	chr5	175477062	175529742	52681	+	SFXN1
ENSG00000113749.7	brown	turquoise	grey	chr5	175658030	175710756	52727	+	HRH2
ENSG00000145920.14	grey	turquoise	turquoise	chr5	175796310	175884020	87711	+	CPLX2
ENSG00000051596.9	grey	grey	grey	chr5	175917873	176034680	116808	-	THOC3
ENSG00000248469.1	grey	turquoise	turquoise	chr5	176049678	176062021	12344	-	RP11-826N14.2
ENSG00000182230.11	grey	turquoise	turquoise	chr5	176060689	176132258	71570	+	FAM153B
ENSG00000170085.17	grey	black	red	chr5	176238367	176345991	107625	+	SIMC1
ENSG00000251667.1	grey	grey	grey	chr5	176308063	176309013	951	+	BRCC3P1
ENSG00000122203.14	grey	red	grey	chr5	176346061	176361968	15908	-	KIAA1191
ENSG00000175414.6	brown	blue	yellow	chr5	176365468	176401865	36398	+	ARL10
ENSG00000048162.20	grey	grey	grey	chr5	176383938	176388975	5038	-	NOP16
ENSG00000146066.2	grey	brown	brown	chr5	176388747	176389771	1025	+	HIGD2A
ENSG00000175416.12	black	turquoise	turquoise	chr5	176392455	176416569	24115	-	CLTB
ENSG00000113194.12	grey	brown	grey	chr5	176447628	176510074	62447	+	FAF2
ENSG00000146083.11	grey	green	green	chr5	176526697	176538025	11329	-	RNF44
ENSG00000074276.10	grey	turquoise	grey	chr5	176542511	176595974	53464	+	CDHR2
ENSG00000169258.6	blue	black	green	chr5	176595802	176610133	14332	-	GPRIN1
ENSG00000074317.10	grey	turquoise	turquoise	chr5	176620084	176630556	10473	-	SNCB
ENSG00000175766.11	grey	turquoise	turquoise	chr5	176630682	176646641	15960	+	EIF4E1B
ENSG00000048140.17	turquoise	green	grey	chr5	176647387	176659054	11668	+	TSPAN17
ENSG00000248859.2	grey	turquoise	grey	chr5	176743205	176743871	667	+	LINC01574
ENSG00000113763.10	grey	green	black	chr5	176810477	176880895	70419	+	UNC5A
ENSG00000160883.10	grey	grey	grey	chr5	176880869	176899332	18464	-	HK3
ENSG00000087206.16	grey	blue	blue	chr5	176905005	177022633	117629	-	UIMC1
ENSG00000113761.11	turquoise	black	green	chr5	177022696	177081189	58494	+	ZNF346
ENSG00000251666.1	grey	grey	grey	chr5	177051714	177052963	1250	+	ZNF346-IT1
ENSG00000160867.14	grey	turquoise	grey	chr5	177086886	177098144	11259	+	FGFR4
ENSG00000165671.19	grey	blue	blue	chr5	177133025	177300215	167191	+	NSD1
ENSG00000240729.1	grey	grey	grey	chr5	177264766	177265241	476	+	CTD-2301A4.3
ENSG00000169228.13	grey	grey	grey	chr5	177301198	177303744	2547	-	RAB24
ENSG00000213347.10	grey	blue	turquoise	chr5	177301461	177312757	11297	-	MXD3
ENSG00000169230.9	grey	brown	brown	chr5	177303774	177306959	3186	+	PRELID1
ENSG00000169223.14	grey	brown	brown	chr5	177331562	177351852	20291	-	LMAN2
ENSG00000169220.17	brown	turquoise	turquoise	chr5	177357837	177372601	14765	+	RGS14
ENSG00000131187.9	grey	turquoise	grey	chr5	177402140	177409576	7437	-	F12
ENSG00000198055.10	grey	brown	grey	chr5	177403204	177442901	39698	+	GRK6
ENSG00000246334.2	grey		grey	chr5	177438503	177447699	9197	-	PRR7-AS1
ENSG00000131188.11	black	grey	grey	chr5	177446445	177456286	9842	+	PRR7
ENSG00000113758.13	grey	blue	green	chr5	177456608	177474401	17794	-	DBN1
ENSG00000279821.1	grey	grey	grey	chr5	177476631	177479656	3026	-	RP11-1334A24.5
ENSG00000196923.13	grey	grey	grey	chr5	177483394	177497606	14213	-	PDLIM7
ENSG00000146094.13	grey	grey	grey	chr5	177501907	177511274	9368	-	DOK3
ENSG00000183258.11	grey	grey	brown	chr5	177511577	177517469	5893	-	DDX41
ENSG00000146067.15	grey	turquoise	green	chr5	177519788	177554541	34754	-	FAM193B
ENSG00000184840.11	grey	brown	brown	chr5	177592158	177596124	3967	+	TMED9
ENSG00000027847.13	grey	grey	grey	chr5	177600100	177610347	10248	+	B4GALT7
ENSG00000247679.2	grey	grey	grey	chr5	177611253	177619754	8502	+	RP11-1277A3.1
ENSG00000246596.6	grey	black	yellow	chr5	177619059	177672209	53151	-	RP11-1277A3.2
ENSG00000170074.19	grey	turquoise	turquoise	chr5	177707981	177783398	75418	-	FAM153A
ENSG00000249109.1	grey	turquoise	grey	chr5	177782197	177794396	12200	+	RP11-1026M7.2
ENSG00000204677.10	grey	turquoise	turquoise	chr5	178006405	178055559	49155	+	FAM153C
ENSG00000218227.3	grey	turquoise	turquoise	chr5	178055604	178056194	591	+	RP11-889L3.1
ENSG00000145911.5	blue	green	grey	chr5	178113443	178126087	12645	+	N4BP3
ENSG00000145916.18	grey	grey	grey	chr5	178130996	178150565	19570	+	RMND5B
ENSG00000145912.8	cyan	brown	brown	chr5	178149460	178153967	4508	-	NHP2
ENSG00000197451.11	grey	blue	blue	chr5	178204507	178211163	6657	+	HNRNPAB
ENSG00000175309.14	grey	grey	grey	chr5	178208497	178232791	24295	-	PHYKPL
ENSG00000050767.15	grey	turquoise	turquoise	chr5	178237618	178590555	352938	-	COL23A1
ENSG00000113240.12	grey	grey	grey	chr5	178602664	178630615	27952	-	CLK4
ENSG00000169131.11	grey	blue	blue	chr5	178694605	178730702	36098	-	ZNF354A
ENSG00000178338.10	grey	blue	blue	chr5	178859953	178888122	28170	+	ZNF354B
ENSG00000198939.7	grey	grey	grey	chr5	178895894	178933212	37319	+	ZFP2
ENSG00000178187.7	grey	blue	yellow	chr5	178941191	178966433	25243	+	ZNF454
ENSG00000254035.1	grey	grey	green	chr5	178969390	178990116	20727	+	RP11-281O15.4
ENSG00000234284.6	grey	blue	blue	chr5	179023752	179035064	11313	+	ZNF879
ENSG00000177932.6	grey	blue	blue	chr5	179060415	179083537	23123	+	ZNF354C
ENSG00000087116.14	grey	grey	grey	chr5	179110851	179345430	234580	-	ADAMTS2
ENSG00000176783.14	grey	grey	grey	chr5	179550558	179610026	59469	+	RUFY1
ENSG00000169045.17	grey	blue	blue	chr5	179614178	179634784	20607	-	HNRNPH1
ENSG00000127022.14	grey	grey	grey	chr5	179678628	179730925	52298	+	CANX
ENSG00000161021.11	grey	grey	grey	chr5	179732850	179796511	63662	+	MAML1
ENSG00000161011.19	grey	turquoise	blue	chr5	179806398	179838078	31681	+	SQSTM1
ENSG00000161010.14	grey	grey	grey	chr5	179835133	179862173	27041	-	MRNIP
ENSG00000197226.12	grey	blue	blue	chr5	179862066	179907859	45794	-	TBC1D9B
ENSG00000113269.13	grey	blue	turquoise	chr5	179911651	180072118	160468	-	RNF130
ENSG00000146090.15	grey	blue	grey	chr5	180100791	180209153	108363	-	RASGEF1C
ENSG00000050748.17	grey	blue	turquoise	chr5	180233143	180292099	58957	-	MAPK9
ENSG00000131459.12	grey	turquoise	grey	chr5	180300690	180353387	52698	-	GFPT2
ENSG00000113300.11	grey	blue	blue	chr5	180494412	180578405	83994	+	CNOT6
ENSG00000037280.15	grey	grey	grey	chr5	180601506	180649624	48119	-	FLT4
ENSG00000131446.16	grey	brown	grey	chr5	180784782	180815652	30871	-	MGAT1
ENSG00000280161.1	grey			chr5	180810401	180811384	984	+	CTC-205M6.1
ENSG00000278970.1	grey	grey	grey	chr5	180829954	180831605	1652	-	HEIH
ENSG00000245060.6	grey	yellow	red	chr5	180830957	180835726	4770	+	LINC00847
ENSG00000196670.13	grey	blue	blue	chr5	180847611	180861285	13675	-	ZFP62
ENSG00000165810.16	grey	grey	turquoise	chr5	181040225	181061523	21299	+	BTNL9
ENSG00000250222.1	grey	grey	grey	chr5	181191924	181194429	2506	+	CTC-338M12.5
ENSG00000146054.17	grey	turquoise	grey	chr5	181193924	181205293	11370	-	TRIM7
ENSG00000146063.19	grey	yellow	red	chr5	181222499	181235809	13311	+	TRIM41
ENSG00000204628.11	magenta	blue	blue	chr5	181236909	181248096	11188	-	RACK1
ENSG00000233937.6	grey	blue	turquoise	chr5	181246523	181272167	25645	+	CTC-338M12.4
ENSG00000183718.5	grey	grey	blue	chr5	181254417	181261139	6723	-	TRIM52
ENSG00000248275.1	grey	grey	turquoise	chr5	181261212	181272307	11096	+	TRIM52-AS1
ENSG00000238035.8	grey	grey	grey	chr5	181306502	181324685	18184	+	AC138035.2
ENSG00000112679.14	grey	yellow	yellow	chr6	291630	351355	59726	+	DUSP22
ENSG00000137265.14	grey		grey	chr6	391739	411447	19709	+	IRF4
ENSG00000112685.13	grey	blue	grey	chr6	485133	693111	207979	-	EXOC2
ENSG00000219712.1	grey	grey	grey	chr6	669081	670307	1227	-	RP11-532F6.2
ENSG00000272463.1	grey	grey	grey	chr6	708592	711405	2814	-	RP11-532F6.3
ENSG00000271727.1	grey			chr6	711533	750729	39197	+	RP11-532F6.4
ENSG00000271911.1	grey	grey	grey	chr6	761675	780648	18974	+	RP11-532F6.5
ENSG00000164379.6	grey	grey	grey	chr6	1312440	1314748	2309	+	FOXQ1
ENSG00000137273.3	grey	grey	grey	chr6	1389834	1395597	5764	+	FOXF2
ENSG00000218027.2	grey		grey	chr6	1513698	1515289	1592	-	RP11-157J24.1
ENSG00000272279.1	grey	grey	grey	chr6	1528364	1528911	548	-	RP11-157J24.2
ENSG00000054598.6	grey	grey	grey	chr6	1609972	1613897	3926	+	FOXC1
ENSG00000112699.10	grey	grey	grey	chr6	1623806	2245692	621887	-	GMDS
ENSG00000250903.8	grey	blue	yellow	chr6	2245748	2482022	236275	+	GMDS-AS1
ENSG00000272465.1	grey	grey	grey	chr6	2437549	2438249	701	+	RP1-136B1.1
ENSG00000164385.8	grey	grey	grey	chr6	2621913	2634603	12691	-	LINC01600
ENSG00000145949.9	grey	turquoise	turquoise	chr6	2663629	2750966	87338	-	MYLK4
ENSG00000124535.15	grey	grey	grey	chr6	2765414	2786952	21539	+	WRNIP1
ENSG00000021355.12	grey	yellow	yellow	chr6	2832332	2842006	9675	-	SERPINB1
ENSG00000230438.6	grey	grey	yellow	chr6	2854657	2881407	26751	-	SERPINB9P1
ENSG00000170542.5	grey	turquoise	yellow	chr6	2887266	2903280	16015	-	SERPINB9
ENSG00000124570.17	grey	yellow	yellow	chr6	2948159	2972165	24007	-	SERPINB6
ENSG00000244041.7	grey	grey	grey	chr6	2987967	2991173	3207	+	LINC01011
ENSG00000124588.19	grey	blue	grey	chr6	2987987	3028869	40883	+	NQO2
ENSG00000271361.1	grey			chr6	3023142	3023772	631	-	HTATSF1P2
ENSG00000137275.13	grey	grey	grey	chr6	3063991	3115187	51197	+	RIPK1
ENSG00000137274.12	grey	blue	grey	chr6	3118374	3153578	35205	+	BPHL
ENSG00000137267.5	blue	red	grey	chr6	3153669	3157526	3858	-	TUBB2A
ENSG00000230269.6	grey	grey	grey	chr6	3182744	3195756	13013	-	RP1-40E16.9
ENSG00000137285.9	turquoise	blue	blue	chr6	3224261	3231730	7470	-	TUBB2B
ENSG00000180822.11	grey	turquoise	blue	chr6	3231403	3303373	71971	+	PSMG4
ENSG00000137266.14	grey	blue	turquoise	chr6	3268962	3457022	188061	-	SLC22A23
ENSG00000272320.1	grey	grey	grey	chr6	3311662	3313650	1989	+	RP11-506K6.4
ENSG00000228793.1	grey	yellow	yellow	chr6	3594247	3624747	30501	-	RP1-223B1.1
ENSG00000168994.13	grey	grey	grey	chr6	3722614	3752026	29413	-	PXDC1
ENSG00000270504.1	grey	grey	grey	chr6	3751111	3753871	2761	+	RP11-420L9.5
ENSG00000145945.5	grey	blue	black	chr6	3849386	3851317	1932	+	FAM50B
ENSG00000260604.2	grey	blue	grey	chr6	3904920	3911979	7060	-	RP1-140K8.5
ENSG00000112739.16	grey	turquoise	blue	chr6	4021267	4064983	43717	+	PRPF4B
ENSG00000198721.12	grey	red	grey	chr6	4115689	4135597	19909	-	ECI2
ENSG00000234817.2	grey		grey	chr6	4136072	4157385	21314	+	RP3-400B16.1
ENSG00000153046.17	grey	turquoise	grey	chr6	4706159	4955551	249393	+	CDYL
ENSG00000124787.13	grey	grey	grey	chr6	4994732	5004063	9332	-	RPP40
ENSG00000271978.1	grey	grey	grey	chr6	5031756	5054423	22668	-	RP11-428J1.4
ENSG00000220685.3	grey	grey	grey	chr6	5065795	5066982	1188	-	RP11-530A18.1
ENSG00000219607.3	grey	turquoise	yellow	chr6	5084581	5089487	4907	+	PPP1R3G
ENSG00000214113.10	grey	grey	grey	chr6	5102593	5260939	158347	-	LYRM4
ENSG00000145982.11	grey	turquoise	grey	chr6	5261044	5771580	510537	+	FARS2
ENSG00000215057.4	grey			chr6	5972412	5974012	1601	+	PKMP5
ENSG00000124785.8	grey	blue	turquoise	chr6	5997999	6007605	9607	-	NRN1
ENSG00000124491.15	grey	grey	grey	chr6	6144085	6321013	176929	-	F13A1
ENSG00000216863.9	turquoise	turquoise	turquoise	chr6	6346465	6622771	276307	-	LY86-AS1
ENSG00000112799.8	greenyellow	magenta	yellow	chr6	6588108	6654983	66876	+	LY86
ENSG00000124782.19	grey	magenta	yellow	chr6	7107597	7251980	144384	+	RREB1
ENSG00000225092.2	grey	grey	grey	chr6	7183083	7185287	2205	+	RP11-405O10.2
ENSG00000124783.12	grey	grey	grey	chr6	7268306	7347446	79141	-	SSR1
ENSG00000124784.8	grey	blue	grey	chr6	7389496	7418037	28542	+	RIOK1
ENSG00000096696.13	grey	grey	grey	chr6	7541575	7586717	45143	+	DSP
ENSG00000168566.12	grey	turquoise	blue	chr6	7590199	7611967	21769	+	SNRNP48
ENSG00000153162.8	grey	grey	grey	chr6	7726797	7881422	154626	+	BMP6
ENSG00000239264.8	grey	grey	grey	chr6	7881517	7910814	29298	-	TXNDC5
ENSG00000188428.19	grey	turquoise	turquoise	chr6	8013567	8064414	50848	-	BLOC1S5
ENSG00000124802.11	grey	turquoise	turquoise	chr6	8073360	8102578	29219	-	EEF1E1
ENSG00000124786.9	grey	grey	grey	chr6	8413068	8435483	22416	-	SLC35B3
ENSG00000230939.1	grey	grey	grey	chr6	8784178	8785445	1268	+	RP11-314C16.1
ENSG00000111846.16	grey	blue	blue	chr6	10492223	10629368	137146	+	GCNT2
ENSG00000137434.11	grey	grey	grey	chr6	10671418	10694797	23380	-	C6orf52
ENSG00000111845.4	grey	blue	blue	chr6	10694695	10709782	15088	+	PAK1IP1
ENSG00000111843.13	grey	grey	grey	chr6	10722915	10731129	8215	+	TMEM14C
ENSG00000272097.1	grey	grey	grey	chr6	10743324	10747663	4340	-	RP11-421M1.8
ENSG00000137210.13	cyan	grey	tan	chr6	10747759	10852753	104995	+	TMEM14B
ENSG00000111837.11	grey		pink	chr6	10762723	10838555	75833	-	MAK
ENSG00000153157.12	grey	grey	grey	chr6	10886831	10979320	92490	+	SYCP2L
ENSG00000197977.3	green	blue	blue	chr6	10980759	11044314	63556	-	ELOVL2
ENSG00000230314.6	grey	blue	grey	chr6	11043524	11078226	34703	+	ELOVL2-AS1
ENSG00000224531.5	grey	grey	grey	chr6	11094033	11138733	44701	+	SMIM13
ENSG00000111859.16	grey	blue	turquoise	chr6	11183298	11382348	199051	-	NEDD9
ENSG00000205269.5	green	turquoise	grey	chr6	11538278	11583524	45247	+	TMEM170B
ENSG00000111863.12	grey	blue	grey	chr6	11712054	11807046	94993	-	ADTRP
ENSG00000095951.16	blue	green	grey	chr6	12008762	12164999	156238	+	HIVEP1
ENSG00000078401.6	grey	grey	grey	chr6	12290363	12297194	6832	+	EDN1
ENSG00000112137.17	brown	turquoise	turquoise	chr6	12716805	13290484	573680	+	PHACTR1
ENSG00000215022.7	grey	blue	turquoise	chr6	13264861	13295586	30726	-	RP1-257A7.4
ENSG00000145979.17	grey	grey	grey	chr6	13266542	13328583	62042	-	TBC1D7
ENSG00000272379.1	grey	grey	grey	chr6	13290018	13290490	473	-	RP1-257A7.5
ENSG00000145990.10	brown	turquoise	turquoise	chr6	13357830	13487662	129833	-	GFOD1
ENSG00000124523.15	grey	turquoise	turquoise	chr6	13574529	13615158	40630	+	SIRT5
ENSG00000225921.6	grey	grey	brown	chr6	13615327	13632739	17413	+	NOL7
ENSG00000010017.12	grey	pink	grey	chr6	13621498	13711564	90067	-	RANBP9
ENSG00000050393.11	grey	grey	blue	chr6	13786557	13814568	28012	-	MCUR1
ENSG00000180537.12	grey	blue	grey	chr6	13924446	13980302	55857	+	RNF182
ENSG00000112149.9	grey	grey	grey	chr6	14117256	14136918	19663	+	CD83
ENSG00000226673.2	grey			chr6	14280127	14285454	5328	-	LINC01108
ENSG00000008083.13	grey	blue	turquoise	chr6	15246296	15522040	275745	+	JARID2
ENSG00000047579.19	brown	turquoise	turquoise	chr6	15522801	15663058	140258	-	DTNBP1
ENSG00000217585.1	grey			chr6	16107622	16108593	972	+	RP1-13D10.5
ENSG00000007944.14	grey	grey	grey	chr6	16129125	16148248	19124	+	MYLIP
ENSG00000137198.9	grey	turquoise	yellow	chr6	16238580	16295549	56970	+	GMPR
ENSG00000124788.17	grey	turquoise	grey	chr6	16299112	16761491	462380	-	ATXN1
ENSG00000229931.1	grey	grey	grey	chr6	16761138	16762652	1515	+	RP1-151F17.1
ENSG00000272341.1	grey	turquoise	grey	chr6	16764346	16766883	2538	+	RP1-151F17.2
ENSG00000230873.8	grey		grey	chr6	17102258	17131372	29115	+	STMND1
ENSG00000112183.14	grey	red	grey	chr6	17281346	17293875	12530	+	RBM24
ENSG00000112186.11	pink	turquoise	turquoise	chr6	17393216	17557792	164577	+	CAP2
ENSG00000137414.5	grey	grey	turquoise	chr6	17600355	17611719	11365	+	FAM8A1
ENSG00000124789.11	grey	blue	blue	chr6	17615035	17706834	91800	-	NUP153
ENSG00000137177.19	turquoise	yellow	red	chr6	17759183	17987623	228441	-	KIF13A
ENSG00000187566.5	grey	grey	grey	chr6	18120440	18122687	2248	-	NHLRC1
ENSG00000137364.4	grey	turquoise	turquoise	chr6	18128311	18155074	26764	-	TPMT
ENSG00000165097.13	grey	blue	grey	chr6	18155329	18223853	68525	+	KDM1B
ENSG00000124795.14	grey	blue	blue	chr6	18223868	18264823	40956	-	DEK
ENSG00000137393.9	grey	turquoise	yellow	chr6	18387350	18468874	81525	+	RNF144B
ENSG00000228412.7	grey	grey	grey	chr6	19324988	19839080	514093	-	RP4-625H18.2
ENSG00000172201.11	green	blue	grey	chr6	19837386	19840684	3299	+	ID4
ENSG00000172197.10	grey	turquoise	grey	chr6	20102145	20212399	110255	-	MBOAT1
ENSG00000112242.14	blue	yellow	grey	chr6	20401906	20493715	91810	+	E2F3
ENSG00000145996.11	grey	blue	turquoise	chr6	20534457	21232404	697948	+	CDKAL1
ENSG00000231754.2	grey	red	grey	chr6	21521678	21523783	2106	-	RP11-204E9.1
ENSG00000124766.6	blue	blue	blue	chr6	21592768	21598619	5852	+	SOX4
ENSG00000272168.6	blue	blue	blue	chr6	21664772	22368328	703557	+	CASC15
ENSG00000260455.1	grey	grey	grey	chr6	22134957	22147193	12237	-	NBAT1
ENSG00000152954.11	grey	turquoise	grey	chr6	24126122	24154900	28779	+	NRSN1
ENSG00000146038.11	grey	turquoise	grey	chr6	24171756	24358052	186297	-	DCDC2
ENSG00000124532.14	grey	grey	grey	chr6	24402908	24426194	23287	+	MRS2
ENSG00000112293.14	grey	turquoise	grey	chr6	24424565	24495205	70641	-	GPLD1
ENSG00000112294.12	grey	blue	turquoise	chr6	24494852	24537207	42356	+	ALDH5A1
ENSG00000137261.13	grey	green	grey	chr6	24544104	24646155	102052	-	KIAA0319
ENSG00000111802.13	grey	turquoise	grey	chr6	24649977	24667033	17057	-	TDP2
ENSG00000112304.10	grey	turquoise	turquoise	chr6	24667035	24705065	38031	+	ACOT13
ENSG00000272345.1	grey	grey	grey	chr6	24700907	24701793	887	-	RP1-30M3.5
ENSG00000112308.12	green	grey	grey	chr6	24704861	24720836	15976	-	C6orf62
ENSG00000112312.9	grey	grey	grey	chr6	24774931	24786099	11169	+	GMNN
ENSG00000111913.17	grey	green	purple	chr6	24804282	25042018	237737	-	FAM65B
ENSG00000168405.15	grey	turquoise	yellow	chr6	25081068	25166555	85488	-	CMAHP
ENSG00000079691.17	green	grey	grey	chr6	25279078	25620530	341453	+	CARMIL1
ENSG00000112343.10	grey	magenta	yellow	chr6	25962802	25991226	28425	+	TRIM38
ENSG00000272462.2	grey	turquoise	grey	chr6	25992662	26001775	9114	+	U91328.19
ENSG00000124610.4	grey	blue	blue	chr6	26017085	26017732	648	-	HIST1H1A
ENSG00000275714.1	grey	blue	blue	chr6	26020490	26020900	411	+	HIST1H3A
ENSG00000278637.1	grey	blue	blue	chr6	26021679	26021990	312	+	HIST1H4A
ENSG00000278705.1	grey	blue	blue	chr6	26026815	26027252	438	-	HIST1H4B
ENSG00000274267.1	grey	blue	blue	chr6	26031650	26032060	411	-	HIST1H3B
ENSG00000278463.1	grey	blue	blue	chr6	26033176	26033568	393	-	HIST1H2AB
ENSG00000276410.3	grey	blue	blue	chr6	26043277	26043657	381	-	HIST1H2BB
ENSG00000278272.1	grey	blue	blue	chr6	26045411	26045821	411	+	HIST1H3C
ENSG00000187837.3	grey	turquoise	blue	chr6	26055787	26056428	642	-	HIST1H1C
ENSG00000010704.18	grey	turquoise	yellow	chr6	26087281	26098343	11063	+	HFE
ENSG00000197061.4	grey	blue	blue	chr6	26103876	26104310	435	+	HIST1H4C
ENSG00000180596.7	grey	blue	blue	chr6	26114873	26123926	9054	-	HIST1H2BC
ENSG00000180573.9	grey	blue	blue	chr6	26124145	26139116	14972	+	HIST1H2AC
ENSG00000168298.6	grey	blue	blue	chr6	26156354	26157107	754	+	HIST1H1E
ENSG00000158373.8	grey	blue	blue	chr6	26158146	26171349	13204	+	HIST1H2BD
ENSG00000274290.2	grey	blue	blue	chr6	26172059	26184655	12597	+	HIST1H2BE
ENSG00000277157.1	grey	blue	blue	chr6	26188765	26189076	312	-	HIST1H4D
ENSG00000282988.1	grey	blue	blue	chr6	26195595	26199293	3699	-	HIST1H3D
ENSG00000277224.2	grey	blue	blue	chr6	26199520	26200715	1196	+	HIST1H2BF
ENSG00000276966.2	grey	blue	blue	chr6	26204552	26206038	1487	+	HIST1H4E
ENSG00000273802.2	grey	blue	blue	chr6	26215159	26216692	1534	-	HIST1H2BG
ENSG00000277075.2	blue	blue	blue	chr6	26216975	26217483	509	+	HIST1H2AE
ENSG00000274750.2	grey	blue	blue	chr6	26224199	26227473	3275	+	HIST1H3E
ENSG00000124575.6	grey	blue	blue	chr6	26234268	26234933	666	-	HIST1H1D
ENSG00000274618.1	grey	blue	blue	chr6	26240426	26240737	312	+	HIST1H4F
ENSG00000277775.1	grey	blue	blue	chr6	26250195	26250605	411	-	HIST1H3F
ENSG00000275713.2	grey	blue	blue	chr6	26251651	26253710	2060	+	HIST1H2BH
ENSG00000273983.1	grey	blue	blue	chr6	26269405	26271815	2411	-	HIST1H3G
ENSG00000278588.1	grey	blue	blue	chr6	26272976	26273356	381	+	HIST1H2BI
ENSG00000158406.4	grey	blue	blue	chr6	26277609	26285638	8030	-	HIST1H4H
ENSG00000186470.13	grey	turquoise	yellow	chr6	26365159	26378320	13162	+	BTN3A2
ENSG00000124508.16	grey	grey	grey	chr6	26383096	26394874	11779	+	BTN2A2
ENSG00000026950.16	grey	blue	grey	chr6	26402237	26415216	12980	+	BTN3A1
ENSG00000124549.14	grey	grey	grey	chr6	26421391	26432383	10993	+	BTN2A3P
ENSG00000111801.15	grey	turquoise	yellow	chr6	26440472	26453415	12944	+	BTN3A3
ENSG00000112763.15	grey	grey	grey	chr6	26457904	26476621	18718	+	BTN2A1
ENSG00000228223.2	grey	blue	grey	chr6	26523450	26526579	3130	+	HCG11
ENSG00000261353.1	grey	grey	grey	chr6	26527063	26527404	342	+	CTA-14H9.5
ENSG00000182952.4	grey	blue	blue	chr6	26538405	26546254	7850	+	HMGN4
ENSG00000146109.4	grey	grey	grey	chr6	26596952	26600744	3793	+	ABT1
ENSG00000275846.1	grey	grey	grey	chr6	26602733	26606661	3929	+	RP11-457M11.7
ENSG00000181315.10	grey	blue	blue	chr6	26634383	26659752	25370	-	ZNF322
ENSG00000241549.8	grey	grey	grey	chr6	26871484	26956554	85071	-	GUSBP2
ENSG00000224843.6	grey	yellow	yellow	chr6	26956992	27023924	66933	+	LINC00240
ENSG00000124635.8	grey	blue	blue	chr6	27125897	27132750	6854	-	HIST1H2BJ
ENSG00000196787.3	turquoise	blue	blue	chr6	27133042	27135291	2250	+	HIST1H2AG
ENSG00000276180.1	grey	blue	blue	chr6	27138588	27139881	1294	+	HIST1H4I
ENSG00000197903.7	grey	blue	blue	chr6	27146418	27146798	381	-	HIST1H2BK
ENSG00000274997.1	grey	blue	blue	chr6	27147129	27147515	387	+	HIST1H2AH
ENSG00000204789.4	grey	turquoise	turquoise	chr6	27357825	27360221	2397	-	ZNF204P
ENSG00000124613.8	grey	turquoise	grey	chr6	27374615	27403904	29290	+	ZNF391
ENSG00000271755.1	grey	grey	grey	chr6	27404010	27406964	2955	-	RP1-153G14.4
ENSG00000096654.15	grey	grey	grey	chr6	27450743	27473118	22376	-	ZNF184
ENSG00000281706.2	grey	blue	blue	chr6	27694035	27710222	16188	+	LINC01012
ENSG00000216915.2	grey	grey	grey	chr6	27737000	27738494	1495	-	GPR89P
ENSG00000185130.5	grey	blue	blue	chr6	27807444	27807931	488	-	HIST1H2BL
ENSG00000196747.4	grey	blue	blue	chr6	27808199	27808701	503	+	HIST1H2AI
ENSG00000278828.1	turquoise	blue	blue	chr6	27810064	27811300	1237	+	HIST1H3H
ENSG00000273703.1	grey	blue	blue	chr6	27815044	27815424	381	+	HIST1H2BM
ENSG00000197238.4	grey	grey	grey	chr6	27824108	27824480	373	+	HIST1H4J
ENSG00000233822.4	grey	blue	blue	chr6	27837760	27865798	28039	+	HIST1H2BN
ENSG00000275221.1	grey	blue	blue	chr6	27837947	27838339	393	-	HIST1H2AK
ENSG00000184357.4	grey	blue	blue	chr6	27866849	27867529	681	-	HIST1H1B
ENSG00000274641.1	grey	blue	blue	chr6	27893463	27893843	381	+	HIST1H2BO
ENSG00000272009.1	grey		grey	chr6	28078792	28081130	2339	-	RP1-313I6.12
ENSG00000197279.3	grey	blue	grey	chr6	28080975	28089563	8589	+	ZNF165
ENSG00000219891.2	grey	grey	grey	chr6	28091154	28093664	2511	+	ZSCAN12P1
ENSG00000219392.1	turquoise	yellow	yellow	chr6	28115628	28116551	924	+	ZNF602P
ENSG00000269293.2	grey	grey	grey	chr6	28121795	28137293	15499	-	ZSCAN16-AS1
ENSG00000196812.4	grey	blue	turquoise	chr6	28124560	28130082	5523	+	ZSCAN16
ENSG00000261839.1	grey	grey	grey	chr6	28136849	28139678	2830	+	RP1-265C24.8
ENSG00000198315.10	grey	green	turquoise	chr6	28141910	28159472	17563	+	ZKSCAN8
ENSG00000226314.7	grey	blue	grey	chr6	28161781	28169594	7814	+	ZNF192P1
ENSG00000280107.1	grey	grey	grey	chr6	28170845	28172521	1677	+	AL022393.9
ENSG00000216901.1	grey	grey	grey	chr6	28176188	28176674	487	+	ZNF603P
ENSG00000137185.11	grey	blue	turquoise	chr6	28224886	28233482	8597	+	ZSCAN9
ENSG00000187626.8	grey	blue	grey	chr6	28244623	28252224	7602	-	ZKSCAN4
ENSG00000189134.3	grey	grey	grey	chr6	28259320	28260958	1639	+	NKAPL
ENSG00000197062.11	grey	blue	blue	chr6	28267010	28278224	11215	+	ZSCAN26
ENSG00000137338.5	grey	blue	grey	chr6	28281572	28302549	20978	+	PGBD1
ENSG00000235109.7	grey	grey	grey	chr6	28324693	28356271	31579	-	ZSCAN31
ENSG00000189298.13	grey	blue	blue	chr6	28349914	28369177	19264	+	ZKSCAN3
ENSG00000158691.14	grey	blue	blue	chr6	28378955	28399734	20780	-	ZSCAN12
ENSG00000187987.9	grey	blue	blue	chr6	28431930	28443502	11573	-	ZSCAN23
ENSG00000232040.2	grey	grey	grey	chr6	28571630	28616212	44583	-	ZBED9
ENSG00000204681.10	grey	grey	grey	chr6	29555629	29633976	78348	-	GABBR1
ENSG00000204655.11	grey	yellow	grey	chr6	29656981	29672372	15392	+	MOG
ENSG00000204642.13	grey	grey	grey	chr6	29722775	29738528	15754	+	HLA-F
ENSG00000214922.9	grey			chr6	29726601	29749049	22449	-	HLA-F-AS1
ENSG00000230521.1	grey			chr6	29887294	29888268	975	-	HCG4P7
ENSG00000230795.3	grey			chr6	29926459	29929232	2774	+	HLA-K
ENSG00000206503.12	grey	grey	grey	chr6	29941260	29945884	4625	+	HLA-A
ENSG00000204623.9	grey	grey	grey	chr6	30001011	30061640	60630	-	ZNRD1ASP
ENSG00000204619.7	grey	grey	grey	chr6	30066709	30070333	3625	+	PPP1R11
ENSG00000231074.8	grey	grey	grey	chr6	30287397	30327150	39754	-	HCG18
ENSG00000204592.8	grey	grey	grey	chr6	30489467	30494205	4739	+	HLA-E
ENSG00000137312.14	grey	grey	grey	chr6	30727709	30742733	15025	-	FLOT1
ENSG00000204580.13	grey	turquoise	grey	chr6	30876421	30900156	23736	+	DDR1
ENSG00000204536.13	grey	grey	grey	chr6	31142439	31158238	15800	-	CCHCR1
ENSG00000272501.1	grey	grey	grey	chr6	31195200	31198037	2838	-	XXbac-BPG299F13.17
ENSG00000204525.16	grey	grey	grey	chr6	31268749	31272130	3382	-	HLA-C
ENSG00000234745.10	grey	grey	grey	chr6	31269491	31357188	87698	-	HLA-B
ENSG00000204469.12	grey	grey	grey	chr6	31620720	31637771	17052	+	PRRC2A
ENSG00000213722.8	grey	blue	grey	chr6	31727038	31730617	3580	-	DDAH2
ENSG00000204351.11	grey	grey	grey	chr6	31959080	31969755	10676	+	SKIV2L
ENSG00000244731.7	grey		grey	chr6	31982024	32002681	20658	+	C4A
ENSG00000168477.17	grey	grey	grey	chr6	32041154	32115334	74181	-	TNXB
ENSG00000204310.12	grey	grey	grey	chr6	32168212	32178096	9885	-	AGPAT1
ENSG00000198502.5	grey	grey	grey	chr6	32517343	32530287	12945	-	HLA-DRB5
ENSG00000196126.11	grey	grey	grey	chr6	32578769	32589848	11080	-	HLA-DRB1
ENSG00000196735.11	grey	grey	grey	chr6	32628179	32647062	18884	+	HLA-DQA1
ENSG00000179344.16	grey	grey	grey	chr6	32659467	32668383	8917	-	HLA-DQB1
ENSG00000204256.12	grey	grey	grey	chr6	32968660	32981505	12846	+	BRD2
ENSG00000231500.6	grey	salmon	grey	chr6	33272010	33276510	4501	+	RPS18
ENSG00000227057.9	grey	grey	grey	chr6	33279108	33289527	10420	-	WDR46
ENSG00000112511.17	grey	grey	grey	chr6	33410399	33416453	6055	+	PHF1
ENSG00000112514.15	grey	grey	grey	chr6	33416442	33418317	1876	-	CUTA
ENSG00000197283.14	grey	green	black	chr6	33419661	33457541	37881	+	SYNGAP1
ENSG00000030110.12	grey	grey	grey	chr6	33572547	33580293	7747	-	BAK1
ENSG00000197251.3	grey			chr6	33586106	33593338	7233	-	LINC00336
ENSG00000096433.10	grey	grey	grey	chr6	33620365	33696574	76210	+	ITPR3
ENSG00000137288.9	grey	grey	grey	chr6	33694293	33711727	17435	-	UQCC2
ENSG00000161896.11	turquoise	yellow	yellow	chr6	33721670	33746905	25236	-	IP6K3
ENSG00000161904.11	grey	blue	turquoise	chr6	33771202	33789136	17935	-	LEMD2
ENSG00000124493.13	brown	green	grey	chr6	34018645	34155622	136978	-	GRM4
ENSG00000137309.19	grey	black	green	chr6	34236873	34246231	9359	+	HMGA1
ENSG00000186577.12	grey	turquoise	brown	chr6	34246380	34249470	3091	-	C6orf1
ENSG00000225339.3	grey	turquoise	yellow	chr6	34248568	34286768	38201	+	RP11-513I15.6
ENSG00000272325.1	grey	grey	grey	chr6	34279679	34392674	112996	-	NUDT3
ENSG00000270800.2	grey	grey		chr6	34284887	34426071	141185	-	RPS10-NUDT3
ENSG00000124614.13	magenta	blue	blue	chr6	34417454	34426125	8672	-	RPS10
ENSG00000124507.10	brown	turquoise	turquoise	chr6	34466061	34535231	69171	+	PACSIN1
ENSG00000124664.10	grey	turquoise	turquoise	chr6	34537802	34556333	18532	-	SPDEF
ENSG00000196821.9	brown	turquoise	blue	chr6	34587288	34696859	109572	-	C6orf106
ENSG00000272288.5	grey	yellow	yellow	chr6	34696317	34697470	1154	+	RP11-140K17.3
ENSG00000124562.9	grey	blue	blue	chr6	34757406	34773794	16389	+	SNRPC
ENSG00000065060.16	grey	grey	grey	chr6	34792015	34883138	91124	+	UHRF1BP1
ENSG00000064995.16	grey	blue	blue	chr6	34877778	34888089	10312	-	TAF11
ENSG00000064999.13	grey	grey	grey	chr6	34889265	35091413	202149	+	ANKS1A
ENSG00000187762.5	grey	grey	grey	chr6	35023522	35023831	310	+	HSPE1P11
ENSG00000124678.17	grey	grey	grey	chr6	35118071	35148610	30540	-	TCP11
ENSG00000146197.8	blue	blue	blue	chr6	35214419	35253079	38661	+	SCUBE3
ENSG00000272374.1	grey	grey	grey	chr6	35220370	35224630	4261	-	RP3-329A5.8
ENSG00000065029.14	grey	grey	grey	chr6	35258909	35295985	37077	+	ZNF76
ENSG00000023892.10	grey	magenta	yellow	chr6	35297852	35321771	23920	+	DEF6
ENSG00000112033.13	grey	turquoise	blue	chr6	35342558	35428191	85634	+	PPARD
ENSG00000112039.3	grey	blue	blue	chr6	35452361	35467103	14743	+	FANCE
ENSG00000198755.10	magenta	blue	blue	chr6	35468408	35470785	2378	+	RPL10A
ENSG00000007866.19	grey	grey	grey	chr6	35473597	35497076	23480	-	TEAD3
ENSG00000096060.14	grey	grey	grey	chr6	35573585	35728583	154999	-	FKBP5
ENSG00000157343.8	grey	grey	grey	chr6	35737032	35749079	12048	+	ARMC12
ENSG00000197753.8	grey	turquoise	turquoise	chr6	35805293	35833874	28582	+	LHFPL5
ENSG00000096063.15	grey	blue	blue	chr6	35832966	35921342	88377	-	SRPK1
ENSG00000112053.13	grey	green	grey	chr6	35943514	36024868	81355	-	SLC26A8
ENSG00000112062.10	grey	grey	grey	chr6	36027677	36111236	83560	+	MAPK14
ENSG00000156711.16	grey	turquoise	grey	chr6	36127809	36144524	16716	+	MAPK13
ENSG00000246982.6	grey	grey	grey	chr6	36146698	36197205	50508	-	RP1-179N16.6
ENSG00000096070.19	grey	greenyellow	magenta	chr6	36196744	36232790	36047	+	BRPF3
ENSG00000010030.13	grey	turquoise	grey	chr6	36354091	36387800	33710	-	ETV7
ENSG00000112078.13	green	blue	blue	chr6	36442767	36491143	48377	+	KCTD20
ENSG00000112079.8	grey	blue	turquoise	chr6	36493892	36547470	53579	-	STK38
ENSG00000112081.16	grey	blue	blue	chr6	36594353	36605600	11248	+	SRSF3
ENSG00000124762.13	grey	grey	grey	chr6	36676460	36687339	10880	+	CDKN1A
ENSG00000124772.11	brown	turquoise	grey	chr6	36740775	36840002	99228	-	CPNE5
ENSG00000137168.7	grey	blue	grey	chr6	36854827	36875024	20198	-	PPIL1
ENSG00000198663.16	grey	turquoise	turquoise	chr6	36871870	36928964	57095	+	C6orf89
ENSG00000164530.13	grey	turquoise	yellow	chr6	36948263	36964837	16575	+	PI16
ENSG00000137409.19	grey	turquoise	turquoise	chr6	36968141	36986298	18158	-	MTCH1
ENSG00000146192.14	greenyellow	magenta	yellow	chr6	37005646	37029070	23425	+	FGD2
ENSG00000137193.13	grey	blue	turquoise	chr6	37170203	37175426	5224	+	PIM1
ENSG00000172738.11	grey	grey	grey	chr6	37212180	37258155	45976	-	TMEM217
ENSG00000065491.8	grey	red	grey	chr6	37257772	37332970	75199	+	TBC1D22B
ENSG00000112130.16	grey	turquoise	grey	chr6	37353972	37394738	40767	+	RNF8
ENSG00000137200.12	grey	grey	grey	chr6	37433219	37482827	49609	+	CMTR1
ENSG00000198937.8	grey	blue	blue	chr6	37482920	37499922	17003	-	CCDC167
ENSG00000112139.14	blue	blue	grey	chr6	37630679	37699306	68628	-	MDGA1
ENSG00000156639.11	grey	turquoise	grey	chr6	37819499	38154624	335126	+	ZFAND3
ENSG00000183826.16	brown	turquoise	turquoise	chr6	38168451	38640148	471698	-	BTBD9
ENSG00000124767.6	grey	turquoise	turquoise	chr6	38675925	38703141	27217	-	GLO1
ENSG00000124721.17	grey	turquoise	turquoise	chr6	38715341	39030529	315189	+	DNAH8
ENSG00000112164.5	grey	turquoise	grey	chr6	39048798	39087743	38946	+	GLP1R
ENSG00000112167.9	grey	blue	blue	chr6	39104064	39115189	11126	-	SAYSD1
ENSG00000164627.17	turquoise	yellow	yellow	chr6	39329990	39725405	395416	-	KIF6
ENSG00000146122.16	turquoise	yellow	yellow	chr6	39792298	39904877	112580	+	DAAM2
ENSG00000281969.1	turquoise	yellow	yellow	chr6	39818751	39823227	4477	+	XXyac-YR38GF2.1
ENSG00000235033.7	grey	grey	grey	chr6	39881804	39900071	18268	-	RP11-61I13.3
ENSG00000124615.17	grey	yellow	yellow	chr6	39899578	39934551	34974	-	MOCS1
ENSG00000156564.8	blue	green	black	chr6	40391586	40587465	195880	-	LRFN2
ENSG00000124602.9	grey	grey	grey	chr6	41026911	41039217	12307	-	UNC5CL
ENSG00000124596.16	grey	grey	grey	chr6	41033627	41097787	64161	-	OARD1
ENSG00000001167.14	grey	blue	blue	chr6	41072945	41099976	27032	+	NFYA
ENSG00000161912.17	grey	yellow	grey	chr6	41101022	41140835	39814	+	ADCY10P1
ENSG00000161911.11	grey		yellow	chr6	41149342	41154337	4996	-	TREML1
ENSG00000095970.16	greenyellow	magenta	yellow	chr6	41158506	41163186	4681	-	TREM2
ENSG00000124731.12	grey		grey	chr6	41267926	41286719	18794	-	TREM1
ENSG00000137166.14	grey	grey	grey	chr6	41546426	41602384	55959	+	FOXP4
ENSG00000112559.13	blue	turquoise	blue	chr6	41636882	41654246	17365	+	MDFI
ENSG00000112561.17	turquoise	yellow	yellow	chr6	41683978	41736259	52282	-	TFEB
ENSG00000137218.10	grey	grey	magenta	chr6	41770176	41786542	16367	-	FRS3
ENSG00000124593.15	grey	grey	grey	chr6	41780349	41790141	9793	+	RP11-298J23.10
ENSG00000164663.14	brown	blue	blue	chr6	41789896	41895361	105466	-	USP49
ENSG00000124641.15	grey	blue	blue	chr6	41905354	41921139	15786	-	MED20
ENSG00000112578.9	grey	blue	grey	chr6	41921188	41933046	11859	+	BYSL
ENSG00000112576.12	grey	turquoise	blue	chr6	41934933	42050357	115425	-	CCND3
ENSG00000137413.15	grey	blue	grey	chr6	42050513	42087461	36949	+	TAF8
ENSG00000188112.8	grey			chr6	42101118	42142619	41502	-	C6orf132
ENSG00000048545.13	grey	grey	grey	chr6	42155406	42180056	24651	+	GUCA1A
ENSG00000112599.8	grey	grey	grey	chr6	42184401	42194916	10516	-	GUCA1B
ENSG00000048544.5	grey	pink	turquoise	chr6	42206801	42217865	11065	-	MRPS10
ENSG00000124496.12	grey	green	grey	chr6	42224931	42452051	227121	-	TRERF1
ENSG00000024048.10	grey	grey	grey	chr6	42564062	42693504	129443	+	UBR2
ENSG00000112619.7	grey	grey	grey	chr6	42696600	42722574	25975	-	PRPH2
ENSG00000124659.6	grey	brown	grey	chr6	42744481	42746096	1616	-	TBCC
ENSG00000112624.12	grey	grey	grey	chr6	42746958	42868560	121603	+	GLTSCR1L
ENSG00000146223.14	brown	blue	yellow	chr6	42879618	42889925	10308	+	RPL7L1
ENSG00000221821.3	grey	grey	grey	chr6	42890265	42890816	552	-	C6orf226
ENSG00000137161.16	grey	brown	grey	chr6	42929192	42939287	10096	+	CNPY3
ENSG00000231113.2	grey	grey	grey	chr6	42940364	42948360	7997	+	RP3-475N16.1
ENSG00000124713.5	grey	grey	grey	chr6	42960758	42963880	3123	+	GNMT
ENSG00000124587.13	grey	grey	grey	chr6	42963870	42979220	15351	-	PEX6
ENSG00000112640.14	grey	turquoise	black	chr6	42984499	43012342	27844	+	PPP2R5D
ENSG00000124733.3	grey	turquoise	brown	chr6	43012094	43013968	1875	-	MEA1
ENSG00000124702.17	grey	turquoise	brown	chr6	43014103	43021298	7196	+	KLHDC3
ENSG00000124541.6	grey	blue	grey	chr6	43021645	43034156	12512	+	RRP36
ENSG00000044090.8	grey	black	red	chr6	43037617	43053945	16329	-	CUL7
ENSG00000137171.14	grey	grey	green	chr6	43040777	43075099	34323	+	KLC4
ENSG00000112651.11	grey	turquoise	brown	chr6	43054029	43059806	5778	-	MRPL2
ENSG00000112655.15	blue	blue	turquoise	chr6	43076268	43161719	85452	+	PTK7
ENSG00000112658.7	grey	grey	grey	chr6	43171299	43181507	10209	+	SRF
ENSG00000112659.13	brown	turquoise	magenta	chr6	43182175	43224587	42413	+	CUL9
ENSG00000112667.12	grey	grey	grey	chr6	43225629	43229484	3856	-	DNPH1
ENSG00000146216.11	tan	green	black	chr6	43243680	43288259	44580	+	TTBK1
ENSG00000146215.13	grey	grey	grey	chr6	43299710	43308797	9088	-	CRIP3
ENSG00000171467.15	grey	grey	grey	chr6	43307134	43369478	62345	-	ZNF318
ENSG00000124574.14	grey	black	green	chr6	43427366	43450430	23065	+	ABCC10
ENSG00000171462.14	grey	grey	green	chr6	43450352	43456632	6281	-	DLK2
ENSG00000137221.14	turquoise	yellow	red	chr6	43477523	43506556	29034	+	TJAP1
ENSG00000204052.4	grey	green	black	chr6	43506969	43510686	3718	-	LRRC73
ENSG00000171453.17	grey	grey	grey	chr6	43509702	43529585	19884	+	POLR1C
ENSG00000137207.11	grey	brown	grey	chr6	43511827	43516990	5164	-	YIPF3
ENSG00000124571.17	grey	blue	blue	chr6	43522330	43576075	53746	-	XPO5
ENSG00000219470.1	grey	grey	grey	chr6	43538822	43539703	882	-	RP3-337H4.6
ENSG00000170734.11	grey	blue	turquoise	chr6	43576150	43615660	39511	+	POLH
ENSG00000172432.18	grey	blue	turquoise	chr6	43605316	43629162	23847	-	GTPBP2
ENSG00000124688.13	grey	grey	grey	chr6	43629540	43640952	11413	+	MAD2L1BP
ENSG00000172426.15	grey	black	red	chr6	43645046	43672599	27554	+	RSPH9
ENSG00000096080.11	grey	turquoise	brown	chr6	43671303	43687791	16489	-	MRPS18A
ENSG00000112715.21	grey	grey	grey	chr6	43770184	43786487	16304	+	VEGFA
ENSG00000237686.6	grey	grey	grey	chr6	43995723	44074652	78930	-	RP5-1120P11.1
ENSG00000180992.6	grey	grey	grey	chr6	44113454	44127457	14004	-	MRPL14
ENSG00000137216.18	grey	green	black	chr6	44126914	44155519	28606	+	TMEM63B
ENSG00000112759.16	grey	turquoise	grey	chr6	44219505	44234151	14647	+	SLC29A1
ENSG00000096384.19	midnightblue	turquoise	grey	chr6	44246166	44253888	7723	+	HSP90AB1
ENSG00000157593.18	grey	turquoise	grey	chr6	44254096	44257890	3795	-	SLC35B2
ENSG00000146232.15	turquoise	black	grey	chr6	44258166	44265788	7623	-	NFKBIE
ENSG00000178233.17	blue	green	black	chr6	44270466	44307506	37041	+	TMEM151B
ENSG00000146221.9	grey	green	grey	chr6	44278743	44297688	18946	-	TCTE1
ENSG00000124608.4	grey	grey	grey	chr6	44299654	44313326	13673	-	AARS2
ENSG00000096401.7	grey	blue	blue	chr6	44387525	44450426	62902	+	CDC5L
ENSG00000196284.15	grey	grey	grey	chr6	44809317	45377953	568637	-	SUPT3H
ENSG00000124813.20	grey	turquoise	yellow	chr6	45328157	45664349	336193	+	RUNX2
ENSG00000112782.15	grey	turquoise	grey	chr6	45898451	46080395	181945	-	CLIC5
ENSG00000231769.2	grey	blue		chr6	46097093	46129706	32614	-	RP1-8B1.4
ENSG00000001561.6	turquoise	yellow	red	chr6	46129993	46146699	16707	+	ENPP4
ENSG00000112796.9	grey	turquoise	turquoise	chr6	46159187	46170971	11785	-	ENPP5
ENSG00000172348.14	pink	turquoise	yellow	chr6	46220736	46491972	271237	-	RCAN2
ENSG00000146233.7	grey	grey	grey	chr6	46549580	46652830	103251	-	CYP39A1
ENSG00000153291.15	turquoise	turquoise	turquoise	chr6	46652915	46678193	25279	+	SLC25A27
ENSG00000180113.15	grey	grey	grey	chr6	46687875	46704319	16445	+	TDRD6
ENSG00000146070.16	grey	turquoise	grey	chr6	46704201	46735693	31493	-	PLA2G7
ENSG00000230062.5	grey		pink	chr6	46746917	46759506	12590	+	ANKRD66
ENSG00000112818.9	grey			chr6	46793390	46839782	46393	+	MEP1A
ENSG00000069122.18	grey	turquoise	grey	chr6	46852512	46954943	102432	-	ADGRF5
ENSG00000146072.6	blue	grey	black	chr6	47231532	47309905	78374	-	TNFRSF21
ENSG00000198087.7	grey	turquoise	black	chr6	47477789	47627263	149475	+	CD2AP
ENSG00000244694.7	grey	red	grey	chr6	47878028	48068689	190662	-	PTCHD4
ENSG00000146085.7	grey	turquoise	turquoise	chr6	49430360	49463191	32832	-	MUT
ENSG00000031691.6	grey	green	grey	chr6	49463378	49493107	29730	+	CENPQ
ENSG00000197261.11	brown	red	grey	chr6	49550646	49561907	11262	+	C6orf141
ENSG00000112118.18	grey	turquoise	turquoise	chr6	52264009	52284881	20873	-	MCM3
ENSG00000170915.8	grey	yellow	yellow	chr6	52361421	52407777	46357	+	PAQR8
ENSG00000096093.15	grey	grey	grey	chr6	52362123	52529886	167764	+	EFHC1
ENSG00000065308.4	grey	grey	grey	chr6	52497402	52576915	79514	-	TRAM2
ENSG00000225791.6	grey	grey	grey	chr6	52577307	52583993	6687	+	TRAM2-AS1
ENSG00000216775.2	grey	grey	grey	chr6	52665148	52669155	4008	+	RP1-152L7.5
ENSG00000096092.5	grey	pink	grey	chr6	52671109	52686588	15480	+	TMEM14A
ENSG00000170899.10	brown	blue	blue	chr6	52977948	52995378	17431	-	GSTA4
ENSG00000112144.15	grey	blue	turquoise	chr6	53001279	53061802	60524	-	ICK
ENSG00000112146.16	grey	turquoise	turquoise	chr6	53051991	53100873	48883	+	FBXO9
ENSG00000012660.13	grey	purple	grey	chr6	53267398	53349179	81782	-	ELOVL5
ENSG00000217527.1	grey	grey	grey	chr6	53336943	53337346	404	-	RPS16P5
ENSG00000001084.10	turquoise	yellow	yellow	chr6	53497341	53616970	119630	-	GCLC
ENSG00000124743.5	grey	grey	grey	chr6	53647901	53665708	17808	-	KLHL31
ENSG00000137269.14	turquoise	purple	red	chr6	53794497	53924121	129625	+	LRRC1
ENSG00000146147.14	grey	turquoise	grey	chr6	53929982	54266280	336299	+	MLIP
ENSG00000137252.9	grey	blue	grey	chr6	55106460	55282620	176161	+	HCRTR2
ENSG00000146151.12	grey	turquoise	grey	chr6	55434369	55579214	144846	-	HMGCLL1
ENSG00000112175.7	grey	grey	grey	chr6	55753645	55875564	121920	-	BMP5
ENSG00000124749.16	grey	turquoise	yellow	chr6	56056590	56394094	337505	-	COL21A1
ENSG00000151914.19	grey	yellow	red	chr6	56457987	56954628	496642	-	DST
ENSG00000151917.17	grey	blue	turquoise	chr6	56955126	57027342	72217	+	BEND6
ENSG00000168116.13	grey	blue	blue	chr6	57046532	57055239	8708	+	KIAA1586
ENSG00000112200.16	grey	turquoise	blue	chr6	57086844	57170307	83464	+	ZNF451
ENSG00000112208.11	grey	turquoise	turquoise	chr6	57172326	57189833	17508	+	BAG2
ENSG00000112210.11	grey	grey	grey	chr6	57186992	57222314	35323	-	RAB23
ENSG00000146143.17	grey	blue	blue	chr6	57314805	57646849	332045	+	PRIM2
ENSG00000272541.1	grey	grey	grey	chr6	57855891	57856468	578	-	XXbac-BPGBPG55C20.1
ENSG00000271761.1	grey	grey	grey	chr6	57902609	57903148	540	-	XXbac-BPGBPG55C20.3
ENSG00000272316.1	grey	brown	brown	chr6	57908560	57913911	5352	-	XXbac-BPGBPG55C20.2
ENSG00000239650.4	grey	grey	grey	chr6	57919784	57930291	10508	-	GUSBP4
ENSG00000283352.1	grey	grey	grey	chr6	57919912	57961382	41471	-	XXbac-BPGBPG55C20.4
ENSG00000215190.9	grey	grey	grey	chr6	57946074	57961501	15428	-	LINC00680
ENSG00000250686.2	grey	turquoise	grey	chr6	61630233	61681049	50817	-	RP1-240B8.3
ENSG00000112232.8	grey	red	green	chr6	61679960	62286227	606268	-	KHDRBS2
ENSG00000146166.16	grey			chr6	63275951	63319977	44027	-	LGSN
ENSG00000112245.10	grey	grey	grey	chr6	63521748	63583587	61840	+	PTP4A1
ENSG00000266680.1	grey	grey	grey	chr6	63571005	63572408	1404	-	RP5-1148A21.3
ENSG00000118482.11	grey	turquoise	greenyellow	chr6	63635820	63779336	143517	+	PHF3
ENSG00000188107.14	grey	yellow	grey	chr6	63719980	65707225	1987246	-	EYS
ENSG00000230910.2	grey	brown	grey	chr6	68629962	68635027	5066	-	RP3-525N10.2
ENSG00000135298.13	grey	turquoise	purple	chr6	68635367	69389511	754145	+	ADGRB3
ENSG00000168216.10	turquoise	yellow	red	chr6	69675802	69797111	121310	-	LMBRD1
ENSG00000219085.1	grey	brown	brown	chr6	69705287	69706160	874	-	NPM1P37
ENSG00000082293.12	grey	turquoise	grey	chr6	69866571	70209976	343406	+	COL19A1
ENSG00000112280.15	grey	turquoise	grey	chr6	70215061	70303083	88023	-	COL9A1
ENSG00000082269.16	brown	blue	blue	chr6	70412941	70561174	148234	+	FAM135A
ENSG00000154079.5	grey	pink	grey	chr6	70566917	70589569	22653	+	SDHAF4
ENSG00000271967.1	grey	grey	grey	chr6	70596438	70596980	543	+	RP11-134K13.4
ENSG00000112305.14	blue	red	grey	chr6	70667776	70862015	194240	+	SMAP1
ENSG00000262803.1	grey	brown	grey	chr6	70693839	70694619	781	+	RP11-160A9.3
ENSG00000112309.10	grey	grey	grey	chr6	70856679	70957038	100360	-	B3GAT2
ENSG00000219669.1	grey	grey	grey	chr6	71075564	71076375	812	+	BECN1P2
ENSG00000218350.1	grey		grey	chr6	71165076	71165770	695	+	LYPLA1P3
ENSG00000232295.7	grey	grey	grey	chr6	71221457	71328228	106772	-	RP11-154D6.1
ENSG00000276127.1	grey	grey	yellow	chr6	71251758	71252988	1231	+	RP11-154D6.2
ENSG00000119900.7	green	turquoise	yellow	chr6	71288803	71308950	20148	+	OGFRL1
ENSG00000233237.6	grey	grey	grey	chr6	71344344	71420769	76426	-	LINC00472
ENSG00000279312.1	grey	grey	grey	chr6	71373253	71375387	2135	-	RP3-331H24.7
ENSG00000279289.1	grey	grey	grey	chr6	71386852	71390829	3978	-	RP3-331H24.6
ENSG00000079841.18	grey	turquoise	turquoise	chr6	71886703	72403143	516441	+	RIMS1
ENSG00000185760.15	brown	turquoise	turquoise	chr6	72621792	73198851	577060	+	KCNQ5
ENSG00000233844.1	grey	grey	grey	chr6	72630495	72678558	48064	+	KCNQ5-IT1
ENSG00000232422.1	grey	grey	grey	chr6	72986313	72987750	1438	+	KNOP1P4
ENSG00000220515.2	grey	grey	grey	chr6	73055097	73055857	761	+	PGAM1P10
ENSG00000256980.4	grey			chr6	73223544	73225770	2227	-	KHDC1L
ENSG00000135314.12	grey	turquoise	grey	chr6	73241314	73310365	69052	-	KHDC1
ENSG00000229852.2	grey	yellow	grey	chr6	73263215	73301401	38187	+	RP11-398K22.12
ENSG00000234882.1	grey	grey	grey	chr6	73291962	73293277	1316	+	EIF3EP1
ENSG00000080007.7	grey	grey	grey	chr6	73394748	73417569	22822	+	DDX43
ENSG00000164430.15	grey	grey	grey	chr6	73413515	73452276	38762	-	MB21D1
ENSG00000135297.15	grey	black	grey	chr6	73461578	73509236	47659	+	MTO1
ENSG00000156508.17	magenta	blue	blue	chr6	73515750	73523797	8048	-	EEF1A1
ENSG00000119899.12	grey	turquoise	turquoise	chr6	73593379	73654155	60777	-	SLC17A5
ENSG00000231652.2	grey	turquoise	yellow	chr6	73693903	73696131	2229	-	RP11-553A21.3
ENSG00000156535.13	grey	yellow	yellow	chr6	73695785	73828316	132532	+	CD109
ENSG00000111799.20	blue	yellow	grey	chr6	75084326	75206051	121726	-	COL12A1
ENSG00000112695.11	cyan	pink	tan	chr6	75237675	75250323	12649	-	COX7A2
ENSG00000112697.15	grey	turquoise	turquoise	chr6	75252924	75284968	32045	-	TMEM30A
ENSG00000225793.2	grey	grey	grey	chr6	75285014	75297003	11990	+	RP1-234P15.4
ENSG00000118407.14	grey	turquoise	turquoise	chr6	75291859	75493738	201880	-	FILIP1
ENSG00000112701.17	grey	green	blue	chr6	75601509	75718278	116770	+	SENP6
ENSG00000196586.13	turquoise	yellow	red	chr6	75749192	75919537	170346	+	MYO6
ENSG00000112706.11	brown	turquoise	grey	chr6	75921115	76072678	151564	-	IMPG1
ENSG00000135312.6	brown	turquoise	grey	chr6	77461753	77463773	2021	-	HTR1B
ENSG00000269964.2	grey	grey	grey	chr6	77690658	77926974	236317	+	MEI4
ENSG00000229495.1	grey			chr6	78809715	78813303	3589	-	RP11-173D14.3
ENSG00000146243.13	grey	blue	blue	chr6	78867472	78946440	78969	+	IRAK1BP1
ENSG00000146247.13	grey	turquoise	blue	chr6	78935867	79078236	142370	-	PHIP
ENSG00000217512.1	grey	grey	grey	chr6	79067692	79068138	447	-	RP11-477E3.2
ENSG00000118418.14	grey	turquoise	turquoise	chr6	79201245	79234738	33494	-	HMGN3
ENSG00000270362.1	grey	grey	grey	chr6	79233718	79236797	3080	+	HMGN3-AS1
ENSG00000135338.13	grey	green	grey	chr6	79484991	79537458	52468	-	LCA5
ENSG00000261970.1	grey	grey	grey	chr6	79552794	79553160	367	+	RP11-342L8.2
ENSG00000272137.1	grey	brown	brown	chr6	79561132	79561602	471	+	RP11-177G23.2
ENSG00000279659.1	grey	brown	brown	chr6	79573877	79575530	1654	+	RP11-177G23.1
ENSG00000198478.7	grey	turquoise	turquoise	chr6	79631283	79703659	72377	+	SH3BGRL2
ENSG00000118402.5	grey	red	turquoise	chr6	79914812	79947580	32769	-	ELOVL4
ENSG00000112742.9	grey	blue	blue	chr6	80003887	80042527	38641	+	TTK
ENSG00000083123.14	grey	yellow	green	chr6	80106647	80346270	239624	+	BCKDHB
ENSG00000272129.1	grey	blue	green	chr6	80355424	80356859	1436	+	RP11-250B2.6
ENSG00000279022.1	grey	grey	grey	chr6	80440730	80441172	443	+	RP11-250B2.4
ENSG00000233967.6	grey	grey	grey	chr6	80443344	80465927	22584	+	RP11-250B2.3
ENSG00000260645.1	grey	grey	grey	chr6	80466958	80469080	2123	+	RP11-250B2.5
ENSG00000112773.15	grey	grey	grey	chr6	81491439	81752774	261336	-	FAM46A
ENSG00000005700.14	grey	salmon	grey	chr6	82169983	82247754	77772	-	IBTK
ENSG00000118420.16	grey	grey	grey	chr6	82892398	83065841	173444	-	UBE3D
ENSG00000083097.14	grey	grey	grey	chr6	83067666	83171350	103685	+	DOPEY1
ENSG00000013375.15	blue	turquoise	turquoise	chr6	83161150	83193936	32787	-	PGM3
ENSG00000013392.7	grey	turquoise	turquoise	chr6	83193379	83198932	5554	+	RWDD2A
ENSG00000065833.8	grey	turquoise	yellow	chr6	83210389	83431071	220683	-	ME1
ENSG00000146250.6	grey	grey	grey	chr6	83512538	83525704	13167	+	PRSS35
ENSG00000065609.14	grey	turquoise	turquoise	chr6	83552880	83709691	156812	-	SNAP91
ENSG00000203877.8	grey	grey	grey	chr6	83853266	83857515	4250	+	RIPPLY2
ENSG00000065615.13	grey	blue	blue	chr6	83859643	83967424	107782	+	CYB5R4
ENSG00000135324.5	grey	turquoise	turquoise	chr6	84033756	84090881	57126	+	MRAP2
ENSG00000135315.11	grey	blue	blue	chr6	84124241	84227635	103395	-	CEP162
ENSG00000112837.16	grey	grey	grey	chr6	84687351	84764519	77169	-	TBX18
ENSG00000135318.11	green	turquoise	yellow	chr6	85449584	85495791	46208	+	NT5E
ENSG00000135317.12	grey	pink	turquoise	chr6	85505496	85594156	88661	-	SNX14
ENSG00000135316.17	grey	blue	blue	chr6	85607785	85643792	36008	-	SYNCRIP
ENSG00000220563.1	grey	grey	grey	chr6	85659892	85660606	715	-	PKMP3
ENSG00000203875.10	grey	blue	blue	chr6	85660950	85678736	17787	-	SNHG5
ENSG00000168830.7	brown	turquoise	turquoise	chr6	86937306	87016683	79378	+	HTR1E
ENSG00000214457.3	grey	turquoise	turquoise	chr6	86970466	86971193	728	+	RPL7P29
ENSG00000272008.1	grey	grey	grey	chr6	87151159	87155285	4127	-	RP11-393I2.4
ENSG00000188994.12	grey	blue	blue	chr6	87152833	87264196	111364	+	ZNF292
ENSG00000111850.10	grey	grey	grey	chr6	87322583	87399749	77167	+	SMIM8
ENSG00000203872.6	grey	brown	brown	chr6	87344849	87365463	20615	+	C6orf163
ENSG00000279616.1	grey	grey	grey	chr6	87356831	87358605	1775	+	RP1-102H19.7
ENSG00000272514.5	grey	grey	grey	chr6	87407983	87464465	56483	+	CFAP206
ENSG00000164414.17	grey	grey	grey	chr6	87470623	87512336	41714	+	SLC35A1
ENSG00000146282.17	brown	blue	blue	chr6	87514378	87590003	75626	-	RARS2
ENSG00000135336.14	grey	grey	grey	chr6	87590067	87667453	77387	+	ORC3
ENSG00000135334.8	grey	grey	grey	chr6	87675072	87702209	27138	-	AKIRIN2
ENSG00000118432.12	grey	red	purple	chr6	88139864	88166359	26496	-	CNR1
ENSG00000279565.1	grey	grey	grey	chr6	88172261	88175762	3502	+	RP4-570O12.3
ENSG00000111880.15	grey	blue	blue	chr6	88610272	88963721	353450	-	RNGTT
ENSG00000146278.10	grey	grey	grey	chr6	89080751	89085160	4410	+	PNRC1
ENSG00000154548.8	grey	red	red	chr6	89095959	89118081	22123	-	SRSF12
ENSG00000146281.5	grey	blue	brown	chr6	89146050	89165565	19516	+	PM20D2
ENSG00000198833.6	grey	blue	blue	chr6	89326625	89352848	26224	-	UBE2J1
ENSG00000025039.14	grey	red	grey	chr6	89364636	89412270	47635	-	RRAGD
ENSG00000135299.16	blue	green	grey	chr6	89433170	89633834	200665	+	ANKRD6
ENSG00000083099.10	grey	turquoise	grey	chr6	89568144	89638753	70610	-	LYRM2
ENSG00000112159.11	grey	black	grey	chr6	89642499	89819723	177225	-	MDN1
ENSG00000118412.12	grey	blue	blue	chr6	89829894	89874436	44543	+	CASP8AP2
ENSG00000112182.14	grey	blue	blue	chr6	89926529	90296908	370380	-	BACH2
ENSG00000135341.17	grey	green	grey	chr6	90513573	90587045	73473	-	MAP3K7
ENSG00000220553.1	grey			chr6	92013842	92014734	893	+	RPL5P19
ENSG00000135333.13	grey	blue	grey	chr6	93240020	93419547	179528	-	EPHA7
ENSG00000261366.1	grey	grey	blue	chr6	95575183	95577450	2268	-	MANEA-AS1
ENSG00000172469.15	grey	green	black	chr6	95577543	95609457	31915	+	MANEA
ENSG00000172461.10	green	grey	grey	chr6	96015984	96215612	199629	+	FUT9
ENSG00000014123.9	turquoise	yellow	red	chr6	96521595	96555276	33682	+	UFL1
ENSG00000112214.10	grey	turquoise	yellow	chr6	96562548	96616636	54089	+	FHL5
ENSG00000112218.8	grey	red	grey	chr6	96794126	96837463	43338	-	GPR63
ENSG00000123545.5	grey	turquoise	turquoise	chr6	96889313	96897881	8569	-	NDUFAF4
ENSG00000186231.16	turquoise	yellow	red	chr6	96924620	97140754	216135	+	KLHL32
ENSG00000146263.11	grey	blue	turquoise	chr6	97142161	97283217	141057	-	MMS22L
ENSG00000271860.6	grey	turquoise	blue	chr6	97283303	98399872	1116570	+	RP11-436D23.1
ENSG00000184486.9	green	blue	blue	chr6	98834592	98839470	4879	+	POU3F2
ENSG00000112234.8	grey	yellow	grey	chr6	98868538	98948006	79469	-	FBXL4
ENSG00000146267.11	pink	red	grey	chr6	99271169	99350062	78894	-	FAXC
ENSG00000132423.11	grey	grey	grey	chr6	99369400	99394204	24805	-	COQ3
ENSG00000132424.14	grey	brown	turquoise	chr6	99398051	99425331	27281	-	PNISR
ENSG00000228506.1	grey	grey	grey	chr6	99424922	99431373	6452	+	RP11-98I9.4
ENSG00000123552.17	grey	turquoise	turquoise	chr6	99432379	99521728	89350	-	USP45
ENSG00000228439.5	grey	turquoise	yellow	chr6	99520693	99531918	11226	+	TSTD3
ENSG00000112237.12	grey	grey	grey	chr6	99542380	99568973	26594	-	CCNC
ENSG00000219755.1	grey			chr6	99575712	99576456	745	+	RP1-199J3.5
ENSG00000279170.1	grey			chr6	99587611	99589898	2288	+	RP1-199J3.6
ENSG00000152034.10	grey	turquoise	grey	chr6	99919910	99994247	74338	-	MCHR2
ENSG00000112249.13	grey	grey	grey	chr6	100508194	100881372	373179	-	ASCC3
ENSG00000260000.2	grey	grey	grey	chr6	100881471	100882987	1517	+	RP3-467N11.1
ENSG00000164418.19	grey	red	grey	chr6	101398788	102070083	671296	+	GRIK2
ENSG00000085382.11	grey	turquoise	grey	chr6	104728093	104859919	131827	-	HACE1
ENSG00000203809.6	grey	turquoise	grey	chr6	104864464	104941447	76984	-	LIN28B-AS1
ENSG00000187772.7	grey	turquoise	grey	chr6	104936616	105083332	146717	+	LIN28B
ENSG00000112276.13	grey	yellow	yellow	chr6	105096822	105137174	40353	-	BVES
ENSG00000203808.10	grey	grey	grey	chr6	105136308	105169945	33638	+	BVES-AS1
ENSG00000132429.9	grey	turquoise	yellow	chr6	105158280	105179995	21716	-	POPDC3
ENSG00000085377.13	grey	red	grey	chr6	105277565	105403084	125520	-	PREP
ENSG00000057663.14	grey	pink	turquoise	chr6	106045423	106325791	280369	-	ATG5
ENSG00000057657.15	grey	turquoise	grey	chr6	106086320	106109939	23620	+	PRDM1
ENSG00000112297.14	grey	turquoise	yellow	chr6	106360808	106571978	211171	+	AIM1
ENSG00000130347.12	grey	turquoise	grey	chr6	106571971	106629487	57517	-	RTN4IP1
ENSG00000130348.11	grey	turquoise	blue	chr6	106629578	106668417	38840	+	QRSL1
ENSG00000272398.5	grey	blue	yellow	chr6	106969831	106975627	5797	-	CD24
ENSG00000130349.9	grey	grey	grey	chr6	107028213	107051342	23130	+	C6orf203
ENSG00000178409.13	blue	blue	blue	chr6	107065182	107115269	50088	-	BEND3
ENSG00000164494.11	grey	grey	grey	chr6	107152557	107459564	307008	-	PDSS2
ENSG00000112320.11	brown	black	yellow	chr6	107489958	107660167	170210	+	SOBP
ENSG00000146285.13	grey	grey	grey	chr6	107704104	107824317	120214	-	SCML4
ENSG00000025796.13	grey	grey	grey	chr6	107867756	107958189	90434	-	SEC63
ENSG00000081087.14	grey	grey	turquoise	chr6	108041409	108165854	124446	-	OSTM1
ENSG00000225174.1	grey	grey	grey	chr6	108123515	108159392	35878	+	OSTM1-AS1
ENSG00000112333.11	green	grey	grey	chr6	108166058	108188809	22752	+	NR2E1
ENSG00000112335.14	grey	blue	turquoise	chr6	108211222	108261260	50039	-	SNX3
ENSG00000135537.16	grey	turquoise	grey	chr6	108294894	108526796	231903	+	LACE1
ENSG00000118689.14	grey	grey	grey	chr6	108559835	108684774	124940	+	FOXO3
ENSG00000203801.8	grey	grey	grey	chr6	108751654	108769942	18289	+	LINC00222
ENSG00000118690.12	grey	grey	grey	chr6	108848416	108974472	126057	+	ARMC2
ENSG00000080546.13	blue	turquoise	turquoise	chr6	108986437	109094819	108383	-	SESN1
ENSG00000271730.1	grey	grey	grey	chr6	108998482	108999125	644	+	RP11-787I22.3
ENSG00000183137.14	grey	blue	blue	chr6	109095110	109163932	68823	+	CEP57L1
ENSG00000203799.12	grey	turquoise	blue	chr6	109165831	109355063	189233	+	CCDC162P
ENSG00000135535.15	grey	yellow	green	chr6	109366514	109382457	15944	-	CD164
ENSG00000185250.15	grey	grey	grey	chr6	109390215	109441171	50957	-	PPIL6
ENSG00000135587.8	grey	grey	grey	chr6	109440763	109443919	3157	+	SMPD2
ENSG00000135596.17	grey	turquoise	green	chr6	109444062	109465968	21907	-	MICAL1
ENSG00000112365.4	grey	grey	grey	chr6	109462594	109483237	20644	-	ZBTB24
ENSG00000155085.15	grey	grey	grey	chr6	109492856	109691217	198362	-	AK9
ENSG00000112367.10	grey	pink	grey	chr6	109691312	109825428	134117	+	FIG4
ENSG00000146360.8	brown	turquoise	grey	chr6	109978256	109980718	2463	+	GPR6
ENSG00000112290.12	grey	red	purple	chr6	110099819	110180004	80186	-	WASF1
ENSG00000168438.14	brown	turquoise	turquoise	chr6	110180141	110254275	74135	+	CDC40
ENSG00000053328.8	grey	grey	yellow	chr6	110245928	110358272	112345	-	METTL24
ENSG00000203797.9	blue	turquoise	yellow	chr6	110391771	110415562	23792	-	DDO
ENSG00000155111.14	turquoise	blue	greenyellow	chr6	110609978	110815958	205981	-	CDK19
ENSG00000213149.3	grey	grey	grey	chr6	110858239	110859147	909	+	CNN2P9
ENSG00000123505.15	turquoise	yellow	red	chr6	110874770	110895713	20944	+	AMD1
ENSG00000155115.6	grey	blue	turquoise	chr6	110958560	110967890	9331	+	GTF3C6
ENSG00000197498.12	grey	grey	grey	chr6	110982015	111028263	46249	+	RPF2
ENSG00000112394.16	brown	turquoise	grey	chr6	111087503	111231194	143692	+	SLC16A10
ENSG00000173214.5	grey	brown	grey	chr6	111259348	111271167	11820	+	MFSD4B
ENSG00000230177.1	grey	grey	grey	chr6	111277932	111278742	811	+	RP5-1112D6.4
ENSG00000271789.1	grey	brown	grey	chr6	111297126	111298510	1385	+	RP5-1112D6.7
ENSG00000009413.15	brown	blue	blue	chr6	111299028	111483715	184688	-	REV3L
ENSG00000272356.1	grey	brown	brown	chr6	111309203	111313517	4315	+	RP5-1112D6.8
ENSG00000231889.7	grey	blue	blue	chr6	111483511	111598302	114792	+	TRAF3IP2-AS1
ENSG00000056972.18	grey	turquoise	yellow	chr6	111556454	111606278	49825	-	TRAF3IP2
ENSG00000255389.1	grey	blue	grey	chr6	111599875	111602295	2421	+	C6orf3
ENSG00000010810.17	blue	blue	grey	chr6	111660332	111873452	213121	-	FYN
ENSG00000112761.20	grey			chr6	112054072	112070969	16898	+	WISP3
ENSG00000074935.13	grey	brown	brown	chr6	112070777	112087529	16753	-	TUBE1
ENSG00000203778.7	grey	purple	grey	chr6	112087599	112102790	15192	+	FAM229B
ENSG00000112769.18	grey	grey	grey	chr6	112108760	112254939	146180	-	LAMA4
ENSG00000277443.2	blue	blue	blue	chr6	113857362	113863471	6110	+	MARCKS
ENSG00000227502.2	grey	magenta	yellow	chr6	113868013	113873351	5339	-	LINC01268
ENSG00000196591.11	grey	blue	blue	chr6	113933028	114011308	78281	-	HDAC2
ENSG00000228624.7	grey	purple	greenyellow	chr6	113969701	114471705	502005	+	RP3-399L15.3
ENSG00000249853.7	grey	grey	grey	chr6	114055586	114343045	287460	-	HS3ST5
ENSG00000216471.3	grey			chr6	114084168	114084792	625	-	RPSAP43
ENSG00000111816.7	turquoise	yellow	yellow	chr6	115931149	116060758	129610	-	FRK
ENSG00000178425.13	turquoise	yellow	yellow	chr6	116100849	116249497	148649	+	NT5DC1
ENSG00000123500.9	grey	turquoise	yellow	chr6	116118923	116158747	39825	-	COL10A1
ENSG00000187189.10	pink	turquoise	turquoise	chr6	116249961	116254140	4180	-	TSPYL4
ENSG00000111817.16	grey	grey	grey	chr6	116254173	116444860	190688	+	DSE
ENSG00000237021.2	grey	grey	grey	chr6	116254207	116256743	2537	+	RP3-486I3.7
ENSG00000189241.6	pink	turquoise	turquoise	chr6	116276578	116279903	3326	-	TSPYL1
ENSG00000240050.5	grey	grey	grey	chr6	116280199	116370273	90075	+	RP1-93H18.1
ENSG00000188820.12	grey	grey	grey	chr6	116461370	116463779	2410	+	FAM26F
ENSG00000178033.5	grey	grey	grey	chr6	116511646	116524792	13147	+	FAM26E
ENSG00000111832.12	grey	turquoise	grey	chr6	116571367	116597675	26309	+	RWDD1
ENSG00000111834.12	grey	grey	pink	chr6	116616479	116632985	16507	+	RSPH4A
ENSG00000153975.9	grey	blue	blue	chr6	116635618	116668794	33177	-	ZUFSP
ENSG00000196911.10	grey	blue	blue	chr6	116681187	116741866	60680	+	KPNA5
ENSG00000183807.7	grey	turquoise	grey	chr6	116752197	116765723	13527	-	FAM162B
ENSG00000164465.18	brown	turquoise	grey	chr6	117453817	117569858	116042	+	DCBLD1
ENSG00000047932.13	grey	grey	grey	chr6	117560269	117602542	42274	-	GOPC
ENSG00000153989.7	grey	grey	grey	chr6	117675502	117710640	35139	+	NUS1
ENSG00000196376.10	blue	red	grey	chr6	117907526	118317676	410151	+	SLC35F1
ENSG00000230202.1	grey	grey	grey	chr6	117998975	117999448	474	+	RP11-632C17__A.1
ENSG00000216809.1	grey	grey	grey	chr6	118452469	118454992	2524	-	RP11-57K17.1
ENSG00000111860.13	green	blue	blue	chr6	118460772	118710075	249304	-	CEP85L
ENSG00000198523.5	grey	turquoise	grey	chr6	118548298	118560730	12433	+	PLN
ENSG00000111877.17	grey	green	grey	chr6	118813442	118935162	121721	-	MCM9
ENSG00000111875.7	grey	green	blue	chr6	118894220	118909167	14948	+	ASF1A
ENSG00000111879.18	green	grey	grey	chr6	118959763	119149387	189625	-	FAM184A
ENSG00000111885.6	brown	turquoise	turquoise	chr6	119177209	119349761	172553	-	MAN1A1
ENSG00000216316.1	grey	grey	grey	chr6	119269133	119269714	582	-	RP3-354N19.3
ENSG00000146350.13	grey	turquoise	blue	chr6	121079494	121334745	255252	-	TBC1D32
ENSG00000152661.7	purple	turquoise	yellow	chr6	121435692	121449727	14036	+	GJA1
ENSG00000025156.12	grey	blue	blue	chr6	122399546	122433119	33574	+	HSF2
ENSG00000279453.1	grey	turquoise	turquoise	chr6	122436789	122439223	2435	-	RP3-425C14.4
ENSG00000111897.6	grey	turquoise	turquoise	chr6	122443354	122471822	28469	-	SERINC1
ENSG00000135549.14	grey	turquoise	turquoise	chr6	122471917	122726373	254457	+	PKIB
ENSG00000279114.1	grey	grey	grey	chr6	122471923	122484161	12239	+	RP3-425C14.5
ENSG00000164434.11	blue	blue	blue	chr6	122779475	122784074	4600	+	FABP7
ENSG00000172594.12	grey	grey	grey	chr6	122789049	122809720	20672	+	SMPDL3A
ENSG00000146352.12	grey	turquoise	grey	chr6	122995971	123072927	76957	+	CLVS2
ENSG00000186439.12	grey	grey	yellow	chr6	123216339	123637093	420755	-	TRDN
ENSG00000188580.14	grey	turquoise	grey	chr6	123804141	124825657	1021517	+	NKAIN2
ENSG00000237321.1	grey	grey	brown	chr6	123823240	123829285	6046	+	RP11-374A22.1
ENSG00000236548.1	grey	grey	grey	chr6	124909093	124963039	53947	-	RNF217-AS1
ENSG00000146373.16	grey	grey	grey	chr6	124962545	125092633	130089	+	RNF217
ENSG00000111907.20	blue	turquoise	yellow	chr6	125119049	125264407	145359	+	TPD52L1
ENSG00000111906.17	grey	turquoise	turquoise	chr6	125219962	125302078	82117	-	HDDC2
ENSG00000226409.2	blue		grey	chr6	125370034	125445183	75150	-	RP11-735G4.1
ENSG00000237742.6	grey	yellow	yellow	chr6	125578558	125749190	170633	-	RP11-624M8.1
ENSG00000135547.8	turquoise	yellow	yellow	chr6	125747664	125761269	13606	+	HEY2
ENSG00000111912.19	turquoise	turquoise	turquoise	chr6	125781161	125932030	150870	+	NCOA7
ENSG00000111911.6	grey	grey	turquoise	chr6	125956781	125980244	23464	+	HINT3
ENSG00000066651.18	grey	black	grey	chr6	125986430	126039276	52847	+	TRMT11
ENSG00000203760.8	grey	blue	grey	chr6	126340174	126348875	8702	+	CENPW
ENSG00000146374.13	grey	blue	grey	chr6	127118604	127197765	79162	+	RSPO3
ENSG00000118518.15	grey	grey	grey	chr6	127266610	127288567	21958	+	RNF146
ENSG00000093144.18	grey	yellow	grey	chr6	127288710	127343609	54900	-	ECHDC1
ENSG00000213131.3	grey	grey	blue	chr6	127355756	127356789	1034	+	YWHAZP4
ENSG00000220744.1	grey	grey	grey	chr6	127362513	127363403	891	+	RPL5P18
ENSG00000255330.9	grey	red	blue	chr6	127438406	127519001	80596	-	SOGA3
ENSG00000189367.14	grey	blue	blue	chr6	127440343	127459391	19049	-	KIAA0408
ENSG00000214338.10	grey	blue	blue	chr6	127472794	127519191	46398	-	SOGA3
ENSG00000152894.14	grey	grey	grey	chr6	127968779	128520674	551896	-	PTPRK
ENSG00000196569.11	grey	yellow	grey	chr6	128883141	129516569	633429	+	LAMA2
ENSG00000226149.5	grey		grey	chr6	129526626	129552587	25962	-	RP1-69D17.4
ENSG00000146376.10	grey	blue	grey	chr6	129576132	129710225	134094	-	ARHGAP18
ENSG00000198945.7	brown	blue	blue	chr6	130013699	130141451	127753	+	L3MBTL3
ENSG00000164483.16	grey	grey	grey	chr6	130144315	130365425	221111	-	SAMD3
ENSG00000164484.11	grey	red	grey	chr6	130365734	130443063	77330	+	TMEM200A
ENSG00000079819.18	turquoise	blue	blue	chr6	130839347	131063322	223976	-	EPB41L2
ENSG00000118507.15	grey	blue	blue	chr6	131135666	131283535	147870	+	AKAP7
ENSG00000112282.17	grey	blue	blue	chr6	131573966	131628229	54264	-	MED23
ENSG00000154269.14	grey	turquoise	grey	chr6	131628442	131747418	118977	+	ENPP3
ENSG00000197594.11	grey	turquoise	grey	chr6	131808016	131895155	87140	+	ENPP1
ENSG00000118523.5	grey	grey	grey	chr6	131948176	131951373	3198	-	CTGF
ENSG00000236166.1	grey	grey	grey	chr6	132085084	132099279	14196	+	RP3-523C21.2
ENSG00000228495.1	grey	grey	grey	chr6	132131915	132169374	37460	+	LINC01013
ENSG00000079931.14	grey	green	grey	chr6	132296055	132401545	105491	-	MOXD1
ENSG00000079950.13	grey	blue	blue	chr6	132445867	132513198	67332	-	STX7
ENSG00000112299.7	grey	grey	grey	chr6	132681590	132714049	32460	-	VNN1
ENSG00000112303.13	grey	grey	yellow	chr6	132743870	132763459	19590	-	VNN2
ENSG00000146409.10	green	turquoise	yellow	chr6	132769370	132798553	29184	-	SLC18B1
ENSG00000112306.7	magenta	blue	blue	chr6	132814441	132817564	3124	+	RPS12
ENSG00000112319.17	grey	turquoise	yellow	chr6	133240598	133532120	291523	+	EYA4
ENSG00000227954.6	blue		turquoise	chr6	133502252	133892802	390551	-	TARID
ENSG00000028839.9	grey	turquoise	turquoise	chr6	133952170	133990432	38263	+	TBPL1
ENSG00000146411.5	grey	turquoise	grey	chr6	133988697	134052636	63940	-	SLC2A12
ENSG00000216753.3	grey			chr6	134115235	134115736	502	-	HMGA1P7
ENSG00000118515.11	grey	yellow	grey	chr6	134169246	134318112	148867	-	SGK1
ENSG00000220378.3	grey	grey	grey	chr6	134296997	134298695	1699	-	KRT8P42
ENSG00000236700.5	grey	yellow	yellow	chr6	134437716	134504581	66866	+	LINC01010
ENSG00000232310.6	turquoise	yellow	yellow	chr6	134525314	134659836	134523	-	RP11-557H15.4
ENSG00000118514.13	grey	grey	grey	chr6	134917390	134950122	32733	-	ALDH8A1
ENSG00000112339.14	turquoise	yellow	red	chr6	134960378	135103056	142679	-	HBS1L
ENSG00000118513.18	grey	blue	grey	chr6	135181315	135219173	37859	+	MYB
ENSG00000135541.20	grey	blue	turquoise	chr6	135283532	135497776	214245	-	AHI1
ENSG00000231028.8	grey	grey	grey	chr6	135497801	135716055	218255	+	LINC00271
ENSG00000171408.13	brown	turquoise	yellow	chr6	135851696	136195574	343879	+	PDE7B
ENSG00000029363.16	grey	blue	blue	chr6	136256627	136289851	33225	-	BCLAF1
ENSG00000260418.1	grey	yellow	yellow	chr6	136335714	136336087	374	-	RP3-406A7.7
ENSG00000135525.18	turquoise	yellow	yellow	chr6	136342281	136550819	208539	-	MAP7
ENSG00000216613.2	grey	yellow	yellow	chr6	136419847	136420425	579	-	RP3-406A7.5
ENSG00000272189.1	grey	grey	turquoise	chr6	136550661	136552554	1894	+	RP3-325F22.5
ENSG00000197442.9	purple	turquoise	yellow	chr6	136557047	136792518	235472	-	MAP3K5
ENSG00000112357.12	grey	turquoise	grey	chr6	136822564	136913937	91374	+	PEX7
ENSG00000182747.4	brown			chr6	136922264	136925639	3376	+	SLC35D3
ENSG00000016402.13	grey	turquoise	yellow	chr6	136999971	137045180	45210	-	IL20RA
ENSG00000027697.13	grey	green	grey	chr6	137197484	137219449	21966	-	IFNGR1
ENSG00000118503.14	grey	grey	grey	chr6	137867188	137883312	16125	+	TNFAIP3
ENSG00000112378.11	grey	grey	yellow	chr6	138088505	138107511	19007	-	PERP
ENSG00000112379.8	turquoise	turquoise	turquoise	chr6	138161921	138344663	182743	+	ARFGEF3
ENSG00000051620.10	grey	blue	grey	chr6	138403531	138422197	18667	+	HEBP2
ENSG00000135540.11	grey	blue	turquoise	chr6	138422043	138692571	270529	-	NHSL1
ENSG00000216802.1	grey	grey	grey	chr6	138650226	138650973	748	-	RP11-390P2.2
ENSG00000225177.5	grey	grey	grey	chr6	138692548	138697288	4741	+	RP11-390P2.4
ENSG00000279968.1	grey	grey	grey	chr6	138725211	138773652	48442	-	GVQW2
ENSG00000024862.17	blue	turquoise	turquoise	chr6	138773509	138793319	19811	+	CCDC28A
ENSG00000203734.11	grey		pink	chr6	138795926	138904070	108145	+	ECT2L
ENSG00000135597.18	grey	grey	grey	chr6	138903493	138988261	84769	-	REPS1
ENSG00000146386.7	grey	blue	grey	chr6	139028682	139043302	14621	+	ABRACL
ENSG00000112406.4	grey	grey	grey	chr6	139135112	139180802	45691	+	HECA
ENSG00000164440.14	grey	turquoise	yellow	chr6	139240061	139292139	52079	-	TXLNB
ENSG00000164442.9	grey	grey	blue	chr6	139371807	139374620	2814	-	CITED2
ENSG00000238099.2	grey	grey	grey	chr6	139468995	139474596	5602	-	LINC01625
ENSG00000135577.4	grey	grey	grey	chr6	142058330	142088799	30470	-	NMBR
ENSG00000009844.15	brown	blue	blue	chr6	142147162	142224689	77528	+	VTA1
ENSG00000112414.14	grey	blue	turquoise	chr6	142301854	142446266	144413	+	ADGRG6
ENSG00000010818.9	grey	red	grey	chr6	142751467	142956698	205232	-	HIVEP2
ENSG00000229017.6	grey	grey	grey	chr6	142966421	143038077	71657	-	LINC01277
ENSG00000146416.17	grey	turquoise	turquoise	chr6	143060496	143340304	279809	+	AIG1
ENSG00000217648.1	grey	grey	grey	chr6	143342246	143343383	1138	+	RP1-95L4.4
ENSG00000189007.15	grey	grey	grey	chr6	143422832	143450673	27842	-	ADAT2
ENSG00000034693.14	grey	grey	grey	chr6	143450807	143490010	39204	+	PEX3
ENSG00000278206.1	grey	grey	grey	chr6	143484979	143507327	22349	+	RP1-20N2.8
ENSG00000229036.7	grey	grey	grey	chr6	143490424	143506406	15983	+	VDAC1P8
ENSG00000001036.13	grey	yellow	red	chr6	143494811	143511690	16880	-	FUCA2
ENSG00000112419.14	blue	turquoise	turquoise	chr6	143536845	143831185	294341	+	PHACTR2
ENSG00000135521.8	grey	grey	grey	chr6	143843344	143863812	20469	+	LTV1
ENSG00000118495.18	grey	yellow	yellow	chr6	143940300	144064599	124300	-	PLAGL1
ENSG00000283122.1	grey	yellow	grey	chr6	144004916	144008262	3347	-	HYMAI
ENSG00000169976.6	grey	brown	blue	chr6	144094881	144095573	693	-	SF3B5
ENSG00000135604.9	grey	grey	grey	chr6	144150526	144188370	37845	+	STX11
ENSG00000152818.18	grey	blue	grey	chr6	144285701	144853034	567334	+	UTRN
ENSG00000112425.14	grey	yellow	red	chr6	145382535	145736023	353489	-	EPM2A
ENSG00000217612.2	grey	grey	grey	chr6	145489630	145492092	2463	-	RP1-28C20.1
ENSG00000270638.1	grey	blue	grey	chr6	145735570	145737218	1649	+	RP3-466P17.1
ENSG00000118496.4	green	blue	blue	chr6	145793502	145814753	21252	-	FBXO30
ENSG00000235652.7	grey	turquoise	turquoise	chr6	145799409	145886585	87177	+	RP11-545I5.3
ENSG00000146414.15	grey	turquoise	turquoise	chr6	145864245	145964423	100179	-	SHPRH
ENSG00000152822.13	grey	red	turquoise	chr6	146027646	146437598	409953	+	GRM1
ENSG00000187103.3	grey	grey	grey	chr6	146171315	146171847	533	+	FUNDC2P3
ENSG00000118508.4	grey	turquoise	grey	chr6	146543693	146554965	11273	+	RAB32
ENSG00000118492.16	grey		pink	chr6	146598965	146815462	216498	+	ADGB
ENSG00000233452.6	grey	turquoise	turquoise	chr6	146841901	147204614	362714	-	STXBP5-AS1
ENSG00000272397.1	grey	turquoise	grey	chr6	146948528	146951159	2632	-	RP11-497D6.5
ENSG00000164506.14	grey	turquoise	purple	chr6	147204425	147390476	186052	+	STXBP5
ENSG00000203727.3	grey	red	grey	chr6	147508927	147737547	228621	+	SAMD5
ENSG00000227681.5	grey		grey	chr6	147660703	147953937	293235	+	RP11-307P5.1
ENSG00000111961.17	grey	turquoise	yellow	chr6	148272304	148552050	279747	+	SASH1
ENSG00000215223.3	grey	grey	yellow	chr6	148478693	148480763	2071	+	CYP51A1P3
ENSG00000111962.7	grey	red	grey	chr6	148747328	149076990	329663	+	UST
ENSG00000228408.6	grey	turquoise	yellow	chr6	149217926	149245554	27629	+	RP1-111D6.3
ENSG00000055208.18	grey	grey	grey	chr6	149218641	149411613	192973	+	TAB2
ENSG00000283608.1	grey		yellow	chr6	149246095	149255415	9321	+	RP1-111D6.5
ENSG00000177688.6	grey	grey	turquoise	chr6	149400227	149401292	1066	+	SUMO4
ENSG00000178199.13	grey	grey	grey	chr6	149446795	149485061	38267	-	ZC3H12D
ENSG00000219553.2	grey			chr6	149491567	149492289	723	-	RP1-281H8.3
ENSG00000131013.3	grey	grey	grey	chr6	149504733	149546038	41306	-	PPIL4
ENSG00000055211.12	grey	purple	grey	chr6	149566294	149591748	25455	+	GINM1
ENSG00000220848.4	grey	grey	grey	chr6	149594084	149594543	460	+	RPS18P9
ENSG00000186625.13	grey	blue	turquoise	chr6	149594873	149648972	54100	-	KATNA1
ENSG00000131023.12	grey	blue	blue	chr6	149658153	149718256	60104	-	LATS1
ENSG00000120253.13	grey	blue	turquoise	chr6	149724315	149749665	25351	-	NUP43
ENSG00000120265.16	grey	turquoise	turquoise	chr6	149749443	149811420	61978	+	PCMT1
ENSG00000219433.2	grey	grey	grey	chr6	149794763	149795746	984	+	BTBD10P2
ENSG00000120256.9	pink	blue	turquoise	chr6	149818798	149864026	45229	-	LRP11
ENSG00000217733.2	grey	grey	grey	chr6	149879962	149881572	1611	+	CCT7P1
ENSG00000216906.2	grey	turquoise	grey	chr6	149904243	149906418	2176	+	RP11-350J20.9
ENSG00000131015.4	grey	grey	grey	chr6	149942000	149949235	7236	+	ULBP2
ENSG00000131019.10	grey	blue	grey	chr6	150063150	150069095	5946	-	ULBP3
ENSG00000198729.4	grey	red	grey	chr6	150143076	150250357	107282	+	PPP1R14C
ENSG00000120278.15	grey	grey	grey	chr6	150599883	150843665	243783	+	PLEKHG1
ENSG00000213089.4	grey	grey	grey	chr6	150827663	150828384	722	+	PDCL3P5
ENSG00000120254.15	grey	grey	grey	chr6	150865549	151101887	236339	+	MTHFD1L
ENSG00000218996.1	grey	grey	grey	chr6	150934968	150935566	599	+	ARL4AP5
ENSG00000131016.16	grey	turquoise	grey	chr6	151239999	151358557	118559	+	AKAP12
ENSG00000181472.4	grey	blue	blue	chr6	151364117	151391548	27432	-	ZBTB2
ENSG00000155906.16	grey	pink	grey	chr6	151404763	151452181	47419	-	RMND1
ENSG00000146476.10	grey	turquoise	turquoise	chr6	151452258	151470101	17844	+	ARMT1
ENSG00000120262.9	grey	turquoise	pink	chr6	151494030	151621193	127164	+	CCDC170
ENSG00000091831.22	grey	turquoise	grey	chr6	151656691	152129619	472929	+	ESR1
ENSG00000131018.22	grey	blue	turquoise	chr6	152121684	152637801	516118	-	SYNE1
ENSG00000120279.6	grey	grey	grey	chr6	152697895	152724567	26673	+	MYCT1
ENSG00000146469.12	grey	turquoise	turquoise	chr6	152750798	152759765	8968	+	VIP
ENSG00000112029.9	grey	blue	blue	chr6	152970519	152983579	13061	-	FBXO5
ENSG00000227627.2	grey	grey	grey	chr6	152983331	152990541	7211	+	RP1-101K10.6
ENSG00000112031.15	grey	grey	grey	chr6	152987362	153002685	15324	-	MTRF1L
ENSG00000091844.7	turquoise	blue	yellow	chr6	153004459	153131249	126791	-	RGS17
ENSG00000112038.17	grey	turquoise	turquoise	chr6	154010496	154246867	236372	+	OPRM1
ENSG00000074706.13	grey	turquoise	grey	chr6	154154496	154356792	202297	-	IPCEF1
ENSG00000153721.18	grey	purple	red	chr6	154387504	154510659	123156	-	CNKSR3
ENSG00000213079.9	grey	turquoise	blue	chr6	154733325	154834244	100920	+	SCAF8
ENSG00000146426.17	grey	black	blue	chr6	154832697	155257723	425027	+	TIAM2
ENSG00000235381.1	grey	grey	grey	chr6	155253139	155256724	3586	-	RP11-477D19.2
ENSG00000029639.10	grey	grey	grey	chr6	155257509	155314493	56985	-	TFB1M
ENSG00000271265.1	grey	grey	grey	chr6	156774217	156774662	446	-	RP11-230C9.4
ENSG00000271551.2	grey	grey	grey	chr6	156776360	156778422	2063	-	RP11-230C9.2
ENSG00000049618.22	grey	turquoise	grey	chr6	156777374	157210779	433406	+	ARID1B
ENSG00000218596.2	grey	grey	grey	chr6	156976294	156977072	779	+	RP11-2J18.1
ENSG00000215712.10	grey	turquoise	turquoise	chr6	157289386	157323601	34216	-	TMEM242
ENSG00000217783.2	grey	grey	grey	chr6	157299045	157300126	1082	-	LDHAL6FP
ENSG00000175048.16	grey	turquoise	turquoise	chr6	157381133	157678146	297014	+	ZDHHC14
ENSG00000130340.15	turquoise	yellow	red	chr6	157700387	157945077	244691	+	SNX9
ENSG00000078269.14	turquoise	yellow	yellow	chr6	157981887	158099176	117290	+	SYNJ2
ENSG00000122335.13	grey	turquoise	turquoise	chr6	158109515	158168270	58756	-	SERAC1
ENSG00000272047.1	grey	blue	grey	chr6	158168352	158199344	30993	+	GTF2H5
ENSG00000130338.12	turquoise	grey	grey	chr6	158232236	158511828	279593	+	TULP4
ENSG00000146433.8	grey	grey	grey	chr6	158536436	158635428	98993	+	TMEM181
ENSG00000146425.10	grey	blue	blue	chr6	158636474	158644739	8266	-	DYNLT1
ENSG00000164674.15	grey	grey	grey	chr6	158650014	158764876	114863	+	SYTL3
ENSG00000092820.17	green	blue	grey	chr6	158765741	158819412	53672	-	EZR
ENSG00000213076.3	grey			chr6	158921271	158922150	880	-	yR211F11.2
ENSG00000130363.11	grey	blue	turquoise	chr6	158972871	159000187	27317	-	RSPH3
ENSG00000271913.5	grey	red	grey	chr6	158988178	159064925	76748	+	RP1-111C20.4
ENSG00000164691.16	grey	magenta	yellow	chr6	159034468	159045152	10685	-	TAGAP
ENSG00000164694.16	grey	blue	turquoise	chr6	159169397	159272109	102713	+	FNDC1
ENSG00000112096.16	grey	turquoise	turquoise	chr6	159669057	159762529	93473	-	SOD2
ENSG00000220305.1	grey	grey	grey	chr6	159712801	159713985	1185	-	HNRNPH1P1
ENSG00000146457.14	grey	blue	blue	chr6	159725585	159756319	30735	+	WTAP
ENSG00000120437.8	grey	blue	grey	chr6	159760328	159779055	18728	+	ACAT2
ENSG00000120438.11	midnightblue	blue	grey	chr6	159778498	159789749	11252	-	TCP1
ENSG00000207392.1	grey	grey	grey	chr6	159780250	159780381	132	-	SNORA20
ENSG00000112110.9	midnightblue	grey	grey	chr6	159789812	159798436	8625	+	MRPL18
ENSG00000146453.12	brown	turquoise	grey	chr6	159800249	159820704	20456	+	PNLDC1
ENSG00000197081.12	grey	grey	blue	chr6	159969099	160113507	144409	+	IGF2R
ENSG00000213073.4	grey	grey	grey	chr6	160093082	160096212	3131	+	RP11-288H12.3
ENSG00000175003.12	grey	grey	grey	chr6	160121789	160158718	36930	+	SLC22A1
ENSG00000146477.5	grey	grey	grey	chr6	160348268	160452581	104314	+	SLC22A3
ENSG00000213071.11	grey	grey	grey	chr6	160453428	160520269	66842	-	LPAL2
ENSG00000272841.1	grey	grey	grey	chr6	160990318	160992342	2025	-	RP3-428L16.2
ENSG00000085511.19	grey	grey	grey	chr6	160991727	161117385	125659	+	MAP3K4
ENSG00000026652.13	grey	purple	grey	chr6	161129979	161274061	144083	-	AGPAT4
ENSG00000279355.1	grey	grey	grey	chr6	161160105	161161982	1878	-	AGPAT4-IT1
ENSG00000185345.18	grey	turquoise	turquoise	chr6	161347420	162727771	1380352	-	PARK2
ENSG00000112530.11	grey	blue	turquoise	chr6	162727132	163315492	588361	+	PACRG
ENSG00000225683.5	turquoise	yellow	yellow	chr6	163165414	163192002	26589	-	PACRG-AS3
ENSG00000281692.1	turquoise	yellow	yellow	chr6	163309985	163324530	14546	-	PACRG-AS1
ENSG00000270419.1	grey	purple	red	chr6	163413065	163413960	896	-	CAHM
ENSG00000112531.16	turquoise	yellow	red	chr6	163414000	163578596	164597	+	QKI
ENSG00000112539.14	grey	blue	grey	chr6	165279664	165309607	29944	-	C6orf118
ENSG00000112541.13	brown	blue	grey	chr6	165327287	165986603	659317	-	PDE10A
ENSG00000223414.2	grey	turquoise	turquoise	chr6	165908802	165988048	79247	-	LINC00473
ENSG00000176381.5	turquoise	yellow	yellow	chr6	166305300	166308448	3149	-	PRR18
ENSG00000198818.9	turquoise	yellow	red	chr6	166319728	166342591	22864	-	SFT2D1
ENSG00000060762.18	grey	yellow	red	chr6	166364919	166383013	18095	-	MPC1
ENSG00000261420.1	grey	grey	grey	chr6	166383189	166384824	1636	+	RP1-168L15.5
ENSG00000280057.1	grey	grey	grey	chr6	166388136	166389920	1785	+	RP1-168L15.6
ENSG00000071242.11	blue	yellow	grey	chr6	166409364	166906451	497088	-	RPS6KA2
ENSG00000235008.1	grey	turquoise	turquoise	chr6	166701094	166702839	1746	-	RP3-497J21.1
ENSG00000026297.15	grey	magenta	yellow	chr6	166929504	166957191	27688	-	RNASET2
ENSG00000213066.11	grey	grey	brown	chr6	166999182	167052713	53532	+	FGFR1OP
ENSG00000272980.4	grey	brown	brown	chr6	166999405	167139141	139737	+	RP11-517H2.6
ENSG00000272549.1	grey	grey	grey	chr6	167666840	167679270	12431	-	RP11-351J23.2
ENSG00000203688.4	grey	blue	blue	chr6	167679626	167683787	4162	-	RP11-351J23.1
ENSG00000198221.8	grey	blue	blue	chr6	167823876	167826709	2834	-	AFDN-AS1
ENSG00000130396.20	brown	turquoise	blue	chr6	167826922	167972023	145102	+	AFDN
ENSG00000235994.4	grey	grey		chr6	167975924	167979776	3853	-	RP3-470B24.5
ENSG00000229921.6	grey	grey	grey	chr6	167992822	167997077	4256	-	KIF25-AS1
ENSG00000125337.16	grey	grey	grey	chr6	167996241	168045089	48849	+	KIF25
ENSG00000230711.2	grey			chr6	168286905	168289350	2446	-	CTAGE13P
ENSG00000164488.11	brown	grey	grey	chr6	168292830	168319754	26925	-	DACT2
ENSG00000112562.18	grey	grey	grey	chr6	168441151	168673445	232295	+	SMOC2
ENSG00000226445.1	grey	grey	blue	chr6	169213254	169239565	26312	+	XXyac-YX65C7_A.2
ENSG00000186340.14	turquoise	yellow	red	chr6	169215780	169254044	38265	-	THBS2
ENSG00000226194.5	grey	grey	grey	chr6	169369998	169388385	18388	-	RP1-137D17.1
ENSG00000184465.15	grey	grey	turquoise	chr6	169457212	169702048	244837	-	WDR27
ENSG00000185127.6	grey	turquoise	turquoise	chr6	169702190	169704856	2667	+	C6orf120
ENSG00000130024.14	grey	purple	black	chr6	169703905	169725566	21662	-	PHF10
ENSG00000273100.1	grey			chr6	170178681	170179660	980	+	RP11-302L19.3
ENSG00000230960.1	grey			chr6	170254334	170262569	8236	-	RP5-1086L22.1
ENSG00000008018.8	grey	brown	grey	chr6	170535117	170553341	18225	-	PSMB1
ENSG00000112592.13	grey	blue	blue	chr6	170554302	170572870	18569	+	TBP
ENSG00000071994.10	grey	blue	blue	chr6	170575295	170584692	9398	-	PDCD2
ENSG00000177706.8	grey	black	green	chr7	192969	260745	67777	+	FAM20C
ENSG00000197461.13	grey	turquoise	yellow	chr7	497258	520296	23039	-	PDGFA
ENSG00000223855.1	grey	grey	grey	chr7	520391	525232	4842	+	HRAT92
ENSG00000188191.14	grey	turquoise	turquoise	chr7	549197	727650	178454	-	PRKAR1B
ENSG00000164818.15	grey	grey	grey	chr7	726701	786475	59775	+	DNAAF5
ENSG00000164828.17	grey	yellow	turquoise	chr7	816615	896435	79821	+	SUN1
ENSG00000239857.6	grey	grey	grey	chr7	876552	896436	19885	+	GET4
ENSG00000273151.1	grey	grey	grey	chr7	879790	886547	6758	-	RP11-449P15.2
ENSG00000105963.13	grey	turquoise	turquoise	chr7	897901	955407	57507	-	ADAP1
ENSG00000240230.5	grey	grey	grey	chr7	898778	975599	76822	-	COX19
ENSG00000146540.14	grey	brown	grey	chr7	996986	1138260	141275	-	C7orf50
ENSG00000164849.9	grey	turquoise	yellow	chr7	1044576	1059261	14686	+	GPR146
ENSG00000257607.1	grey	grey	grey	chr7	1055360	1059261	3902	-	RP11-449P15.1
ENSG00000164850.14	grey	grey	grey	chr7	1082208	1093815	11608	+	GPER1
ENSG00000178381.11	grey	grey	grey	chr7	1152071	1160759	8689	-	ZFAND2A
ENSG00000229043.2	grey	grey	grey	chr7	1160374	1165267	4894	+	AC091729.9
ENSG00000164877.18	grey	turquoise	blue	chr7	1428465	1459502	31038	-	MICALL2
ENSG00000273230.1	grey	grey	grey	chr7	1464497	1467522	3026	-	RP11-1246C19.1
ENSG00000164880.15	grey	greenyellow	magenta	chr7	1470277	1504367	34091	-	INTS1
ENSG00000198517.9	grey	turquoise	yellow	chr7	1530714	1543043	12330	+	MAFK
ENSG00000157778.8	grey	turquoise	grey	chr7	1567330	1571005	3676	-	PSMG3
ENSG00000230487.7	grey	turquoise	turquoise	chr7	1570073	1589626	19554	+	PSMG3-AS1
ENSG00000230444.1	grey			chr7	1614590	1615325	736	+	TFAMP1
ENSG00000225968.7	blue	red	grey	chr7	1688119	1747954	59836	+	ELFN1
ENSG00000002822.15	grey	brown	grey	chr7	1815793	2233243	417451	-	MAD1L1
ENSG00000176349.11	grey	turquoise	grey	chr7	1838586	1849931	11346	+	AC110781.3
ENSG00000122687.17	grey	grey	grey	chr7	2234231	2242198	7968	-	MRM2
ENSG00000106268.15	grey	blue	grey	chr7	2242222	2251146	8925	+	NUDT1
ENSG00000106266.10	grey	turquoise	blue	chr7	2251770	2354318	102549	-	SNX8
ENSG00000106263.17	grey	brown	grey	chr7	2354086	2380745	26660	+	EIF3B
ENSG00000136213.9	grey	grey	grey	chr7	2403560	2448483	44924	+	CHST12
ENSG00000106003.12	grey	grey	grey	chr7	2512529	2529177	16649	+	LFNG
ENSG00000106009.15	grey	turquoise	green	chr7	2537877	2555727	17851	-	BRAT1
ENSG00000106012.17	grey	black	green	chr7	2558972	2614734	55763	+	IQCE
ENSG00000136295.14	blue	black	green	chr7	2631951	2664802	32852	+	TTYH3
ENSG00000174945.13	grey	turquoise	turquoise	chr7	2679522	2775500	95979	+	AMZ1
ENSG00000146535.13	grey	turquoise	grey	chr7	2728112	2844324	116213	-	GNA12
ENSG00000198286.9	grey	turquoise	yellow	chr7	2906141	3043945	137805	-	CARD11
ENSG00000146555.18	blue	blue	grey	chr7	3301448	4269000	967553	+	SDK1
ENSG00000164916.10	grey	greenyellow	grey	chr7	4682309	4771443	89135	+	FOXK1
ENSG00000242802.6	grey	grey	magenta	chr7	4775622	4794312	18691	+	AP5Z1
ENSG00000157927.16	grey	grey	green	chr7	4797055	4883719	86665	-	RADIL
ENSG00000218823.1	grey	grey	grey	chr7	4857733	4861994	4262	-	PAPOLB
ENSG00000136297.14	grey	turquoise	turquoise	chr7	4905989	4959213	53225	-	MMD2
ENSG00000196204.11	grey	blue	turquoise	chr7	4973988	5040675	66688	+	RNF216P1
ENSG00000146587.17	grey	grey	blue	chr7	5045821	5069488	23668	+	RBAK
ENSG00000159904.11	grey	turquoise	turquoise	chr7	5121239	5144546	23308	-	ZNF890P
ENSG00000157954.14	grey	turquoise	turquoise	chr7	5190188	5233826	43639	+	WIPI2
ENSG00000164638.10	blue	black	red	chr7	5274369	5306870	32502	+	SLC29A4
ENSG00000182095.14	grey	black	green	chr7	5306790	5425414	118625	-	TNRC18
ENSG00000272953.1	grey	blue	turquoise	chr7	5425770	5426401	632	+	RP11-1275H24.2
ENSG00000234432.4	grey	grey	grey	chr7	5426277	5428927	2651	-	RP11-1275H24.1
ENSG00000273084.1	grey	grey	grey	chr7	5428731	5429672	942	+	RP11-1275H24.3
ENSG00000155034.18	tan	green	black	chr7	5431335	5513798	82464	-	FBXL18
ENSG00000075624.13	grey	brown	brown	chr7	5527151	5563784	36634	-	ACTB
ENSG00000075618.17	grey	black	green	chr7	5592823	5606655	13833	+	FSCN1
ENSG00000011275.18	grey	brown	grey	chr7	5620047	5781739	161693	-	RNF216
ENSG00000235944.7	grey	green	grey	chr7	5823160	5854435	31276	+	ZNF815P
ENSG00000122674.11	grey	grey	grey	chr7	5898725	5926550	27826	+	CCZ1
ENSG00000155026.16	grey	grey	grey	chr7	5925550	5970683	45134	-	RSPH10B
ENSG00000122512.14	grey	turquoise	turquoise	chr7	5973239	6009125	35887	-	PMS2
ENSG00000106305.9	grey	blue	grey	chr7	6009245	6023834	14590	+	AIMP2
ENSG00000207217.1	grey	grey	grey	chr7	6016877	6017011	135	+	SNORA42
ENSG00000086232.12	grey	grey	grey	chr7	6022244	6059230	36987	-	EIF2AK1
ENSG00000106346.11	grey	blue	blue	chr7	6104884	6161564	56681	+	USP42
ENSG00000008256.15	grey	green	grey	chr7	6161776	6272644	110869	-	CYTH3
ENSG00000178397.12	grey	red	grey	chr7	6329409	6348981	19573	-	FAM220A
ENSG00000136238.17	grey	grey	turquoise	chr7	6374523	6403977	29455	+	RAC1
ENSG00000164535.14	grey	turquoise	grey	chr7	6409126	6484190	75065	-	DAGLB
ENSG00000136240.9	blue	blue	blue	chr7	6445953	6484242	38290	-	KDELR2
ENSG00000231359.3	grey			chr7	6490793	6491098	306	-	AC072052.7
ENSG00000215045.8	grey	green	grey	chr7	6497462	6551436	53975	-	GRID2IP
ENSG00000136247.14	grey	brown	brown	chr7	6577434	6589374	11941	+	ZDHHC4
ENSG00000146576.12	grey	blue	green	chr7	6590017	6608726	18710	+	C7orf26
ENSG00000236609.3	grey	grey	grey	chr7	6615617	6624290	8674	+	ZNF853
ENSG00000205903.6	grey	blue	green	chr7	6637322	6656432	19111	+	ZNF316
ENSG00000228010.5	grey	grey	grey	chr7	6663974	6708901	44928	+	AC073343.13
ENSG00000198580.7	grey	grey	grey	chr7	6673494	6676366	2873	+	RP11-611L7.2
ENSG00000164631.18	grey	grey	blue	chr7	6688433	6706923	18491	-	ZNF12
ENSG00000187953.10	grey	blue	blue	chr7	6710128	6753862	43735	+	PMS2CL
ENSG00000169402.15	grey	grey	grey	chr7	6754109	6799365	45257	+	RSPH10B2
ENSG00000146574.15	grey	grey	grey	chr7	6794134	6826770	32637	-	CCZ1B
ENSG00000106392.10	turquoise	purple	grey	chr7	7156934	7248651	91718	+	C1GALT1
ENSG00000230825.1	grey		grey	chr7	7255154	7277779	22626	+	AC005532.5
ENSG00000215018.9	grey	turquoise	yellow	chr7	7356203	7535853	179651	-	COL28A1
ENSG00000272732.1	grey	grey	grey	chr7	7550104	7552440	2337	-	RP5-1159O4.2
ENSG00000272894.5	grey	grey	grey	chr7	7552462	7566996	14535	-	RP5-1159O4.1
ENSG00000164654.15	grey	blue	blue	chr7	7566872	7608929	42058	+	MIOS
ENSG00000106399.11	grey	pink	grey	chr7	7636518	7718607	82090	-	RPA3
ENSG00000219545.11	grey	black	turquoise	chr7	7640711	7968020	327310	+	UMAD1
ENSG00000106415.12	grey	grey	blue	chr7	7968794	8094272	125479	+	GLCCI1
ENSG00000233264.2	grey	brown	brown	chr7	7980312	7982228	1917	+	AC006042.8
ENSG00000003147.17	grey	turquoise	turquoise	chr7	8113184	8262687	149504	-	ICA1
ENSG00000122584.12	blue	turquoise	grey	chr7	8433955	8752963	319009	+	NXPH1
ENSG00000278254.4	grey	grey	grey	chr7	9082557	9189857	107301	-	RP4-668E10.4
ENSG00000197320.5	grey			chr7	9726241	9728272	2032	+	AC060834.2
ENSG00000189043.9	cyan	turquoise	turquoise	chr7	10931951	10940256	8306	-	NDUFA4
ENSG00000106443.15	brown	blue	yellow	chr7	10973872	11169630	195759	+	PHF14
ENSG00000230333.6	grey		turquoise	chr7	11180902	11520175	339274	+	AC004538.3
ENSG00000005108.15	grey	yellow	yellow	chr7	11370357	11832198	461842	-	THSD7A
ENSG00000235920.1	grey	grey	grey	chr7	11820317	11821294	978	-	AC073109.2
ENSG00000106460.18	green	turquoise	green	chr7	12211241	12243367	32127	+	TMEM106B
ENSG00000146530.11	grey	turquoise	turquoise	chr7	12330885	12403941	73057	-	VWDE
ENSG00000226690.7	grey		pink	chr7	12483344	12541910	58567	+	AC005281.1
ENSG00000006747.14	grey	magenta	yellow	chr7	12570577	12660179	89603	+	SCIN
ENSG00000122644.12	grey	turquoise	grey	chr7	12686856	12690934	4079	+	ARL4A
ENSG00000006468.13	grey	grey	grey	chr7	13891228	13991425	100198	-	ETV1
ENSG00000136267.13	brown	turquoise	turquoise	chr7	14145049	14974777	829729	-	DGKB
ENSG00000187546.13	grey	yellow	yellow	chr7	15200318	15562015	361698	-	AGMO
ENSG00000214960.9	grey	turquoise	turquoise	chr7	16087527	16421322	333796	-	ISPD
ENSG00000224280.1	grey	grey	grey	chr7	16583782	16586757	2976	-	AC005014.5
ENSG00000272361.2	grey	grey	grey	chr7	16593626	16594224	599	-	GS1-166A23.2
ENSG00000106524.8	grey	grey	grey	chr7	16599776	16645817	46042	-	ANKMY2
ENSG00000136261.14	grey	blue	blue	chr7	16646131	16706523	60393	+	BZW2
ENSG00000106537.7	pink	red	grey	chr7	16753535	16784536	31002	+	TSPAN13
ENSG00000237773.5	grey			chr7	17279834	17299357	19524	-	AC003075.4
ENSG00000106546.12	grey	yellow	grey	chr7	17298622	17346152	47531	+	AHR
ENSG00000071189.21	green	grey	grey	chr7	17790761	17940501	149741	-	SNX13
ENSG00000279048.1	grey	grey	grey	chr7	17940503	17942922	2420	+	RP11-511H23.2
ENSG00000048052.21	brown	red	grey	chr7	18086949	19002416	915468	+	HDAC9
ENSG00000122691.12	grey	grey	grey	chr7	19020991	19117672	96682	-	TWIST1
ENSG00000105849.5	grey	grey	grey	chr7	19695462	19709087	13626	-	TWISTNB
ENSG00000173452.13	grey	red	grey	chr7	19719310	19773598	54289	-	TMEM196
ENSG00000183742.12	grey	grey	grey	chr7	20134655	20217404	82750	-	MACC1
ENSG00000271133.5	grey	grey	grey	chr7	20328299	20331747	3449	-	CTA-293F17.1
ENSG00000105855.9	grey	purple	grey	chr7	20330702	20415754	85053	+	ITGB8
ENSG00000105866.13	grey	blue	blue	chr7	21428034	21514822	86789	+	SP4
ENSG00000105877.17	grey	grey	pink	chr7	21543215	21901839	358625	+	DNAH11
ENSG00000164649.19	grey	turquoise	turquoise	chr7	21900900	21946084	45185	-	CDCA7L
ENSG00000136237.18	turquoise	turquoise	red	chr7	22118238	22357144	238907	-	RAPGEF5
ENSG00000105889.14	turquoise	yellow	yellow	chr7	22419444	22632925	213482	-	STEAP1B
ENSG00000233476.3	grey	blue	blue	chr7	22510616	22511999	1384	-	EEF1A1P6
ENSG00000232759.1	grey	grey	grey	chr7	22563337	22573996	10660	+	AC002480.3
ENSG00000136244.11	grey	grey	grey	chr7	22725884	22732002	6119	+	IL6
ENSG00000196683.10	cyan	pink	tan	chr7	22812628	22822852	10225	-	TOMM7
ENSG00000228649.8	grey		grey	chr7	22854178	22861579	7402	+	AC005682.5
ENSG00000122591.11	grey	turquoise	grey	chr7	22889371	23014130	124760	-	FAM126A
ENSG00000122550.17	grey	blue	blue	chr7	23105758	23177914	72157	+	KLHL7
ENSG00000230042.1	grey	grey	turquoise	chr7	23129178	23129841	664	+	AK3P3
ENSG00000136243.16	grey	grey	grey	chr7	23181827	23201011	19185	+	NUPL2
ENSG00000226816.2	grey	grey	grey	chr7	23206013	23208045	2033	+	AC005082.12
ENSG00000136235.15	grey	turquoise	yellow	chr7	23235967	23275108	39142	+	GPNMB
ENSG00000156928.4	grey	grey	grey	chr7	23298739	23311729	12991	+	MALSU1
ENSG00000136231.13	grey	blue	blue	chr7	23310209	23470467	160259	-	IGF2BP3
ENSG00000232818.2	grey	grey	grey	chr7	23490473	23491364	892	+	RPS2P32
ENSG00000164548.10	grey	turquoise	blue	chr7	23504780	23532041	27262	-	TRA2A
ENSG00000169193.11	grey	grey	grey	chr7	23597379	23644708	47330	+	CCDC126
ENSG00000188732.10	grey	purple	grey	chr7	23680130	23703249	23120	+	FAM221A
ENSG00000196335.12	grey	grey	grey	chr7	23710167	23832513	122347	+	STK31
ENSG00000122585.7	grey	grey	grey	chr7	24284163	24291865	7703	+	NPY
ENSG00000105926.15	grey	red	grey	chr7	24573268	24694193	120926	+	MPP6
ENSG00000105928.13	grey	grey	grey	chr7	24698353	24758113	59761	-	DFNA5
ENSG00000070882.12	grey	blue	grey	chr7	24796539	24981634	185096	-	OSBPL3
ENSG00000172115.8	grey	turquoise	turquoise	chr7	25120091	25125361	5271	-	CYCS
ENSG00000153790.11	grey	grey	grey	chr7	25134697	25180356	45660	-	C7orf31
ENSG00000223561.6	grey	turquoise	grey	chr7	25593351	25750994	157644	-	AC003090.1
ENSG00000050344.8	grey	turquoise	grey	chr7	26152240	26187125	34886	+	NFE2L3
ENSG00000273237.1	grey	grey	grey	chr7	26173533	26174945	1413	-	CTB-119C2.1
ENSG00000122566.20	grey	turquoise	turquoise	chr7	26189927	26201529	11603	-	HNRNPA2B1
ENSG00000122565.18	brown	blue	blue	chr7	26201162	26213356	12195	+	CBX3
ENSG00000086300.15	grey	blue	turquoise	chr7	26291895	26374329	82435	+	SNX10
ENSG00000225792.1	grey	grey	grey	chr7	26372144	26376701	4558	-	AC004540.4
ENSG00000214870.8	grey	grey	grey	chr7	26398593	26494256	95664	+	AC004540.5
ENSG00000280255.1	grey	turquoise	grey	chr7	26538378	26541048	2671	+	RP5-1007F24.1
ENSG00000005020.12	grey	turquoise	turquoise	chr7	26667062	26995239	328178	-	SKAP2
ENSG00000106049.8	purple	turquoise	yellow	chr7	27525442	27662995	137554	-	HIBADH
ENSG00000106052.13	grey	turquoise	turquoise	chr7	27739331	27844564	105234	+	TAX1BP1
ENSG00000153814.11	grey	red	grey	chr7	27830573	28180743	350171	-	JAZF1
ENSG00000234336.6	grey	turquoise	turquoise	chr7	28180322	28243917	63596	+	JAZF1-AS1
ENSG00000146592.16	turquoise	yellow	red	chr7	28299321	28825894	526574	+	CREB5
ENSG00000255690.2	grey	grey	yellow	chr7	28953358	28958292	4935	-	TRIL
ENSG00000228421.2	grey	grey	grey	chr7	28957667	28959345	1679	+	AC005013.5
ENSG00000272568.5	grey	brown	grey	chr7	28979967	29013367	33401	+	CTB-113D17.1
ENSG00000233517.1	grey	grey	grey	chr7	28987028	28988899	1872	+	AC005162.5
ENSG00000106066.14	grey	grey	grey	chr7	28995231	29195451	200221	-	CPVL
ENSG00000106069.21	grey	grey	grey	chr7	29122274	29514328	392055	+	CHN2
ENSG00000237065.2	grey	grey	grey	chr7	29212302	29213214	913	+	NANOGP4
ENSG00000223813.2	grey	grey	grey	chr7	29514225	29563670	49446	-	AC007255.8
ENSG00000225264.3	grey	grey	grey	chr7	29598795	29685255	86461	-	ZNRF2P2
ENSG00000227855.3	grey	grey	grey	chr7	29650227	29742594	92368	+	DPY19L2P3
ENSG00000122574.10	pink	grey	turquoise	chr7	29806486	29917066	110581	+	WIPF3
ENSG00000136193.16	grey	blue	grey	chr7	29920103	29990289	70187	-	SCRN1
ENSG00000106080.10	grey	grey	grey	chr7	30010587	30026684	16098	-	FKBP14
ENSG00000106086.18	grey	blue	blue	chr7	30027404	30130483	103080	+	PLEKHA8
ENSG00000180354.15	turquoise	yellow	red	chr7	30134810	30162762	27953	+	MTURN
ENSG00000230751.1	grey	grey	grey	chr7	30140870	30141417	548	+	AC007036.4
ENSG00000180233.10	brown	blue	blue	chr7	30284307	30367692	83386	+	ZNRF2
ENSG00000235859.5	grey	blue	grey	chr7	30371508	30372741	1234	+	AC006978.6
ENSG00000106100.10	grey	grey	grey	chr7	30424527	30478784	54258	-	NOD1
ENSG00000272638.1	grey	grey	grey	chr7	30424672	30425412	741	+	GS1-114I9.1
ENSG00000006625.17	grey	turquoise	grey	chr7	30496621	30504844	8224	-	GGCT
ENSG00000196295.11	grey	grey	grey	chr7	30516309	30594809	78501	-	AC005154.6
ENSG00000244480.1	grey	grey	grey	chr7	30523143	30524535	1393	-	AC005154.7
ENSG00000106105.13	grey	red	grey	chr7	30594681	30634033	39353	+	GARS
ENSG00000106113.18	grey	grey	grey	chr7	30651943	30700129	48187	-	CRHR2
ENSG00000241644.2	grey	grey	grey	chr7	30697985	30757602	59618	+	INMT
ENSG00000106125.14	grey	blue	grey	chr7	30771417	30892387	120971	+	MINDY4
ENSG00000240583.11	grey	yellow	yellow	chr7	30911694	30925516	13823	+	AQP1
ENSG00000078549.14	green	grey	grey	chr7	31052461	31111479	59019	+	ADCYAP1R1
ENSG00000180347.13	grey	blue	grey	chr7	31514071	31658720	144650	+	CCDC129
ENSG00000106341.10	grey	blue	grey	chr7	31686715	31708455	21741	+	PPP1R17
ENSG00000154678.16	turquoise	yellow	red	chr7	31751179	32299329	548151	-	PDE1C
ENSG00000226468.2	grey	grey		chr7	32456963	32457758	796	-	AC018641.7
ENSG00000106355.9	grey	blue	blue	chr7	32485332	32495283	9952	-	LSM5
ENSG00000105778.18	grey	red	turquoise	chr7	32495426	32588721	93296	+	AVL9
ENSG00000229358.3	grey	grey	grey	chr7	32580949	32761787	180839	-	DPY19L1P1
ENSG00000273014.1	grey	grey	grey	chr7	32758882	32759353	472	+	RP11-225B17.2
ENSG00000281332.1	grey	grey	grey	chr7	32760279	32762924	2646	+	LINC00997
ENSG00000231952.3	grey	grey	grey	chr7	32812757	32838570	25814	+	DPY19L1P2
ENSG00000272905.1	grey	grey	grey	chr7	32845394	32846061	668	+	RP11-265E18.1
ENSG00000170852.10	grey	blue	blue	chr7	32868172	32894131	25960	-	KBTBD2
ENSG00000205763.13	grey	yellow	grey	chr7	32916815	32943176	26362	-	RP9P
ENSG00000122642.10	grey	grey	grey	chr7	32957404	33006931	49528	+	FKBP9
ENSG00000122643.18	brown	blue	blue	chr7	33014114	33062797	48684	-	NT5C3A
ENSG00000164610.8	grey	blue	turquoise	chr7	33094797	33109401	14605	-	RP9
ENSG00000122507.20	grey	green	turquoise	chr7	33129244	33606068	476825	+	BBS9
ENSG00000173862.3	grey		grey	chr7	33725981	33728456	2476	+	RP11-89N17.1
ENSG00000236494.1	blue	grey	grey	chr7	33793168	33803156	9989	-	RP11-89N17.4
ENSG00000164619.8	grey	turquoise	grey	chr7	33904911	34155872	250962	+	BMPER
ENSG00000173852.14	grey	grey	grey	chr7	34928876	35038271	109396	-	DPY19L1
ENSG00000189212.12	grey	turquoise	grey	chr7	35079989	35186041	106053	-	DPY19L2P1
ENSG00000122557.9	grey	blue	blue	chr7	35632659	35695571	62913	-	HERPUD2
ENSG00000271122.1	grey	grey	grey	chr7	35695214	35699413	4200	+	RP11-379H18.1
ENSG00000227544.8	turquoise	yellow	yellow	chr7	35715034	35734887	19854	+	AC018647.3
ENSG00000228878.7	grey	yellow	red	chr7	35751856	35800616	48761	-	SEPT7-AS1
ENSG00000122545.18	turquoise	yellow	red	chr7	35800932	35907105	106174	+	2024-09-07
ENSG00000273580.1	grey	yellow	grey	chr7	35933888	35934569	682	+	RP11-609L3.2
ENSG00000122547.10	grey	grey	grey	chr7	36153149	36301543	148395	+	EEPD1
ENSG00000164542.12	grey	blue	yellow	chr7	36324221	36390125	65905	-	KIAA0895
ENSG00000011426.10	turquoise	yellow	red	chr7	36389806	36453791	63986	+	ANLN
ENSG00000136250.11	grey	magenta	yellow	chr7	36512949	36724549	211601	-	AOAH
ENSG00000155849.15	turquoise	yellow	red	chr7	36854361	37449249	594889	-	ELMO1
ENSG00000187037.8	grey		yellow	chr7	37683796	37833788	149993	+	GPR141
ENSG00000086289.11	grey	turquoise	turquoise	chr7	37683843	37951941	268099	+	EPDR1
ENSG00000086288.11	grey			chr7	37848597	37900401	51805	+	NME8
ENSG00000106483.11	grey	grey	yellow	chr7	37905932	38025695	119764	-	SFRP4
ENSG00000010270.13	grey	blue	grey	chr7	38178222	38230671	52450	+	STARD3NL
ENSG00000227191.8	grey	yellow	grey	chr7	38239580	38249572	9993	-	TRGC2
ENSG00000211689.7	grey	yellow	grey	chr7	38257879	38265678	7800	-	TRGC1
ENSG00000078053.16	blue	turquoise	turquoise	chr7	38383704	38631567	247864	-	AMPH
ENSG00000006715.15	grey	pink	turquoise	chr7	38722963	38932394	209432	-	VPS41
ENSG00000106536.19	grey	turquoise	grey	chr7	38977998	39493095	515098	+	POU6F2
ENSG00000241127.7	grey	blue	blue	chr7	39566376	39610320	43945	+	YAE1D1
ENSG00000006451.7	blue	blue	blue	chr7	39623483	39708124	84642	+	RALA
ENSG00000188185.11	grey	grey	grey	chr7	39733632	39793092	59461	+	LINC00265
ENSG00000259826.1	grey	blue	turquoise	chr7	39947522	39949755	2234	-	RP11-467D6.1
ENSG00000065883.14	grey	blue	blue	chr7	39950037	40097134	147098	+	CDK13
ENSG00000168303.6	grey	blue	blue	chr7	40126023	40134659	8637	-	MPLKIP
ENSG00000175600.15	grey	grey	yellow	chr7	40134977	40860763	725787	+	SUGCT
ENSG00000122641.10	grey	grey	grey	chr7	41667168	41705834	38667	-	INHBA
ENSG00000224116.6	grey	turquoise	purple	chr7	41693916	41779388	85473	+	INHBA-AS1
ENSG00000106571.12	grey	blue	turquoise	chr7	41960950	42237870	276921	-	GLI3
ENSG00000261019.1	grey	grey	grey	chr7	42901272	42902639	1368	-	RP11-111K18.2
ENSG00000136197.12	grey	grey	grey	chr7	42908726	42912305	3580	-	C7orf25
ENSG00000106588.10	grey	blue	blue	chr7	42916857	42932223	15367	-	PSMA2
ENSG00000106591.3	grey	grey	grey	chr7	42932200	42948958	16759	+	MRPL32
ENSG00000232006.8	grey	turquoise		chr7	42954135	43113931	159797	-	AC005537.2
ENSG00000002746.14	grey	turquoise	grey	chr7	43112599	43566001	453403	+	HECW1
ENSG00000181211.1	grey	brown	grey	chr7	43117896	43163187	45292	+	HECW1-IT1
ENSG00000164543.5	blue	turquoise	grey	chr7	43582758	43626786	44029	+	STK17A
ENSG00000106603.18	grey	grey	grey	chr7	43608456	43729717	121262	-	COA1
ENSG00000106605.10	grey	turquoise	grey	chr7	43758680	43807342	48663	+	BLVRA
ENSG00000062582.13	grey	grey	grey	chr7	43866558	43869893	3336	-	MRPS24
ENSG00000106608.16	grey	turquoise	black	chr7	43875894	43926411	50518	-	URGCP
ENSG00000078967.12	grey	blue	grey	chr7	43926438	43956136	29699	+	UBE2D4
ENSG00000214783.9	grey	grey	grey	chr7	43940895	44019175	78281	-	POLR2J4
ENSG00000273432.1	grey	grey	grey	chr7	43951910	44019151	67242	-	RP5-1165K10.2
ENSG00000241057.2	grey	grey	grey	chr7	43961590	43973323	11734	-	AC004985.12
ENSG00000228434.1	grey	grey	grey	chr7	44004046	44007866	3821	-	AC004951.6
ENSG00000272655.2	grey	grey	grey	chr7	44013562	44019170	5609	-	POLR2J4
ENSG00000228903.7	grey	grey	green	chr7	44026951	44041892	14942	-	RASA4CP
ENSG00000235314.1	grey	blue	grey	chr7	44039171	44042306	3136	+	LINC00957
ENSG00000136279.20	grey	grey	grey	chr7	44044640	44069456	24817	+	DBNL
ENSG00000164708.5	grey	yellow	yellow	chr7	44062727	44065587	2861	-	PGAM2
ENSG00000122678.16	grey	grey	grey	chr7	44072247	44082540	10294	-	POLM
ENSG00000106624.10	grey	grey	yellow	chr7	44104361	44114562	10202	+	AEBP1
ENSG00000106628.10	grey	blue	green	chr7	44114681	44124358	9678	-	POLD2
ENSG00000106633.15	grey	grey	grey	chr7	44144271	44198170	53900	-	GCK
ENSG00000106636.7	grey	blue	grey	chr7	44200968	44214294	13327	+	YKT6
ENSG00000058404.19	grey	green	turquoise	chr7	44217150	44334577	117428	-	CAMK2B
ENSG00000015676.17	brown	turquoise	black	chr7	44379121	44490880	111760	-	NUDCD3
ENSG00000015520.14	grey			chr7	44512535	44541315	28781	-	NPC1L1
ENSG00000136271.10	grey	blue	green	chr7	44565417	44575051	9635	-	DDX56
ENSG00000158604.14	grey	grey	grey	chr7	44577894	44582287	4394	-	TMED4
ENSG00000105953.14	grey	turquoise	blue	chr7	44606572	44709066	102495	+	OGDH
ENSG00000122515.14	grey	green	magenta	chr7	44748581	44769881	21301	+	ZMIZ2
ENSG00000196262.13	grey	pink	brown	chr7	44796680	44824564	27885	+	PPIA
ENSG00000105968.18	turquoise	grey	black	chr7	44826791	44848083	21293	-	H2AFV
ENSG00000146676.8	grey	blue	grey	chr7	44876293	44885361	9069	-	PURB
ENSG00000272768.1	grey	grey	grey	chr7	44884953	44886393	1441	+	RP4-673M15.1
ENSG00000136286.14	grey	grey	grey	chr7	44962662	44979098	16437	-	MYO1G
ENSG00000232956.8	grey	blue	grey	chr7	44983023	44986961	3939	-	SNHG15
ENSG00000136280.15	brown	turquoise	turquoise	chr7	44999475	45076469	76995	+	CCM2
ENSG00000136274.8	grey	yellow	red	chr7	45080438	45088914	8477	-	NACAD
ENSG00000136270.13	grey	brown	brown	chr7	45100100	45112047	11948	-	TBRG4
ENSG00000206838.1	grey	grey	grey	chr7	45104349	45104482	134	-	SNORA5A
ENSG00000122679.8	grey	turquoise	grey	chr7	45157791	45186302	28512	+	RAMP3
ENSG00000225537.1	grey			chr7	45460712	45542182	81471	+	AC073325.1
ENSG00000164742.14	grey	red	grey	chr7	45574140	45723116	148977	+	ADCY1
ENSG00000214765.8	grey	grey	grey	chr7	45723780	45768985	45206	-	SEPT7P2
ENSG00000272556.2	grey	grey	grey	chr7	45769105	45815263	46159	+	GTF2IP13
ENSG00000146674.14	grey	grey	grey	chr7	45912245	45921874	9630	-	IGFBP3
ENSG00000136205.16	grey	turquoise	blue	chr7	47275154	47582558	307405	-	TNS3
ENSG00000136273.11	grey	grey	grey	chr7	47695730	47979581	283852	-	HUS1
ENSG00000158683.7	grey	turquoise	grey	chr7	47774652	47948491	173840	-	PKD1L1
ENSG00000164744.12	grey			chr7	47987148	48029119	41972	-	SUN3
ENSG00000164746.13	grey		pink	chr7	48035511	48061304	25794	+	C7orf57
ENSG00000183696.13	grey	turquoise	blue	chr7	48088628	48108733	20106	+	UPP1
ENSG00000179869.14	grey	grey	turquoise	chr7	48171458	48647496	476039	+	ABCA13
ENSG00000279578.1	grey		grey	chr7	48847766	48851625	3860	+	RP4-815D20.1
ENSG00000188730.4	blue	turquoise	grey	chr7	49773661	49921950	148290	+	VWC2
ENSG00000185811.16	greenyellow	magenta	yellow	chr7	50304124	50405101	100978	+	IKZF1
ENSG00000132436.11	grey	blue	blue	chr7	50444128	50542535	98408	-	FIGNL1
ENSG00000132437.17	grey		grey	chr7	50458436	50565457	107022	-	DDC
ENSG00000106070.17	brown	turquoise	grey	chr7	50590063	50793462	203400	-	GRB10
ENSG00000106078.17	turquoise	turquoise	blue	chr7	51016212	51316818	300607	-	COBL
ENSG00000231490.1	grey	turquoise	yellow	chr7	51259429	51260167	739	-	RPL7L1P2
ENSG00000231427.5	turquoise	yellow	yellow	chr7	54330697	54349849	19153	+	LINC01445
ENSG00000170419.10	grey	turquoise	grey	chr7	54542325	54571080	28756	+	VSTM2A
ENSG00000224223.1	grey	turquoise	grey	chr7	54556970	54571726	14757	+	VSTM2A-OT1
ENSG00000132432.13	magenta	blue	tan	chr7	54752250	54759974	7725	-	SEC61G
ENSG00000146648.17	grey	turquoise	grey	chr7	55019021	55211628	192608	+	EGFR
ENSG00000132434.9	grey	turquoise	purple	chr7	55365448	55433742	68295	+	LANCL2
ENSG00000154978.12	brown	black	turquoise	chr7	55436056	55572988	136933	-	VOPP1
ENSG00000176826.15	grey	grey	grey	chr7	55681074	55713252	32179	-	FKBP9P1
ENSG00000226278.1	grey			chr7	55764797	55773288	8492	+	PSPHP1
ENSG00000178665.14	grey	turquoise	blue	chr7	55887475	55942225	54751	+	ZNF713
ENSG00000146729.9	green	grey	grey	chr7	55951793	56000181	48389	+	GBAS
ENSG00000239789.5	grey	pink	grey	chr7	55951819	55956501	4683	+	MRPS17
ENSG00000146733.13	grey	grey	grey	chr7	56011051	56051604	40554	-	PSPH
ENSG00000146731.10	midnightblue	blue	grey	chr7	56051630	56063989	12360	+	CCT6A
ENSG00000129103.17	grey	grey	grey	chr7	56064002	56080670	16669	+	SUMF2
ENSG00000164776.9	grey	turquoise	yellow	chr7	56080283	56092996	12714	-	PHKG1
ENSG00000106153.12	cyan	brown	tan	chr7	56101569	56106576	5008	-	CHCHD2
ENSG00000185290.3	grey	turquoise	grey	chr7	56114681	56116400	1720	-	NUPR2
ENSG00000237268.2	grey	grey	grey	chr7	56421857	56448375	26519	-	RP13-492C18.2
ENSG00000260653.5	grey	turquoise	grey	chr7	57404771	57416203	11433	+	RP11-114G11.5
ENSG00000225451.1	grey	turquoise	grey	chr7	63876341	63877350	1010	+	RP11-340I6.5
ENSG00000214652.5	blue	turquoise	yellow	chr7	64045443	64078549	33107	+	ZNF727
ENSG00000234444.9	grey	blue	blue	chr7	64307459	64354860	47402	+	ZNF736
ENSG00000227986.1	grey	grey	grey	chr7	64355078	64356199	1122	+	TRIM60P18
ENSG00000232727.2	grey	grey	grey	chr7	64433830	64434592	763	+	YWHAEP1
ENSG00000228014.1	grey	grey	grey	chr7	64469185	64470653	1469	+	ZNF680P1
ENSG00000173041.11	purple	grey	grey	chr7	64519884	64563106	43223	-	ZNF680
ENSG00000196247.11	grey	blue	blue	chr7	64666083	64711582	45500	+	ZNF107
ENSG00000197008.9	grey	grey	grey	chr7	64794388	64833681	39294	+	ZNF138
ENSG00000213640.3	grey	grey	grey	chr7	64862999	64864370	1372	+	EEF1DP4
ENSG00000198039.11	grey	grey	grey	chr7	64870172	64930966	60795	+	ZNF273
ENSG00000189316.3	grey	turquoise	grey	chr7	64888527	64890100	1574	-	RP11-797H7.5
ENSG00000152926.14	grey	blue	blue	chr7	64971776	65006684	34909	-	ZNF117
ENSG00000213462.4	grey	blue	blue	chr7	64990809	65006743	15935	-	ERV3-1
ENSG00000234585.6	grey	grey	grey	chr7	65038354	65074713	36360	+	CCT6P3
ENSG00000207344.1	grey	grey	grey	chr7	65065999	65066132	134	+	SNORA22
ENSG00000164669.12	grey	blue	grey	chr7	65141225	65234216	92992	+	INTS4P1
ENSG00000146757.13	grey	blue	blue	chr7	65373799	65401135	27337	+	ZNF92
ENSG00000273024.5	grey	blue	turquoise	chr7	65647864	65715661	67798	+	INTS4P2
ENSG00000228409.6	grey	grey	blue	chr7	65751142	65763354	12213	+	CCT6P1
ENSG00000206634.1	red	grey	grey	chr7	65755526	65755659	134	+	SNORA22
ENSG00000196715.5	grey	blue	turquoise	chr7	65873267	65959563	86297	+	VKORC1L1
ENSG00000169919.16	grey	turquoise	turquoise	chr7	65960684	65982314	21631	-	GUSB
ENSG00000126522.16	grey	blue	blue	chr7	66075798	66093558	17761	+	ASL
ENSG00000241258.6	grey	blue	grey	chr7	66114604	66154568	39965	+	CRCP
ENSG00000169902.13	grey	grey	grey	chr7	66205199	66420543	215345	+	TPST1
ENSG00000179406.7	grey	yellow	red	chr7	66376044	66493566	117523	-	LINC00174
ENSG00000237310.1	grey	grey	grey	chr7	66493706	66495474	1769	+	GS1-124K5.4
ENSG00000229180.6	grey	grey	grey	chr7	66526088	66592397	66310	-	GS1-124K5.12
ENSG00000243335.9	grey	turquoise	blue	chr7	66628767	66649067	20301	+	KCTD7
ENSG00000226824.6	grey	grey	grey	chr7	66654538	66669855	15318	+	RP4-756H11.3
ENSG00000154710.16	grey	grey	grey	chr7	66682164	66811464	129301	+	RABGEF1
ENSG00000272831.1	grey	grey	grey	chr7	66739829	66740385	557	-	RP11-792A8.4
ENSG00000230583.6	grey			chr7	66809993	66844826	34834	-	GTF2IRD1P1
ENSG00000273142.1	grey	grey	grey	chr7	66902857	66906297	3441	+	RP11-458F8.4
ENSG00000106609.16	grey	blue	turquoise	chr7	66921225	66958551	37327	+	TMEM248
ENSG00000126524.9	turquoise	yellow	turquoise	chr7	66987677	66995601	7925	-	SBDS
ENSG00000198874.12	grey	green	grey	chr7	66995173	67239519	244347	+	TYW1
ENSG00000067601.7	grey	grey	grey	chr7	67295608	67302907	7300	-	PMS2P4
ENSG00000106610.14	grey	grey	grey	chr7	67302621	67321526	18906	+	STAG3L4
ENSG00000273448.1	grey	brown	grey	chr7	67333047	67334383	1337	+	RP11-166O4.6
ENSG00000158321.15	grey	blue	turquoise	chr7	69598919	70793068	1194150	+	AUTS2
ENSG00000185274.11	grey	turquoise	turquoise	chr7	71132169	71713600	581432	+	WBSCR17
ENSG00000183166.10	grey	red	purple	chr7	71779491	72447151	667661	-	CALN1
ENSG00000277149.4	grey	grey	grey	chr7	72558744	72828198	269455	-	TYW1B
ENSG00000225648.5	grey	grey	grey	chr7	72829425	72836701	7277	+	SBDSP1
ENSG00000196313.11	grey	greenyellow	black	chr7	72879365	72951440	72076	+	POM121
ENSG00000106133.17	grey	grey	grey	chr7	72947581	72954790	7210	-	NSUN5P2
ENSG00000174353.17	grey	grey	grey	chr7	72969696	73005922	36227	-	STAG3L3
ENSG00000174384.9	grey	grey	grey	chr7	73093657	73105389	11733	+	PMS2P6
ENSG00000233369.7	grey	grey	grey	chr7	73154938	73207283	52346	+	GTF2IP4
ENSG00000205578.5	grey			chr7	73293497	73301161	7665	+	POM121B
ENSG00000130305.16	grey	brown	grey	chr7	73302517	73308867	6351	-	NSUN5
ENSG00000188763.4	grey	grey	grey	chr7	73433783	73436120	2338	+	FZD9
ENSG00000009954.10	grey	turquoise	greenyellow	chr7	73440398	73522278	81881	-	BAZ1B
ENSG00000106635.7	brown	turquoise	blue	chr7	73536356	73558002	21647	-	BCL7B
ENSG00000106638.15	grey	brown	grey	chr7	73568932	73578791	9860	-	TBL2
ENSG00000009950.15	grey	turquoise	yellow	chr7	73593194	73624543	31350	-	MLXIPL
ENSG00000274080.1	grey	turquoise	turquoise	chr7	73609262	73611502	2241	-	CTA-315H11.2
ENSG00000176428.5	grey	blue	green	chr7	73667825	73672112	4288	+	VPS37D
ENSG00000176410.7	grey	blue	turquoise	chr7	73680969	73683453	2485	-	DNAJC30
ENSG00000071462.11	grey	grey	grey	chr7	73683025	73705161	22137	+	WBSCR22
ENSG00000106089.11	turquoise	turquoise	black	chr7	73699206	73719672	20467	-	STX1A
ENSG00000106077.18	grey	turquoise	blue	chr7	73736094	73738867	2774	-	ABHD11
ENSG00000165171.10	grey	grey	grey	chr7	73834590	73842535	7946	-	WBSCR27
ENSG00000049540.16	blue	grey	grey	chr7	74027789	74069907	42119	+	ELN
ENSG00000232415.1	grey		grey	chr7	74059576	74062284	2709	-	CTB-51J22.1
ENSG00000106683.14	grey	turquoise	turquoise	chr7	74082933	74122525	39593	+	LIMK1
ENSG00000106682.14	grey	turquoise	turquoise	chr7	74174245	74197101	22857	+	EIF4H
ENSG00000086730.16	greenyellow	magenta	yellow	chr7	74199652	74229834	30183	+	LAT2
ENSG00000049541.10	grey	blue	blue	chr7	74231499	74254458	22960	-	RFC2
ENSG00000106665.15	grey	black	magenta	chr7	74289475	74405943	116469	+	CLIP2
ENSG00000006704.10	grey	turquoise	green	chr7	74453790	74602604	148815	+	GTF2IRD1
ENSG00000263001.5	grey	turquoise	blue	chr7	74657667	74760692	103026	+	GTF2I
ENSG00000158517.13	grey	grey	yellow	chr7	74773962	74789315	15354	+	NCF1
ENSG00000196275.13	grey	blue	grey	chr7	74796144	74851551	55408	-	GTF2IRD2
ENSG00000277072.4	grey	grey	grey	chr7	74882163	74890610	8448	-	STAG3L2
ENSG00000123965.13	grey	grey	grey	chr7	74894116	74897835	3720	+	PMS2P5
ENSG00000274070.1	grey	green	magenta	chr7	74964818	75024798	59981	+	GATSL2
ENSG00000274523.4	grey	brown	grey	chr7	75027122	75074228	47107	-	RCC1L
ENSG00000174428.16	grey	blue	turquoise	chr7	75092573	75149817	57245	+	GTF2IRD2B
ENSG00000165178.9	grey		yellow	chr7	75156639	75172044	15406	-	NCF1C
ENSG00000277053.4	grey	grey	grey	chr7	75185385	75237696	52312	-	GTF2IP1
ENSG00000278416.1	grey	grey	grey	chr7	75344015	75359550	15536	-	PMS2P2
ENSG00000205583.13	grey	grey	grey	chr7	75359194	75395383	36190	+	STAG3L1
ENSG00000178809.11	grey	grey	grey	chr7	75395063	75410996	15934	+	TRIM73
ENSG00000223705.9	grey	grey	turquoise	chr7	75410322	75416787	6466	+	NSUN5P1
ENSG00000272391.5	grey	greenyellow	black	chr7	75416787	75486271	69485	-	POM121C
ENSG00000127957.17	grey	grey	grey	chr7	75502930	75528148	25219	-	PMS2P3
ENSG00000127946.16	turquoise	purple	grey	chr7	75533300	75738962	205663	-	HIP1
ENSG00000279996.1	grey	grey	grey	chr7	75625089	75626970	1882	-	CTB-139P11.2
ENSG00000005486.16	brown	turquoise	turquoise	chr7	75842602	75888926	46325	+	RHBDD2
ENSG00000127948.15	grey	brown	brown	chr7	75899200	75986855	87656	+	POR
ENSG00000235090.1	grey	grey	grey	chr7	75922755	75923443	689	+	RPL7L1P3
ENSG00000189077.10	grey	brown	brown	chr7	75986837	75994659	7823	-	TMEM120A
ENSG00000127952.16	grey	grey	grey	chr7	75996338	76048004	51667	-	STYXL1
ENSG00000280388.1	grey	grey	grey	chr7	76043977	76045963	1987	-	RP11-229D13.3
ENSG00000146701.11	grey	turquoise	brown	chr7	76048051	76067508	19458	+	MDH2
ENSG00000227038.3	grey		yellow	chr7	76090431	76108779	18349	-	GTF2IP7
ENSG00000177679.15	brown	green	green	chr7	76201900	76287288	85389	+	SRRM3
ENSG00000106211.8	midnightblue	grey	grey	chr7	76302544	76304295	1752	+	HSPB1
ENSG00000170027.6	grey	red	turquoise	chr7	76326794	76359031	32238	-	YWHAG
ENSG00000146700.8	grey	grey	grey	chr7	76389334	76409695	20362	-	SSC4D
ENSG00000188372.14	grey	grey	grey	chr7	76397518	76442071	44554	+	ZP3
ENSG00000091073.19	grey	grey	grey	chr7	76461676	76505995	44320	+	DTX2
ENSG00000243566.6	grey			chr7	76510428	76516521	6094	+	UPK3B
ENSG00000265479.6	grey	grey	grey	chr7	76959835	77043775	83941	+	DTX2P1-UPK3BP1-PMS2P11
ENSG00000205482.9	grey	grey	grey	chr7	77052785	77060512	7728	-	SPDYE18
ENSG00000214439.3	grey	grey	grey	chr7	77083886	77122116	38231	-	FAM185BP
ENSG00000213542.3	grey	grey	grey	chr7	77115399	77116192	794	-	RP11-467H10.1
ENSG00000135205.14	grey	grey	grey	chr7	77122434	77329533	207100	+	CCDC146
ENSG00000127951.6	grey	magenta	yellow	chr7	77193371	77199848	6478	-	FGL2
ENSG00000186088.15	grey	turquoise	turquoise	chr7	77310751	77416400	105650	-	GSAP
ENSG00000127947.15	grey	blue	blue	chr7	77537275	77640071	102797	+	PTPN12
ENSG00000214293.8	grey	grey	grey	chr7	77657660	77696265	38606	-	APTR
ENSG00000187257.15	grey	blue	blue	chr7	77696443	77783022	86580	+	RSBN1L
ENSG00000135211.5	grey	grey	grey	chr7	77793728	77798580	4853	-	TMEM60
ENSG00000006576.16	grey	blue	blue	chr7	77798792	77957503	158712	+	PHTF2
ENSG00000187391.19	grey	grey	grey	chr7	78017057	79453574	1436518	-	MAGI2
ENSG00000234456.7	grey	black	green	chr7	79452877	79471208	18332	+	MAGI2-AS3
ENSG00000127955.15	turquoise	purple	grey	chr7	80133955	80219402	85448	+	GNAI1
ENSG00000135218.17	grey	blue	grey	chr7	80369575	80679277	309703	+	CD36
ENSG00000075223.13	grey	blue	blue	chr7	80742538	80922359	179822	-	SEMA3C
ENSG00000019991.15	grey	grey	grey	chr7	81699006	81770438	71433	-	HGF
ENSG00000153956.15	grey	red	turquoise	chr7	81946444	82443798	497355	-	CACNA2D1
ENSG00000186472.19	grey	red	turquoise	chr7	82754013	83162930	408918	-	PCLO
ENSG00000170381.12	grey	grey	grey	chr7	83363906	83649010	285105	-	SEMA3E
ENSG00000075213.10	grey	blue	blue	chr7	83955777	84492724	536948	-	SEMA3A
ENSG00000153993.13	grey	turquoise	turquoise	chr7	84995553	85186855	191303	-	SEMA3D
ENSG00000227785.1	grey			chr7	85636013	85636344	332	-	AC092013.1
ENSG00000236610.1	grey			chr7	86216785	86217733	949	-	SOCS5P1
ENSG00000198822.10	grey	grey	grey	chr7	86643914	86864884	220971	+	GRM3
ENSG00000164659.14	turquoise	yellow	red	chr7	86876906	87059699	182794	-	KIAA1324L
ENSG00000261462.1	grey	turquoise	grey	chr7	87109539	87111282	1744	+	CTA-254O6.1
ENSG00000224046.1	grey	grey	grey	chr7	87151423	87152420	998	-	AC005076.5
ENSG00000135164.18	grey	turquoise	greenyellow	chr7	87152361	87196337	43977	+	DMTF1
ENSG00000135185.11	grey	turquoise	turquoise	chr7	87196160	87220587	24428	-	TMEM243
ENSG00000182165.17	grey	grey	grey	chr7	87325225	87345515	20291	-	TP53TG1
ENSG00000005469.11	grey	grey	grey	chr7	87345681	87399795	54115	+	CROT
ENSG00000005471.15	grey	grey	grey	chr7	87401697	87480435	78739	-	ABCB4
ENSG00000085563.14	grey	turquoise	yellow	chr7	87503633	87713323	209691	-	ABCB1
ENSG00000105784.15	grey	red	grey	chr7	87627548	87832296	204749	+	RUNDC3B
ENSG00000075303.12	yellow	turquoise	grey	chr7	87833568	87876357	42790	-	SLC25A40
ENSG00000006634.7	grey	blue	blue	chr7	87876216	87909541	33326	+	DBF4
ENSG00000008277.14	grey	turquoise	turquoise	chr7	87934143	88202889	268747	+	ADAM22
ENSG00000075142.13	green	turquoise	yellow	chr7	88205118	88226993	21876	-	SRI
ENSG00000228113.7	grey	grey	grey	chr7	88219359	88304367	85009	+	AC003991.3
ENSG00000127954.12	grey	grey	yellow	chr7	88270892	88306891	36000	-	STEAP4
ENSG00000182348.6	grey	turquoise	grey	chr7	88759368	89337057	577690	+	ZNF804B
ENSG00000235436.10	grey	grey	grey	chr7	90119400	90125600	6201	+	DPY19L2P4
ENSG00000164647.8	grey	turquoise	grey	chr7	90154375	90164829	10455	+	STEAP1
ENSG00000157214.13	brown	turquoise	turquoise	chr7	90167590	90238137	70548	+	STEAP2
ENSG00000105792.19	grey	turquoise	pink	chr7	90245174	90311063	65890	+	CFAP69
ENSG00000105793.15	grey	turquoise	turquoise	chr7	90335223	90391455	56233	+	GTPBP10
ENSG00000157224.15	grey	turquoise	grey	chr7	90383721	90513402	129682	+	CLDN12
ENSG00000058091.16	grey	turquoise	turquoise	chr7	90466424	91210590	744167	+	CDK14
ENSG00000157240.3	grey	blue	grey	chr7	91264364	91271326	6963	+	FZD1
ENSG00000127989.13	grey	blue	grey	chr7	91692008	91880720	188713	-	MTERF1
ENSG00000127914.16	grey	blue	blue	chr7	91940867	92110673	169807	+	AKAP9
ENSG00000001630.15	grey	brown	grey	chr7	92112151	92142952	30802	-	CYP51A1
ENSG00000240720.7	grey	grey	grey	chr7	92112159	92179531	67373	-	LRRD1
ENSG00000188693.7	grey	grey	grey	chr7	92134604	92180725	46122	+	CYP51A1-AS1
ENSG00000001631.15	blue	grey	grey	chr7	92198969	92246166	47198	-	KRIT1
ENSG00000243107.1	grey	grey	grey	chr7	92200014	92206857	6844	-	AC000120.7
ENSG00000001629.9	turquoise	purple	red	chr7	92246234	92401384	155151	+	ANKIB1
ENSG00000157259.6	grey	yellow	red	chr7	92447453	92458836	11384	+	GATAD1
ENSG00000244055.1	turquoise	yellow	red	chr7	92457564	92491610	34047	+	AC007566.10
ENSG00000127980.15	grey	green	blue	chr7	92487020	92528531	41512	-	PEX1
ENSG00000127993.15	grey	grey	grey	chr7	92528773	92538005	9233	+	RBM48
ENSG00000234545.7	grey	grey	blue	chr7	92560793	92590394	29602	-	FAM133B
ENSG00000105810.9	turquoise	purple	grey	chr7	92604921	92836594	231674	-	CDK6
ENSG00000237819.5	grey			chr7	92836483	92917187	80705	+	AC002454.1
ENSG00000205413.7	grey	grey	yellow	chr7	93099513	93118023	18511	-	SAMD9
ENSG00000177409.11	grey	grey	yellow	chr7	93130055	93148369	18315	-	SAMD9L
ENSG00000004766.15	grey	pink	turquoise	chr7	93232340	93361121	128782	+	VPS50
ENSG00000004948.13	grey	turquoise	turquoise	chr7	93424487	93574730	150244	-	CALCR
ENSG00000105825.11	grey	grey	grey	chr7	93885397	93890991	5595	-	TFPI2
ENSG00000127920.5	grey	grey	grey	chr7	93921699	93928610	6912	+	GNG11
ENSG00000278959.1	grey	grey	grey	chr7	93954044	93956519	2476	-	RP11-455I9.1
ENSG00000105829.11	grey	grey	grey	chr7	93962762	94004382	41621	-	BET1
ENSG00000164692.17	blue	grey	grey	chr7	94394561	94431232	36672	+	COL1A2
ENSG00000127995.16	grey	pink	turquoise	chr7	94509219	94557019	47801	+	CASD1
ENSG00000127990.15	grey	yellow	red	chr7	94585230	94656209	70980	-	SGCE
ENSG00000242265.5	grey	blue	grey	chr7	94656325	94669695	13371	+	PEG10
ENSG00000158528.11	brown	pink	turquoise	chr7	94907202	95296415	389214	+	PPP1R9A
ENSG00000236197.3	green	turquoise	yellow	chr7	95035731	95214332	178602	-	AC002429.5
ENSG00000005421.8	grey	turquoise	yellow	chr7	95297676	95324707	27032	-	PON1
ENSG00000105852.10	grey	turquoise	yellow	chr7	95359944	95396368	36425	-	PON3
ENSG00000105854.12	green	turquoise	yellow	chr7	95404863	95435329	30467	-	PON2
ENSG00000005981.12	blue	turquoise	yellow	chr7	95478444	95540232	61789	+	ASB4
ENSG00000004799.7	grey	yellow	yellow	chr7	95583499	95596491	12993	-	PDK4
ENSG00000231170.5	grey			chr7	95596682	95613719	17038	+	AC002451.3
ENSG00000158560.14	grey	red	turquoise	chr7	95772506	96110322	337817	+	DYNC1I1
ENSG00000279067.1	grey	grey	grey	chr7	96118647	96119995	1349	+	GS1-25M2.1
ENSG00000004864.13	turquoise	yellow	red	chr7	96120220	96322147	201928	-	SLC25A13
ENSG00000127922.9	grey	grey	grey	chr7	96481626	96709891	228266	-	SEM1
ENSG00000231764.8	grey	red	yellow	chr7	96955141	97014065	58925	-	DLX6-AS1
ENSG00000006377.10	brown	grey	grey	chr7	97005548	97011039	5492	+	DLX6
ENSG00000105880.4	grey	black	blue	chr7	97020392	97025097	4706	-	DLX5
ENSG00000196636.7	grey	grey	grey	chr7	97116590	97181763	65174	+	SDHAF3
ENSG00000006128.11	brown	blue	turquoise	chr7	97731908	97740472	8565	+	TAC1
ENSG00000070669.16	grey	red	turquoise	chr7	97852118	97872542	20425	-	ASNS
ENSG00000237818.1	grey	brown	brown	chr7	97898347	97899115	769	-	RPS3AP29
ENSG00000238228.1	grey	grey	grey	chr7	97946987	97947998	1012	-	OR7E7P
ENSG00000183444.10	grey	grey	grey	chr7	97966090	97967074	985	-	OR7E38P
ENSG00000164715.5	grey	turquoise	turquoise	chr7	98106885	98209633	102749	+	LMTK2
ENSG00000205356.9	grey	green	black	chr7	98214624	98252251	37628	-	TECPR1
ENSG00000164713.9	grey	blue	grey	chr7	98252379	98310441	58063	+	BRI3
ENSG00000006453.13	grey	grey	grey	chr7	98291651	98401068	109418	-	BAIAP2L1
ENSG00000214389.2	grey	salmon	blue	chr7	98385801	98386584	784	-	RPS3AP26
ENSG00000106236.3	grey	turquoise	turquoise	chr7	98617297	98629868	12572	+	NPTX2
ENSG00000166448.14	brown	turquoise	turquoise	chr7	98846488	98870771	24284	-	TMEM130
ENSG00000196367.12	grey	grey	magenta	chr7	98877933	99013243	135311	+	TRRAP
ENSG00000242687.2	grey	blue	turquoise	chr7	99013165	99048240	35076	+	AC004893.11
ENSG00000198742.9	grey	grey	grey	chr7	99027438	99144100	116663	-	SMURF1
ENSG00000284523.1	grey	grey	grey	chr7	99252452	99325826	73375	-	RP13-968A2.1
ENSG00000284292.1	grey		grey	chr7	99325879	99394653	68775	+	RP5-900K19.2
ENSG00000241685.9	grey	pink	turquoise	chr7	99325910	99366262	40353	+	ARPC1A
ENSG00000130429.12	grey	grey	yellow	chr7	99374249	99394801	20553	+	ARPC1B
ENSG00000106244.12	grey	brown	grey	chr7	99392048	99408829	16782	-	PDAP1
ENSG00000106245.10	grey	brown	brown	chr7	99408641	99419616	10976	+	BUD31
ENSG00000106246.17	grey	grey	grey	chr7	99416739	99466163	49425	-	PTCD1
ENSG00000160917.14	grey	grey	green	chr7	99438922	99457371	18450	+	CPSF4
ENSG00000228335.1	grey			chr7	99442890	99443496	607	-	AC073063.10
ENSG00000241468.7	cyan	pink	brown	chr7	99448475	99466331	17857	-	ATP5J2
ENSG00000198556.13	grey	blue	turquoise	chr7	99472841	99503650	30810	+	ZNF789
ENSG00000160908.14	grey	grey	grey	chr7	99486519	99500324	13806	-	ZNF394
ENSG00000196652.11	grey	blue	blue	chr7	99504651	99534700	30050	+	ZKSCAN5
ENSG00000221909.2	grey	blue	grey	chr7	99546308	99558536	12229	-	FAM200A
ENSG00000197343.10	grey	green	brown	chr7	99558406	99576453	18048	+	ZNF655
ENSG00000244219.6	grey	grey	grey	chr7	99598066	99610813	12748	+	GS1-259H13.2
ENSG00000197037.10	grey	grey	turquoise	chr7	99616946	99632407	15462	+	ZSCAN25
ENSG00000021461.16	grey			chr7	99828013	99866102	38090	+	CYP3A43
ENSG00000146833.15	grey	turquoise	grey	chr7	99876958	99919600	42643	-	TRIM4
ENSG00000160862.12	turquoise	yellow	yellow	chr7	99966720	99976157	9438	-	AZGP1
ENSG00000106261.16	grey	purple	greenyellow	chr7	100015572	100041689	26118	+	ZKSCAN1
ENSG00000166529.14	grey	blue	blue	chr7	100049774	100065038	15265	+	ZSCAN21
ENSG00000166526.16	grey	blue	turquoise	chr7	100064033	100082548	18516	-	ZNF3
ENSG00000168090.9	grey	turquoise	turquoise	chr7	100088954	100092200	3247	+	COPS6
ENSG00000166508.17	grey	blue	turquoise	chr7	100092728	100101940	9213	-	MCM7
ENSG00000221838.9	grey	blue	green	chr7	100101549	100110345	8797	+	AP4M1
ENSG00000106290.14	grey	greenyellow	magenta	chr7	100107070	100119841	12772	-	TAF6
ENSG00000166997.7	grey	blue	turquoise	chr7	100119613	100125511	5899	+	CNPY4
ENSG00000214309.4	grey	turquoise	grey	chr7	100126694	100128498	1805	+	MBLAC1
ENSG00000188186.10	grey	pink	brown	chr7	100148907	100155944	7038	+	LAMTOR4
ENSG00000146826.16	blue	grey	black	chr7	100154420	100158715	4296	-	C7orf43
ENSG00000197093.10	grey	blue	blue	chr7	100159244	100168750	9507	-	GAL3ST4
ENSG00000213420.7	blue	blue	blue	chr7	100169606	100177372	7767	-	GPC2
ENSG00000066923.17	grey	grey	grey	chr7	100177563	100221488	43926	+	STAG3
ENSG00000239521.7	grey	grey	grey	chr7	100200653	100272218	71566	-	GATS
ENSG00000078319.9	grey	grey	grey	chr7	100320992	100341908	20917	-	PMS2P1
ENSG00000242294.6	grey	grey	grey	chr7	100336079	100351900	15822	+	STAG3L5P
ENSG00000272752.6	grey	grey	grey	chr7	100336104	100367831	31728	+	STAG3L5P-PVRIG2P-PILRB
ENSG00000121716.20	grey	grey	grey	chr7	100352176	100367733	15558	+	PILRB
ENSG00000085514.15	grey	grey	grey	chr7	100367530	100400099	32570	+	PILRA
ENSG00000078487.17	grey	yellow	red	chr7	100400826	100428992	28167	-	ZCWPW1
ENSG00000146834.13	grey	grey	grey	chr7	100428790	100434126	5337	+	MEPCE
ENSG00000160813.6	grey	grey	grey	chr7	100435282	100436565	1284	-	PPP1R35
ENSG00000185955.4	grey	grey	grey	chr7	100456615	100464271	7657	-	C7orf61
ENSG00000166925.8	grey	yellow	yellow	chr7	100463359	100479279	15921	-	TSC22D4
ENSG00000166924.8	grey	black	green	chr7	100483927	100494799	10873	+	NYAP1
ENSG00000106351.12	brown	turquoise	blue	chr7	100539211	100568219	29009	+	AGFG2
ENSG00000184414.2	grey			chr7	100570131	100571136	1006	+	IRS3P
ENSG00000274272.1	grey	grey	grey	chr7	100572232	100578700	6469	-	RP11-44M6.7
ENSG00000077454.15	grey	grey	grey	chr7	100574011	100586153	12143	-	LRCH4
ENSG00000106336.12	grey	grey	grey	chr7	100583982	100601117	17136	+	FBXO24
ENSG00000106333.12	grey	grey	grey	chr7	100602177	100608175	5999	+	PCOLCE
ENSG00000106330.11	grey	black	green	chr7	100612102	100615384	3283	+	MOSPD3
ENSG00000106327.12	grey	green	grey	chr7	100620416	100642779	22364	-	TFR2
ENSG00000077080.9	grey	red	green	chr7	100643097	100656461	13365	-	ACTL6B
ENSG00000172354.9	grey	black	grey	chr7	100673531	100679174	5644	+	GNB2
ENSG00000146830.9	grey	blue	turquoise	chr7	100679507	100689448	9942	-	GIGYF1
ENSG00000172336.4	grey	turquoise	brown	chr7	100706053	100707495	1443	+	POP7
ENSG00000196411.9	grey	blue	turquoise	chr7	100802565	100827521	24957	-	EPHB4
ENSG00000146828.17	grey	turquoise	grey	chr7	100826820	100867009	40190	+	SLC12A9
ENSG00000087077.13	grey	yellow	grey	chr7	100867138	100873454	6317	+	TRIP6
ENSG00000087087.18	grey	turquoise	green	chr7	100875111	100888664	13554	+	SRRT
ENSG00000176125.4	grey	grey	grey	chr7	100888723	100889718	996	-	UFSP1
ENSG00000087085.13	grey	turquoise	turquoise	chr7	100889994	100896974	6981	-	ACHE
ENSG00000205277.9	grey	grey	grey	chr7	100969623	101018949	49327	+	MUC12
ENSG00000169871.12	grey	yellow	yellow	chr7	101085439	101097967	12529	+	TRIM56
ENSG00000106366.8	grey	grey	grey	chr7	101127089	101139266	12178	+	SERPINE1
ENSG00000106367.13	grey	turquoise	black	chr7	101154397	101161596	7200	+	AP1S1
ENSG00000128564.6	grey	turquoise	turquoise	chr7	101162509	101165593	3085	-	VGF
ENSG00000167011.8	grey	blue	blue	chr7	101170493	101180276	9784	-	NAT16
ENSG00000106397.11	grey	yellow	red	chr7	101205977	101218420	12444	-	PLOD3
ENSG00000106400.11	grey	brown	brown	chr7	101217668	101224190	6523	+	ZNHIT1
ENSG00000106404.13	grey	turquoise	grey	chr7	101232092	101238820	6729	-	CLDN15
ENSG00000214253.8	turquoise	yellow	brown	chr7	101239458	101252316	12859	-	FIS1
ENSG00000128581.15	grey	grey	grey	chr7	101313367	101321823	8457	-	IFT22
ENSG00000160963.13	grey	green	black	chr7	101362820	101559024	196205	+	COL26A1
ENSG00000257923.9	blue	grey	turquoise	chr7	101815904	102283957	468054	+	CUX1
ENSG00000272219.1	grey	grey	grey	chr7	101960116	101961894	1779	+	CTB-181H17.1
ENSG00000160999.10	turquoise	blue	green	chr7	102285091	102321711	36621	+	SH2B2
ENSG00000128563.13	grey	blue	green	chr7	102363872	102426676	62805	+	PRKRIP1
ENSG00000239969.5	grey	grey	grey	chr7	102364162	102380633	16472	+	RP11-163E9.2
ENSG00000160991.15	grey	green	grey	chr7	102433106	102456821	23716	+	ORAI2
ENSG00000160993.3	grey	brown	grey	chr7	102456238	102464876	8639	-	ALKBH4
ENSG00000161036.12	grey	black	green	chr7	102464929	102473168	8240	+	LRWD1
ENSG00000005075.15	grey	brown	grey	chr7	102473118	102478907	5790	-	POLR2J
ENSG00000170667.14	grey	grey	grey	chr7	102482445	102517781	35337	-	RASA4B
ENSG00000168255.19	grey	grey	grey	chr7	102537918	102572656	34739	-	POLR2J3
ENSG00000105808.17	grey	grey	grey	chr7	102573807	102616757	42951	-	RASA4
ENSG00000279168.2	grey		grey	chr7	102579104	102679295	100192	-	RP11-514P8.10
ENSG00000267368.1	grey	grey	grey	chr7	102637025	102642791	5767	-	UPK3BL
ENSG00000228049.7	grey	grey	grey	chr7	102665368	102671629	6262	-	POLR2J2
ENSG00000233297.4	grey	grey	grey	chr7	102681836	102690469	8634	-	RASA4DP
ENSG00000222011.8	grey	turquoise	grey	chr7	102748971	102809225	60255	+	FAM185A
ENSG00000213385.3	grey	grey	grey	chr7	102755146	102755939	794	+	RP11-577H5.1
ENSG00000161040.16	grey	grey	grey	chr7	102813230	103074843	261614	-	FBXL13
ENSG00000128606.12	grey	turquoise	blue	chr7	102912991	102944949	31959	+	LRRC17
ENSG00000170632.13	grey	turquoise	grey	chr7	103074881	103099764	24884	+	ARMC10
ENSG00000161048.11	grey	grey	grey	chr7	103099776	103149560	49785	-	NAPEPLD
ENSG00000170629.14	grey	turquoise	grey	chr7	103175133	103280410	105278	-	DPY19L2P2
ENSG00000105819.13	grey	pink	grey	chr7	103297422	103329511	32090	+	PMPCB
ENSG00000105821.14	grey	grey	grey	chr7	103312474	103344873	32400	-	DNAJC2
ENSG00000161057.11	grey	turquoise	brown	chr7	103344254	103369395	25142	+	PSMC2
ENSG00000170615.14	grey		grey	chr7	103352730	103446177	93448	-	SLC26A5
ENSG00000189056.13	grey	grey	grey	chr7	103471784	103989516	517733	-	RELN
ENSG00000164815.10	grey	turquoise	turquoise	chr7	104126341	104208047	81707	-	ORC5
ENSG00000187416.11	grey	grey	grey	chr7	104328656	104907232	578577	+	LHFPL3
ENSG00000197258.5	grey	grey	grey	chr7	104667749	104669576	1828	+	EIF4BP6
ENSG00000228393.3	grey	grey	grey	chr7	104950315	105013044	62730	-	LINC01004
ENSG00000239569.3	grey	grey	grey	chr7	105013425	105014321	897	-	KMT2E-AS1
ENSG00000005483.20	grey	blue	blue	chr7	105014179	105114361	100183	+	KMT2E
ENSG00000272918.1	grey	blue	grey	chr7	105102838	105105483	2646	-	CTB-152G17.6
ENSG00000135250.16	grey	turquoise	turquoise	chr7	105110704	105399308	288605	-	SRPK2
ENSG00000091127.13	grey	blue	yellow	chr7	105439661	105522267	82607	-	PUS7
ENSG00000135249.7	grey	grey	grey	chr7	105532085	105567677	35593	+	RINT1
ENSG00000185055.10	grey	turquoise	pink	chr7	105565120	105600875	35756	-	EFCAB10
ENSG00000272604.1	grey	grey	grey	chr7	105571083	105573660	2578	+	RP11-251G23.5
ENSG00000146776.14	grey	blue	turquoise	chr7	105605067	105876604	271538	-	ATXN7L1
ENSG00000128536.15	grey	blue	grey	chr7	105876796	106033773	156978	+	CDHR3
ENSG00000280439.1	grey	grey	grey	chr7	106035798	106036431	634	+	RP4-568B10.1
ENSG00000008282.8	turquoise	yellow	red	chr7	106090503	106112576	22074	-	SYPL1
ENSG00000105835.11	grey	grey	grey	chr7	106248285	106286326	38042	-	NAMPT
ENSG00000273320.1	grey	grey	grey	chr7	106285480	106286326	847	+	RP11-22N19.2
ENSG00000253276.2	turquoise	blue	blue	chr7	106656765	106660996	4232	-	CCDC71L
ENSG00000105851.10	greenyellow	magenta	yellow	chr7	106865278	106907145	41868	+	PIK3CG
ENSG00000005249.12	grey	red	grey	chr7	107044649	107161811	117163	+	PRKAR2B
ENSG00000105856.13	grey	grey	grey	chr7	107168961	107202529	33569	+	HBP1
ENSG00000164597.13	grey	grey	grey	chr7	107201555	107564514	362960	-	COG5
ENSG00000075790.10	grey	turquoise	turquoise	chr7	107579977	107629170	49194	+	BCAP29
ENSG00000233705.6	grey	turquoise	grey	chr7	107653968	107662151	8184	-	SLC26A4-AS1
ENSG00000091137.11	grey	turquoise	grey	chr7	107660635	107717809	57175	+	SLC26A4
ENSG00000241764.3	grey	grey	grey	chr7	107742817	107744581	1765	-	AC002467.7
ENSG00000105879.11	yellow	grey	blue	chr7	107743697	107761667	17971	+	CBLL1
ENSG00000091140.13	grey	turquoise	turquoise	chr7	107890970	107931730	40761	+	DLD
ENSG00000091136.13	grey	green	grey	chr7	107923799	108003255	79457	-	LAMB1
ENSG00000091128.12	grey	grey	grey	chr7	108023548	108130356	106809	-	LAMB4
ENSG00000091129.19	grey	blue	turquoise	chr7	108147623	108456717	309095	-	NRCAM
ENSG00000135241.16	grey	grey	turquoise	chr7	108470422	108569666	99245	-	PNPLA8
ENSG00000177683.13	grey	grey	grey	chr7	108554543	108569750	15208	-	THAP5
ENSG00000128590.4	grey	turquoise	turquoise	chr7	108569568	108574850	5283	+	DNAJB9
ENSG00000184903.9	grey	grey	grey	chr7	110663051	111562517	899467	-	IMMP2L
ENSG00000173114.12	blue	red	yellow	chr7	111091006	111125454	34449	+	LRRN3
ENSG00000128512.20	turquoise	grey	turquoise	chr7	111726110	112206411	480302	-	DOCK4
ENSG00000234358.1	grey	grey	grey	chr7	111971222	111971988	767	-	AC003080.4
ENSG00000198839.9	grey	blue	blue	chr7	112206588	112343096	136509	+	ZNF277
ENSG00000006652.13	grey	blue	grey	chr7	112422968	112481017	58050	+	IFRD1
ENSG00000181016.9	grey	grey	grey	chr7	112480853	112491062	10210	+	LSMEM1
ENSG00000225358.1	grey		grey	chr7	112735166	112738693	3528	-	MIPEPP1
ENSG00000146802.12	grey	blue	black	chr7	112762382	112790592	28211	-	TMEM168
ENSG00000164603.11	grey	yellow	yellow	chr7	112819147	112939916	120770	-	BMT2
ENSG00000279288.1	grey	blue	grey	chr7	113075124	113077181	2058	-	RP11-736E3.3
ENSG00000164604.12	grey	blue	grey	chr7	113078331	113087778	9448	-	GPR85
ENSG00000214194.8	grey	grey	grey	chr7	113116718	113118613	1896	-	LINC00998
ENSG00000128573.24	grey	grey	turquoise	chr7	114086327	114693772	607446	+	FOXP2
ENSG00000135272.10	green	grey	grey	chr7	114922154	115019202	97049	+	MDFIC
ENSG00000105967.15	greenyellow	magenta	yellow	chr7	115935148	116159896	224749	-	TFEC
ENSG00000135269.17	grey	blue	turquoise	chr7	116210493	116258783	48291	+	TES
ENSG00000105971.14	grey	grey	grey	chr7	116287380	116508541	221162	+	CAV2
ENSG00000105974.11	grey	grey	grey	chr7	116524785	116561184	36400	+	CAV1
ENSG00000105976.14	grey	turquoise	turquoise	chr7	116672390	116798386	125997	+	MET
ENSG00000198898.13	grey	pink	turquoise	chr7	116811070	116922049	110980	+	CAPZA2
ENSG00000227199.1	grey	grey	grey	chr7	116952446	116954334	1889	-	ST7-AS1
ENSG00000004866.20	grey	blue	yellow	chr7	116953238	117230103	276866	+	ST7
ENSG00000214188.9	grey	grey	grey	chr7	116953899	117098806	144908	+	ST7-OT4
ENSG00000001626.14	brown	yellow	yellow	chr7	117465784	117715971	250188	+	CFTR
ENSG00000077063.10	grey	turquoise	turquoise	chr7	117710651	117874139	163489	-	CTTNBP2
ENSG00000128534.7	grey	blue	blue	chr7	118184032	118192824	8793	+	LSM8
ENSG00000106013.14	grey	turquoise	turquoise	chr7	118214669	118496171	281503	+	ANKRD7
ENSG00000184408.9	grey	red	grey	chr7	120273668	120750331	476664	+	KCND2
ENSG00000106025.8	green	grey	grey	chr7	120787320	120858402	71083	-	TSPAN12
ENSG00000071243.15	grey	grey	blue	chr7	120950749	120977216	26468	+	ING3
ENSG00000106034.17	grey	magenta	yellow	chr7	120988677	121297444	308768	+	CPED1
ENSG00000002745.12	grey	turquoise	grey	chr7	121325367	121341104	15738	+	WNT16
ENSG00000196937.10	grey	pink	turquoise	chr7	121348851	121396364	47514	-	FAM3C
ENSG00000106278.11	green	blue	grey	chr7	121873089	122062036	188948	+	PTPRZ1
ENSG00000008311.14	grey	purple	grey	chr7	122075647	122144280	68634	-	AASS
ENSG00000226636.1	grey	yellow	yellow	chr7	122159300	122162243	2944	+	RP5-1049N15.2
ENSG00000128610.11	grey		grey	chr7	122301394	122310691	9298	-	FEZF1
ENSG00000230316.6	grey		grey	chr7	122303658	122310077	6420	+	FEZF1-AS1
ENSG00000081803.15	grey	turquoise	turquoise	chr7	122318425	122886759	568335	-	CADPS2
ENSG00000164675.10	grey	blue	pink	chr7	123452400	123535077	82678	-	IQUB
ENSG00000128609.14	grey	pink	turquoise	chr7	123536997	123558255	21259	-	NDUFA5
ENSG00000106299.7	yellow	turquoise	turquoise	chr7	123681935	123749067	67133	-	WASL
ENSG00000272686.1	grey	green	grey	chr7	123749068	123751166	2099	+	RP11-390E23.6
ENSG00000241345.1	turquoise	yellow	yellow	chr7	123994622	124027659	33038	+	RP4-630C24.3
ENSG00000234224.2	grey	turquoise	yellow	chr7	124030916	124033023	2108	-	TMEM229A
ENSG00000242593.5	grey	turquoise	yellow	chr7	124032205	124395118	362914	+	RP5-921G16.1
ENSG00000279419.1	turquoise	yellow	yellow	chr7	124742312	124745017	2706	-	RP5-907C10.3
ENSG00000170775.2	turquoise	yellow	red	chr7	124745997	124765627	19631	-	GPR37
ENSG00000128513.14	grey	green	black	chr7	124822386	124929983	107598	-	POT1
ENSG00000224897.6	grey	turquoise	grey	chr7	124929873	125179315	249443	+	POT1-AS1
ENSG00000186676.3	grey	grey	grey	chr7	125033453	125035301	1849	+	EEF1GP1
ENSG00000237764.2	grey			chr7	125172218	125379321	207104	+	RP11-3B12.2
ENSG00000227869.1	grey			chr7	125431347	125466401	35055	+	RP11-807H17.1
ENSG00000179603.17	grey	turquoise	grey	chr7	126438598	127253294	814697	-	GRM8
ENSG00000048405.9	grey	grey	grey	chr7	127346790	127431924	85135	-	ZNF800
ENSG00000279265.1	grey	grey	grey	chr7	127349833	127350293	461	-	AC000123.3
ENSG00000280347.1	yellow	brown	brown	chr7	127359785	127364759	4975	-	AC000123.2
ENSG00000179562.2	grey	turquoise	grey	chr7	127580618	127593611	12994	-	GCC1
ENSG00000004059.10	grey	turquoise	brown	chr7	127588345	127591705	3361	+	ARF5
ENSG00000197157.10	grey	turquoise	brown	chr7	127652180	128092609	440430	+	SND1
ENSG00000279078.1	grey	blue	grey	chr7	127997597	128000077	2481	+	SND1-IT1
ENSG00000128594.7	grey	turquoise	green	chr7	128027071	128032107	5037	-	LRRC4
ENSG00000106344.8	grey	turquoise	turquoise	chr7	128297685	128343908	46224	-	RBM28
ENSG00000224940.8	grey	black	green	chr7	128350325	128361685	11361	-	PRRT4
ENSG00000106348.16	grey	black	grey	chr7	128392277	128410252	17976	-	IMPDH1
ENSG00000135245.9	grey	blue	grey	chr7	128455849	128458418	2570	+	HILPDA
ENSG00000165055.15	grey	blue	blue	chr7	128476729	128506602	29874	+	METTL2B
ENSG00000273270.1	grey	blue	turquoise	chr7	128524016	128531069	7054	-	RP11-212P7.2
ENSG00000280828.1	grey	grey	grey	chr7	128533652	128615970	82319	+	RP11-274B21.1
ENSG00000242588.5	grey	grey	grey	chr7	128574751	128622694	47944	+	RP11-274B21.14
ENSG00000243302.3	grey	grey	turquoise	chr7	128651185	128652334	1150	+	RP11-274B21.2
ENSG00000230715.3	grey	grey	grey	chr7	128652841	128653243	403	+	RP11-274B21.4
ENSG00000243679.1	grey	grey	turquoise	chr7	128653969	128654722	754	+	RP11-274B21.3
ENSG00000271553.1	grey	grey	grey	chr7	128667043	128668156	1114	+	RP11-274B21.10
ENSG00000205085.10	grey	grey	grey	chr7	128672266	128683319	11054	+	FAM71F2
ENSG00000271344.1	grey	grey	grey	chr7	128690451	128691717	1267	+	RP11-274B21.9
ENSG00000135248.15	grey	grey	grey	chr7	128709061	128731743	22683	+	FAM71F1
ENSG00000128595.16	grey	grey	grey	chr7	128739292	128771807	32516	+	CALU
ENSG00000128596.16	blue	red	grey	chr7	128790757	128822132	31376	+	CCDC136
ENSG00000128591.15	grey	yellow	red	chr7	128830377	128859274	28898	+	FLNC
ENSG00000128524.4	grey	turquoise	brown	chr7	128862826	128865844	3019	+	ATP6V1F
ENSG00000272899.3	grey	green	grey	chr7	128866308	128872044	5737	+	RP11-309L24.4
ENSG00000128604.19	greenyellow	magenta	yellow	chr7	128937612	128950035	12424	+	IRF5
ENSG00000064419.13	grey	blue	blue	chr7	128954180	129055173	100994	-	TNPO3
ENSG00000230359.5	grey	grey	grey	chr7	129055223	129057239	2017	+	TPI1P2
ENSG00000158457.5	grey	turquoise	yellow	chr7	129144892	129169697	24806	+	TSPAN33
ENSG00000128602.9	grey	blue	turquoise	chr7	129188872	129213545	24674	+	SMO
ENSG00000158467.16	green	turquoise	grey	chr7	129225023	129430211	205189	+	AHCYL2
ENSG00000128578.9	brown	turquoise	grey	chr7	129434433	129488399	53967	+	STRIP2
ENSG00000240204.2	grey	grey	grey	chr7	129502479	129512932	10454	+	SMKR1
ENSG00000273329.1	grey	turquoise	turquoise	chr7	129604548	129611630	7083	-	RP11-448A19.1
ENSG00000106459.14	grey	blue	turquoise	chr7	129611714	129757082	145369	+	NRF1
ENSG00000186591.11	grey	blue	grey	chr7	129830732	129952949	122218	-	UBE2H
ENSG00000091732.15	grey	blue	blue	chr7	130018286	130051451	33166	-	ZC3HC1
ENSG00000128607.13	grey	red	grey	chr7	130070510	130135720	65211	+	KLHDC10
ENSG00000146842.16	grey	purple	grey	chr7	130164715	130207770	43056	-	TMEM209
ENSG00000158516.11	grey			chr7	130266827	130289798	22972	+	CPA2
ENSG00000128510.10	grey	turquoise		chr7	130293134	130324180	31047	+	CPA4
ENSG00000106477.18	grey	blue	grey	chr7	130393771	130442433	48663	-	CEP41
ENSG00000259920.1	grey	grey	grey	chr7	130481491	130484392	2902	-	RP11-2E11.5
ENSG00000272701.2	grey	turquoise	grey	chr7	130486042	130491033	4992	-	MESTIT1
ENSG00000106484.14	blue	red	grey	chr7	130486171	130506296	20126	+	MEST
ENSG00000158623.14	grey	blue	grey	chr7	130506238	130668748	162511	-	COPG2
ENSG00000270953.1	blue	turquoise	turquoise	chr7	130507660	130508282	623	+	RP11-2E11.9
ENSG00000226380.9	grey	turquoise	turquoise	chr7	130876809	130913310	36502	-	AC058791.1
ENSG00000271204.1	blue	turquoise	turquoise	chr7	130930209	130932206	1998	-	RP11-138A9.1
ENSG00000231721.6	blue	turquoise	yellow	chr7	130941760	131110176	168417	-	LINC-PINT
ENSG00000128585.17	purple	black	grey	chr7	131110096	131496636	386541	+	MKLN1
ENSG00000236753.5	grey	turquoise	yellow	chr7	131309744	131328222	18479	-	MKLN1-AS
ENSG00000273489.1	grey	grey	grey	chr7	131493964	131497694	3731	-	RP11-180C16.1
ENSG00000128567.16	grey	grey	grey	chr7	131500262	131558217	57956	-	PODXL
ENSG00000213261.3	grey	blue	blue	chr7	131661952	131662624	673	-	EEF1B2P6
ENSG00000221866.9	grey	red	grey	chr7	132123332	132648688	525357	-	PLXNA4
ENSG00000106554.11	grey	grey	grey	chr7	132784868	133082088	297221	-	CHCHD3
ENSG00000283041.1	grey	blue	blue	chr7	133034607	133035920	1314	-	RP11-371A22.1
ENSG00000131558.14	grey	blue	yellow	chr7	133253073	134066589	813517	+	EXOC4
ENSG00000155530.2	grey	blue	grey	chr7	134127299	134264591	137293	+	LRGUK
ENSG00000205060.10	grey	turquoise	turquoise	chr7	134289332	134317051	27720	-	SLC35B4
ENSG00000273297.1	grey	grey	turquoise	chr7	134416290	134432453	16164	-	RP11-38M8.1
ENSG00000085662.13	grey	brown	brown	chr7	134442350	134459284	16935	-	AKR1B1
ENSG00000172331.11	grey	grey	grey	chr7	134646808	134679813	33006	+	BPGM
ENSG00000122786.19	grey	grey	grey	chr7	134744252	134970728	226477	+	CALD1
ENSG00000146856.14	grey	grey	grey	chr7	134986508	135147963	161456	+	AGBL3
ENSG00000122783.16	grey	grey	grey	chr7	135092363	135170795	78433	-	C7orf49
ENSG00000146859.6	turquoise	yellow	yellow	chr7	135148072	135166215	18144	+	TMEM140
ENSG00000272941.1	grey	yellow	yellow	chr7	135168403	135169547	1145	+	RP11-134L10.1
ENSG00000105875.13	grey	yellow	grey	chr7	135183839	135211534	27696	-	WDR91
ENSG00000080802.18	grey	grey	grey	chr7	135361795	135510127	148333	-	CNOT4
ENSG00000155561.14	grey	blue	blue	chr7	135557919	135648757	90839	+	NUP205
ENSG00000243317.7	grey	blue	blue	chr7	135662496	135693418	30923	+	C7orf73
ENSG00000164707.15	grey	grey	grey	chr7	135681237	135729258	48022	-	SLC13A4
ENSG00000189320.8	grey			chr7	135728348	135748846	20499	-	FAM180A
ENSG00000105887.10	yellow	red	turquoise	chr7	135926761	135977353	50593	-	MTPN
ENSG00000181072.11	grey	red	grey	chr7	136868669	137020255	151587	+	CHRM2
ENSG00000105894.11	blue	turquoise	grey	chr7	137227341	137343865	116525	-	PTN
ENSG00000157680.15	pink	turquoise	grey	chr7	137381037	137847092	466056	-	DGKI
ENSG00000182158.14	turquoise	yellow	yellow	chr7	137874979	138002067	127089	-	CREB3L2
ENSG00000122779.17	brown	blue	blue	chr7	138460334	138589993	129660	+	TRIM24
ENSG00000157703.15	grey	grey	grey	chr7	138594285	138701352	107068	-	SVOPL
ENSG00000105929.15	grey	grey	grey	chr7	138706295	138799560	93266	-	ATP6V0A4
ENSG00000122778.9	blue	blue	yellow	chr7	138831381	138981318	149938	-	KIAA1549
ENSG00000146858.7	grey	blue	blue	chr7	139025706	139036029	10324	-	ZC3HAV1L
ENSG00000105939.12	grey	grey	yellow	chr7	139043520	139109719	66200	-	ZC3HAV1
ENSG00000105948.13	grey	blue	grey	chr7	139133744	139191986	58243	+	TTC26
ENSG00000157741.14	grey	brown	turquoise	chr7	139230356	139308236	77881	+	UBN2
ENSG00000164898.12	grey	grey	grey	chr7	139339457	139346319	6863	+	FMC1
ENSG00000146963.17	grey	grey	grey	chr7	139340359	139423457	83099	+	LUC7L2
ENSG00000236279.6	grey	turquoise	turquoise	chr7	139523856	139544984	21129	+	CLEC2L
ENSG00000064393.15	turquoise	yellow	red	chr7	139561570	139777778	216209	-	HIPK2
ENSG00000059377.16	greenyellow	magenta	yellow	chr7	139777051	140020325	243275	+	TBXAS1
ENSG00000059378.12	grey	grey	yellow	chr7	140023744	140063721	39978	-	PARP12
ENSG00000006459.10	grey	grey	grey	chr7	140084746	140177035	92290	-	KDM7A
ENSG00000260231.1	grey	turquoise	turquoise	chr7	140177261	140179640	2380	+	JHDM1D-AS1
ENSG00000157800.17	grey	blue	blue	chr7	140293693	140404433	110741	-	SLC37A3
ENSG00000133606.10	grey	blue	blue	chr7	140453040	140479569	26530	-	MKRN1
ENSG00000146966.12	grey	turquoise	grey	chr7	140518420	140673993	155574	-	DENND2A
ENSG00000133597.10	grey	brown	brown	chr7	140673153	140696261	23109	+	ADCK2
ENSG00000090266.12	cyan	pink	tan	chr7	140690777	140722790	32014	+	NDUFB2
ENSG00000240889.1	grey	turquoise	turquoise	chr7	140695336	140697077	1742	-	NDUFB2-AS1
ENSG00000157764.12	grey	turquoise	turquoise	chr7	140719327	140924764	205438	-	BRAF
ENSG00000090263.15	grey	pink	turquoise	chr7	141002610	141015228	12619	-	MRPS33
ENSG00000261115.5	blue	red	grey	chr7	141074232	141480380	406149	+	TMEM178B
ENSG00000261624.1	grey	grey	grey	chr7	141351977	141352768	792	+	NDUFB10P2
ENSG00000006530.15	grey	pink	grey	chr7	141551189	141655244	104056	+	AGK
ENSG00000257093.6	grey	grey	grey	chr7	141656728	141702153	45426	-	KIAA1147
ENSG00000106028.10	grey	grey	grey	chr7	141738321	141787922	49602	+	SSBP1
ENSG00000127362.2	grey	grey	grey	chr7	141764097	141765197	1101	+	TAS2R3
ENSG00000127364.3	grey	grey	brown	chr7	141778442	141780819	2378	+	TAS2R4
ENSG00000270923.1	grey	grey	grey	chr7	141787815	141788640	826	+	TAS2R6P
ENSG00000127366.5	grey	grey	grey	chr7	141790217	141791367	1151	+	TAS2R5
ENSG00000257335.8	grey	grey	grey	chr7	141907813	142106747	198935	+	MGAM
ENSG00000258227.6	grey	grey	yellow	chr7	141927357	141947007	19651	-	CLEC5A
ENSG00000106123.11	grey	turquoise	grey	chr7	142855061	142871094	16034	+	EPHB6
ENSG00000165125.19	grey	grey	grey	chr7	142871203	142885762	14560	-	TRPV6
ENSG00000268170.2	grey	yellow	red	chr7	143220468	143222267	1800	-	RP11-556I13.2
ENSG00000197448.13	grey	blue	grey	chr7	143244093	143270854	26762	+	GSTK1
ENSG00000231840.1	grey	yellow	grey	chr7	143255264	143287380	32117	-	AC073342.12
ENSG00000178826.10	turquoise	yellow	red	chr7	143279957	143288048	8092	+	TMEM139
ENSG00000106144.19	grey	blue	turquoise	chr7	143288215	143307696	19482	+	CASP2
ENSG00000159784.17	grey	grey	grey	chr7	143353400	143362770	9371	-	FAM131B
ENSG00000272619.1	grey	grey	grey	chr7	143363899	143364229	331	+	RP11-563K23.1
ENSG00000232533.1	grey	grey	grey	chr7	143379692	143380495	804	-	AC093673.5
ENSG00000159840.15	turquoise	greenyellow	grey	chr7	143381080	143391111	10032	+	ZYX
ENSG00000223459.5	grey	grey	grey	chr7	143598040	143604839	6800	+	TCAF1P1
ENSG00000170379.19	grey	grey	grey	chr7	143620950	143730409	109460	+	TCAF2
ENSG00000198420.9	grey	red	grey	chr7	143851375	143902198	50824	-	TCAF1
ENSG00000204959.4	grey		grey	chr7	144272445	144286966	14522	-	ARHGEF34P
ENSG00000050327.14	grey	grey	grey	chr7	144355288	144380632	25345	+	ARHGEF5
ENSG00000196511.14	grey	turquoise	yellow	chr7	144451941	144836395	384455	-	TPK1
ENSG00000174469.19	grey	turquoise	turquoise	chr7	146116002	148420998	2304997	+	CNTNAP2
ENSG00000230190.1	grey	brown	grey	chr7	147671711	147673143	1433	+	AC005518.2
ENSG00000273314.1	grey	grey	grey	chr7	148696467	148698664	2198	-	RP5-1136G13.2
ENSG00000055130.15	grey	pink	grey	chr7	148697914	148801036	103123	+	CUL1
ENSG00000106462.10	turquoise	blue	blue	chr7	148807383	148884321	76939	-	EZH2
ENSG00000281189.1	grey	grey	grey	chr7	148987527	148989432	1906	+	GHET1
ENSG00000155660.10	grey	turquoise	grey	chr7	149003062	149028641	25580	-	PDIA4
ENSG00000197362.14	grey	grey	grey	chr7	149069643	149090782	21140	-	ZNF786
ENSG00000204947.8	grey	grey	grey	chr7	149102784	149126346	23563	-	ZNF425
ENSG00000197024.8	grey	blue	blue	chr7	149126416	149182802	56387	+	ZNF398
ENSG00000170265.11	grey	black	green	chr7	149195485	149226248	30764	+	ZNF282
ENSG00000170260.8	grey	blue	turquoise	chr7	149239651	149255609	15959	+	ZNF212
ENSG00000204946.9	grey	blue	turquoise	chr7	149262171	149297302	35132	+	ZNF783
ENSG00000244560.6	grey	grey	grey	chr7	149285281	149297312	12032	+	RP4-800G7.2
ENSG00000196453.7	grey	grey	magenta	chr7	149431363	149461123	29761	-	ZNF777
ENSG00000181220.15	grey	grey	grey	chr7	149472794	149497817	25024	-	ZNF746
ENSG00000133624.13	grey	grey	turquoise	chr7	149547154	149624752	77599	-	ZNF767P
ENSG00000133619.17	grey	grey	magenta	chr7	149714781	149734575	19795	+	KRBA1
ENSG00000181444.12	grey	grey	grey	chr7	149764182	149773479	9298	-	ZNF467
ENSG00000197558.11	grey	turquoise	yellow	chr7	149776042	149833979	57938	+	SSPO
ENSG00000106479.10	grey	grey	grey	chr7	149838367	149867479	29113	+	ZNF862
ENSG00000280149.1	grey	grey	grey	chr7	149851572	149852170	599	+	RP4-751H13.5
ENSG00000273419.1	grey	grey	grey	chr7	149858400	149862492	4093	-	RP4-751H13.7
ENSG00000204934.10	grey	blue	grey	chr7	149867697	149880610	12914	-	ATP6V0E2-AS1
ENSG00000171130.17	grey	turquoise	black	chr7	149872968	149880698	7731	+	ATP6V0E2
ENSG00000273293.1	grey			chr7	149881359	149881580	222	-	RP11-445N20.3
ENSG00000279536.1	grey	grey	grey	chr7	149881477	149882105	629	+	RP11-445N20.2
ENSG00000224016.2	grey		grey	chr7	149891191	149909704	18514	-	RP11-728K20.1
ENSG00000106526.10	grey	turquoise	turquoise	chr7	150243916	150323725	79810	-	ACTR3C
ENSG00000127399.14	grey	black	green	chr7	150322639	150338150	15512	+	LRRC61
ENSG00000188707.5	grey	blue	turquoise	chr7	150329789	150332721	2933	+	ZBED6CL
ENSG00000106538.9	grey	grey	grey	chr7	150338317	150341674	3358	-	RARRES2
ENSG00000240449.1	grey			chr7	150363777	150372590	8814	-	RP4-584D14.5
ENSG00000214022.11	grey	grey	grey	chr7	150368189	150374044	5856	+	REPIN1
ENSG00000284048.1	grey	green	grey	chr7	150379329	150410597	31269	+	RP11-511P7.6
ENSG00000196456.11	grey	grey	turquoise	chr7	150379335	150398631	19297	+	ZNF775
ENSG00000242258.1	grey	grey	grey	chr7	150433654	150448140	14487	+	LINC00996
ENSG00000171115.3	grey	magenta	yellow	chr7	150450630	150479392	28763	+	GIMAP8
ENSG00000179144.4	grey	grey	yellow	chr7	150514830	150521073	6244	+	GIMAP7
ENSG00000133574.9	grey	magenta	yellow	chr7	150567277	150573955	6679	+	GIMAP4
ENSG00000133561.15	grey	grey	yellow	chr7	150625375	150632648	7274	-	GIMAP6
ENSG00000106560.10	grey	magenta	yellow	chr7	150685697	150693641	7945	+	GIMAP2
ENSG00000213203.2	grey	grey	yellow	chr7	150716557	150724284	7728	+	GIMAP1
ENSG00000196329.11	grey	turquoise	yellow	chr7	150722253	150750033	27781	+	GIMAP5
ENSG00000106565.17	blue	turquoise	yellow	chr7	150791285	150801360	10076	-	TMEM176B
ENSG00000002933.7	blue	turquoise	yellow	chr7	150800403	150805120	4718	+	TMEM176A
ENSG00000055118.14	grey	green	grey	chr7	150944961	150978315	33355	-	KCNH2
ENSG00000164867.10	grey	grey	grey	chr7	150990995	151014588	23594	+	NOS3
ENSG00000181652.19	grey	green	green	chr7	151012209	151024499	12291	-	ATG9B
ENSG00000197150.12	grey	grey	magenta	chr7	151028422	151047782	19361	+	ABCB8
ENSG00000213199.7	grey	grey	grey	chr7	151048292	151052756	4465	+	ASIC3
ENSG00000164885.12	grey	turquoise	black	chr7	151053812	151058530	4719	-	CDK5
ENSG00000164889.13	grey	yellow	grey	chr7	151057210	151076527	19318	+	SLC4A2
ENSG00000244151.1	grey		grey	chr7	151074742	151076530	1789	-	RP11-148K1.12
ENSG00000164896.19	tan	grey	grey	chr7	151076593	151080866	4274	-	FASTK
ENSG00000164897.12	grey	grey	grey	chr7	151081080	151083546	2467	-	TMUB1
ENSG00000133612.18	grey	green	black	chr7	151085831	151144436	58606	+	AGAP3
ENSG00000033050.7	grey	turquoise	brown	chr7	151207837	151227230	19394	-	ABCF2
ENSG00000033100.16	grey	turquoise	black	chr7	151232489	151238827	6339	+	CHPF2
ENSG00000082014.16	grey	blue	green	chr7	151238764	151277896	39133	-	SMARCD3
ENSG00000272661.1	grey	grey	grey	chr7	151240399	151240972	574	+	RP4-548D19.3
ENSG00000013374.15	grey	grey	grey	chr7	151341699	151378449	36751	+	NUB1
ENSG00000187260.15	grey	black	grey	chr7	151375909	151410727	34819	-	WDR86
ENSG00000243836.5	grey		grey	chr7	151409161	151413354	4194	+	WDR86-AS1
ENSG00000127377.8	grey	grey	grey	chr7	151428835	151440813	11979	-	CRYGN
ENSG00000106615.9	grey	pink	turquoise	chr7	151466012	151520120	54109	-	RHEB
ENSG00000106617.13	brown	turquoise	turquoise	chr7	151556111	151877125	321015	-	PRKAG2
ENSG00000239911.2	grey	blue	turquoise	chr7	151877042	151879223	2182	+	PRKAG2-AS1
ENSG00000106648.13	grey	turquoise	yellow	chr7	151956379	152019934	63556	+	GALNTL5
ENSG00000178234.12	grey	turquoise	grey	chr7	152025674	152122347	96674	+	GALNT11
ENSG00000055609.17	grey	turquoise	turquoise	chr7	152134922	152436005	301084	-	KMT2C
ENSG00000261455.1	grey	grey	grey	chr7	152463786	152465549	1764	+	LINC01003
ENSG00000196584.2	grey	blue	blue	chr7	152644779	152676165	31387	-	XRCC2
ENSG00000133627.17	grey	red	purple	chr7	152759749	152855378	95630	+	ACTR3B
ENSG00000130226.16	grey	turquoise	turquoise	chr7	153887097	154894285	1007189	+	DPP6
ENSG00000214106.7	grey	turquoise	yellow	chr7	154928498	154949908	21411	+	PAXIP1-AS2
ENSG00000157212.18	grey	blue	turquoise	chr7	154943687	155003084	59398	-	PAXIP1
ENSG00000272760.1	grey	turquoise	yellow	chr7	154951226	154952188	963	+	RP11-5C23.1
ENSG00000273183.1	grey			chr7	154956429	154957107	679	+	RP11-5C23.2
ENSG00000273344.1	grey	grey	grey	chr7	155003448	155005703	2256	+	PAXIP1-AS1
ENSG00000220575.7	brown	turquoise	turquoise	chr7	155067067	155071557	4491	-	HTR5A-AS1
ENSG00000157219.3	pink	turquoise	turquoise	chr7	155070324	155085749	15426	+	HTR5A
ENSG00000273117.1	grey	grey	grey	chr7	155295918	155297541	1624	-	AC144652.1
ENSG00000186480.12	grey	grey	grey	chr7	155297776	155310235	12460	+	INSIG1
ENSG00000218672.1	grey	yellow	grey	chr7	155382076	155396356	14281	+	AC008060.7
ENSG00000260426.1	grey	yellow	grey	chr7	155399922	155401782	1861	+	RP5-912I13.1
ENSG00000283128.1	grey	grey	grey	chr7	155474256	155644406	170151	-	RP5-912I13.2
ENSG00000216895.9	grey	grey	grey	chr7	155611231	155645205	33975	-	AC009403.2
ENSG00000184863.10	grey	blue	turquoise	chr7	155644451	155781485	137035	+	RBM33
ENSG00000164690.7	grey	blue	grey	chr7	155799986	155812273	12288	-	SHH
ENSG00000233878.1	grey	grey	grey	chr7	156437789	156445588	7800	-	AC073133.1
ENSG00000182648.11	grey	blue	grey	chr7	156472196	156640654	168459	-	LINC01006
ENSG00000105982.16	grey	grey	grey	chr7	156640281	156677130	36850	+	RNF32
ENSG00000105983.20	grey	grey	grey	chr7	156668946	156893230	224285	-	LMBR1
ENSG00000146909.7	grey	grey	grey	chr7	156949723	156973182	23460	+	NOM1
ENSG00000009335.17	grey	turquoise	grey	chr7	157138913	157269372	130460	+	UBE3C
ENSG00000225224.1	grey	grey	grey	chr7	157192368	157192832	465	+	RPS27AP12
ENSG00000105993.14	midnightblue	grey	grey	chr7	157335381	157417439	82059	+	DNAJB6
ENSG00000155093.17	grey	green	black	chr7	157539056	158587788	1048733	-	PTPRN2
ENSG00000233038.5	grey		grey	chr7	157854529	157866092	11564	+	AC011899.9
ENSG00000146918.19	grey	blue	grey	chr7	158631311	158704829	73519	-	NCAPG2
ENSG00000117868.15	grey	turquoise	turquoise	chr7	158730995	158830253	99259	-	ESYT2
ENSG00000126870.15	grey	grey	grey	chr7	158856578	158956747	100170	+	WDR60
ENSG00000231419.6	grey	grey	grey	chr7	159006522	159030195	23674	+	LINC00689
ENSG00000106018.13	grey	turquoise	grey	chr7	159028175	159144957	116783	-	VIPR2
ENSG00000223508.5	grey	grey	grey	chr8	213186	232231	19046	-	RPL23AP53
ENSG00000172748.13	grey	grey	grey	chr8	232137	264703	32567	+	ZNF596
ENSG00000272812.1	grey	grey	grey	chr8	233119	233692	574	+	RP5-855D21.3
ENSG00000273402.1	grey	grey	grey	chr8	237045	237669	625	+	RP5-855D21.2
ENSG00000182366.9	grey	turquoise	grey	chr8	375931	383174	7244	-	FAM87A
ENSG00000147364.16	grey	blue	blue	chr8	406428	477967	71540	+	FBXO25
ENSG00000279852.1	grey	grey	grey	chr8	486117	488512	2396	-	RP11-91J19.2
ENSG00000180190.11	grey	yellow	grey	chr8	489792	545781	55990	-	TDRP
ENSG00000104714.13	grey	grey	grey	chr8	614746	738106	123361	-	ERICH1
ENSG00000198010.12	grey	turquoise	turquoise	chr8	737596	1708474	970879	+	DLGAP2
ENSG00000182372.9	grey	grey	yellow	chr8	1755778	1801711	45934	+	CLN8
ENSG00000036448.9	grey	blue	grey	chr8	2045040	2165552	120513	+	MYOM2
ENSG00000183117.18	grey	turquoise	turquoise	chr8	2935353	4994972	2059620	-	CSMD1
ENSG00000246089.3	grey	grey	grey	chr8	6403551	6407142	3592	-	RP11-115C21.2
ENSG00000147316.12	grey	blue	blue	chr8	6406592	6648504	241913	+	MCPH1
ENSG00000091879.13	grey	grey	grey	chr8	6499651	6563409	63759	-	ANGPT2
ENSG00000271743.1	grey	grey	grey	chr8	6615604	6617198	1595	-	CTD-2541M15.3
ENSG00000249898.7	grey	grey	grey	chr8	6618475	6708209	89735	-	MCPH1-AS1
ENSG00000155189.11	green	blue	blue	chr8	6708357	6759666	51310	+	AGPAT5
ENSG00000239839.6	grey			chr8	7015869	7018301	2433	-	DEFA3
ENSG00000215374.5	grey	grey	grey	chr8	7301611	7355354	53744	-	FAM66B
ENSG00000225725.4	grey	grey	grey	chr8	7955014	8008755	53742	+	FAM66E
ENSG00000253893.2	grey	grey		chr8	8167819	8226614	58796	-	FAM85B
ENSG00000173295.7	grey	grey	grey	chr8	8228595	8244865	16271	+	FAM86B3P
ENSG00000275342.4	brown	grey	grey	chr8	8317736	8386498	68763	-	PRAG1
ENSG00000253958.1	grey		grey	chr8	8701938	8704106	2169	+	CLDN23
ENSG00000147324.10	turquoise	yellow	grey	chr8	8783354	8893645	110292	-	MFHAS1
ENSG00000233609.3	grey			chr8	8961200	8979025	17826	+	RPL10P19
ENSG00000104626.14	grey	blue	turquoise	chr8	9002147	9116746	114600	+	ERI1
ENSG00000173281.4	grey	grey	grey	chr8	9136255	9151574	15320	-	PPP1R3B
ENSG00000272267.2	grey		grey	chr8	9555144	9556520	1377	-	RP11-375N15.2
ENSG00000173273.15	grey	turquoise	blue	chr8	9555914	9782346	226433	+	TNKS
ENSG00000253230.8	grey	red	yellow	chr8	9900064	9905366	5303	-	LINC00599
ENSG00000260093.1	grey	grey	grey	chr8	10050485	10054254	3770	-	RP11-1E4.1
ENSG00000175806.14	grey	yellow	yellow	chr8	10054268	10428891	374624	+	MSRA
ENSG00000261451.1	grey	yellow	red	chr8	10433672	10438312	4641	+	RP11-981G7.1
ENSG00000253641.5	grey	yellow	yellow	chr8	10474565	10481974	7410	+	LINCR-0001
ENSG00000272505.1	grey	yellow	yellow	chr8	10486807	10489666	2860	+	RP11-981G7.6
ENSG00000184647.10	grey			chr8	10525546	10554166	28621	+	PRSS55
ENSG00000171056.7	grey	grey	grey	chr8	10723768	10730512	6745	-	SOX7
ENSG00000254093.8	grey	grey	grey	chr8	10764963	10839884	74922	-	PINX1
ENSG00000280294.1	grey	turquoise	grey	chr8	10856085	10859436	3352	-	RP11-177H2.1
ENSG00000171044.10	grey	turquoise	grey	chr8	10896045	11201366	305322	-	XKR6
ENSG00000269918.1	grey	brown	grey	chr8	11104691	11106704	2014	-	AF131215.9
ENSG00000255310.2	grey	brown	grey	chr8	11107788	11109726	1939	-	AF131215.2
ENSG00000254936.4	grey	brown	grey	chr8	11123381	11126064	2684	-	AF131215.3
ENSG00000254556.1	grey	brown	brown	chr8	11136898	11138607	1710	-	AF131215.4
ENSG00000270076.1	grey			chr8	11202965	11203671	707	+	AF131215.8
ENSG00000280273.2	grey	grey	grey	chr8	11283481	11285068	1588	-	AF131216.7
ENSG00000104643.9	blue	pink	grey	chr8	11284416	11328146	43731	+	MTMR9
ENSG00000177710.5	grey	grey	grey	chr8	11330888	11332208	1321	+	SLC35G5
ENSG00000154316.16	grey	grey	grey	chr8	11339637	11368452	28816	+	TDH
ENSG00000255020.1	grey	turquoise	yellow	chr8	11345748	11347502	1755	-	AF131216.5
ENSG00000184608.8	grey		grey	chr8	11368402	11438658	70257	+	FAM167A-AS1
ENSG00000154319.14	grey	turquoise	yellow	chr8	11421463	11474715	53253	-	FAM167A
ENSG00000154328.15	grey	blue	turquoise	chr8	11769639	11787346	17708	+	NEIL2
ENSG00000079459.12	grey	blue	grey	chr8	11795573	11839309	43737	+	FDFT1
ENSG00000255046.1	grey	grey	grey	chr8	11797928	11802568	4641	-	RP11-297N6.4
ENSG00000164733.20	grey	turquoise	blue	chr8	11842524	11869448	26925	-	CTSB
ENSG00000254507.2	grey	turquoise		chr8	12003400	12004082	683	-	RP11-481A20.10
ENSG00000255052.4	grey	grey	grey	chr8	12115782	12177550	61769	+	FAM66D
ENSG00000186523.14	grey	grey	grey	chr8	12182096	12194133	12038	-	FAM86B1
ENSG00000255495.1	grey	grey	grey	chr8	12194467	12196280	1814	+	AC145124.2
ENSG00000227888.4	grey	grey	grey	chr8	12362019	12388296	26278	+	FAM66A
ENSG00000270154.1	grey	grey	grey	chr8	12476462	12477122	661	+	RP11-419I17.2
ENSG00000283674.1	grey	turquoise	grey	chr8	12537079	12665588	128510	-	RP11-419I17.1
ENSG00000242607.1	grey	turquoise	grey	chr8	12570350	12571130	781	-	RPS3AP34
ENSG00000244289.1	grey	grey	grey	chr8	12628476	12629256	781	-	RPS3AP35
ENSG00000154359.12	grey	blue	grey	chr8	12721894	12756073	34180	-	LONRF1
ENSG00000250305.8	grey	yellow	grey	chr8	12945642	13031503	85862	+	KIAA1456
ENSG00000251468.2	grey	grey	grey	chr8	12958387	12962200	3814	+	RP11-369K16.1
ENSG00000164741.14	brown	yellow	yellow	chr8	13083361	13604610	521250	-	DLC1
ENSG00000253932.1	grey	turquoise	yellow	chr8	13338574	13342754	4181	+	RP11-10C8.2
ENSG00000164743.4	grey	blue	grey	chr8	13566843	13568287	1445	+	C8orf48
ENSG00000254491.1	grey		red	chr8	13583889	13584533	645	-	RP11-145O15.2
ENSG00000185053.13	grey	turquoise	grey	chr8	14089864	15238339	1148476	-	SGCZ
ENSG00000104723.20	grey	red	grey	chr8	15417215	15766649	349435	+	TUSC3
ENSG00000038945.14	grey	magenta	yellow	chr8	16107878	16567490	459613	-	MSR1
ENSG00000078579.8	grey	turquoise	grey	chr8	16992169	17002181	10013	-	FGF20
ENSG00000155970.11	grey	turquoise	turquoise	chr8	17027238	17122644	95407	+	MICU3
ENSG00000249258.2	grey	grey	grey	chr8	17131181	17149789	18609	+	RP11-468H14.2
ENSG00000104219.12	green	blue	turquoise	chr8	17156029	17224799	68771	+	ZDHHC2
ENSG00000198791.11	yellow	grey	grey	chr8	17224964	17246878	21915	-	CNOT7
ENSG00000155975.9	grey	green	blue	chr8	17246571	17302427	55857	+	VPS37A
ENSG00000003987.13	grey	turquoise	turquoise	chr8	17298030	17413528	115499	-	MTMR7
ENSG00000003989.17	grey	turquoise	yellow	chr8	17497088	17570573	73486	+	SLC7A2
ENSG00000104213.12	grey	turquoise	yellow	chr8	17576433	17644071	67639	+	PDGFRL
ENSG00000129422.14	turquoise	yellow	red	chr8	17643795	17800917	157123	-	MTUS1
ENSG00000253671.1	grey	yellow	yellow	chr8	17808941	17820868	11928	+	RP11-806O11.1
ENSG00000104760.16	grey	turquoise	grey	chr8	17864380	17910365	45986	-	FGL1
ENSG00000078674.17	grey	blue	blue	chr8	17922840	18029944	107105	+	PCM1
ENSG00000104763.18	grey	grey	grey	chr8	18055992	18084998	29007	-	ASAH1
ENSG00000245281.6	grey	grey	grey	chr8	18084868	18096394	11527	+	CTD-2547L16.1
ENSG00000171428.13	grey	grey	grey	chr8	18170477	18223689	53213	+	NAT1
ENSG00000156006.4	grey			chr8	18391245	18401218	9974	+	NAT2
ENSG00000156011.16	grey	turquoise	turquoise	chr8	18527301	19084730	557430	-	PSD3
ENSG00000244018.1	grey	grey	grey	chr8	18774547	18774918	372	-	RPL35P6
ENSG00000278886.1	grey	grey	grey	chr8	18864681	18865247	567	-	RP11-108A14.1
ENSG00000104611.11	grey	grey	grey	chr8	19313617	19396218	82602	+	SH2D4A
ENSG00000147408.14	grey	turquoise	grey	chr8	19404161	19758029	353869	-	CSGALNACT1
ENSG00000104613.11	grey	grey	grey	chr8	19817140	19852083	34944	+	INTS10
ENSG00000175445.14	brown	blue	grey	chr8	19901717	19967258	65542	+	LPL
ENSG00000147416.10	grey	turquoise	turquoise	chr8	20197367	20226819	29453	+	ATP6V1B2
ENSG00000061337.15	grey	black	green	chr8	20246165	20303963	57799	-	LZTS1
ENSG00000253300.1	grey		grey	chr8	20655691	20700134	44444	-	RP11-108E14.1
ENSG00000168546.10	blue	green	turquoise	chr8	21690403	21812357	121955	-	GFRA2
ENSG00000130227.16	grey	grey	grey	chr8	21919671	22006585	86915	+	XPO7
ENSG00000158806.13	grey	turquoise	turquoise	chr8	22024125	22036897	12773	+	NPM2
ENSG00000158815.10	grey	grey	grey	chr8	22042398	22048809	6412	+	FGF17
ENSG00000158856.17	brown	turquoise	turquoise	chr8	22048995	22082527	33533	+	DMTN
ENSG00000158863.21	grey	grey	magenta	chr8	22089159	22104898	15740	+	FAM160B2
ENSG00000275074.1	grey	turquoise	turquoise	chr8	22106872	22109419	2548	-	NUDT18
ENSG00000168453.14	turquoise	turquoise	yellow	chr8	22114415	22133384	18970	-	HR
ENSG00000168476.11	grey	grey	grey	chr8	22138020	22141951	3932	-	REEP4
ENSG00000168481.8	turquoise	turquoise	yellow	chr8	22146825	22157084	10260	-	LGI3
ENSG00000168484.12	turquoise	turquoise	yellow	chr8	22156913	22164479	7567	+	SFTPC
ENSG00000168487.17	grey	turquoise	grey	chr8	22164736	22212326	47591	+	BMP1
ENSG00000177725.5	grey			chr8	22169338	22171710	2373	+	CTD-2530N21.5
ENSG00000168490.13	brown	turquoise	turquoise	chr8	22219704	22232341	12638	-	PHYHIP
ENSG00000168495.12	grey	blue	turquoise	chr8	22245104	22254600	9497	+	POLR3D
ENSG00000197181.11	grey	grey	grey	chr8	22275297	22357563	82267	+	PIWIL2
ENSG00000104635.13	grey	blue	grey	chr8	22367249	22434129	66881	+	SLC39A14
ENSG00000120910.14	brown	blue	grey	chr8	22440819	22541142	100324	+	PPP3CC
ENSG00000251034.1	grey	yellow	yellow	chr8	22540845	22545405	4561	-	RP11-582J16.4
ENSG00000120896.13	grey	yellow	grey	chr8	22544986	22575788	30803	+	SORBS3
ENSG00000120913.23	grey	grey	grey	chr8	22578279	22598025	19747	+	PDLIM2
ENSG00000241852.9	grey	blue	turquoise	chr8	22599601	22604150	4550	+	C8orf58
ENSG00000158941.16	grey	brown	magenta	chr8	22604632	22621514	16883	+	CCAR2
ENSG00000253200.1	grey	blue	turquoise	chr8	22613908	22616657	2750	-	RP11-582J16.5
ENSG00000147439.12	grey	grey	grey	chr8	22620418	22669148	48731	-	BIN3
ENSG00000261026.1	grey	turquoise	grey	chr8	22679013	22684009	4997	-	CTD-3247F14.2
ENSG00000179388.8	brown	turquoise	turquoise	chr8	22687659	22693302	5644	-	EGR3
ENSG00000134020.7	grey	turquoise	yellow	chr8	22713251	23000000	286750	-	PEBP4
ENSG00000245025.2	grey		grey	chr8	22984596	23019335	34740	-	RP11-875O11.1
ENSG00000008853.16	tan	green	black	chr8	22987417	23020199	32783	+	RHOBTB2
ENSG00000120889.12	grey	grey	grey	chr8	23020133	23069179	49047	-	TNFRSF10B
ENSG00000173535.13	grey	grey	grey	chr8	23084355	23117437	33083	+	TNFRSF10C
ENSG00000173530.5	grey	grey	grey	chr8	23135588	23164030	28443	-	TNFRSF10D
ENSG00000104689.9	grey	grey	grey	chr8	23190452	23225126	34675	-	TNFRSF10A
ENSG00000147457.13	grey	blue	grey	chr8	23243637	23262000	18364	+	CHMP7
ENSG00000104679.10	grey	brown	green	chr8	23270120	23296279	26160	+	R3HCC1
ENSG00000134013.15	grey	turquoise	turquoise	chr8	23297189	23425328	128140	-	LOXL2
ENSG00000253837.1	grey	turquoise	grey	chr8	23336171	23366125	29955	+	RP11-177H13.2
ENSG00000197217.12	grey	turquoise	turquoise	chr8	23385783	23457695	71913	-	ENTPD4
ENSG00000147454.13	brown	turquoise	yellow	chr8	23528805	23575463	46659	+	SLC25A37
ENSG00000167034.9	blue	turquoise	yellow	chr8	23678693	23682927	4235	-	NKX3-1
ENSG00000159167.11	grey	blue	grey	chr8	23841915	23854807	12893	-	STC1
ENSG00000042980.12	greenyellow	magenta	yellow	chr8	24294040	24359018	64979	+	ADAM28
ENSG00000253535.5	grey	turquoise	grey	chr8	24295814	24912073	616260	-	RP11-624C23.1
ENSG00000272163.1	grey	turquoise	grey	chr8	24912165	24914717	2553	-	GS1-72M22.1
ENSG00000104722.13	grey	turquoise	turquoise	chr8	24913012	24919098	6087	+	NEFM
ENSG00000277586.2	grey	turquoise	turquoise	chr8	24950955	24957110	6156	-	NEFL
ENSG00000272157.1	grey	turquoise	turquoise	chr8	24956621	24957110	490	+	CTD-2168K21.2
ENSG00000147459.17	turquoise	yellow	yellow	chr8	25184723	25418082	233360	+	DOCK5
ENSG00000147437.9	grey	grey	grey	chr8	25419260	25424654	5395	-	GNRH1
ENSG00000104756.15	grey	turquoise	green	chr8	25427847	25458476	30630	-	KCTD9
ENSG00000184661.13	grey	blue	blue	chr8	25458997	25507920	48924	+	CDCA2
ENSG00000221818.8	brown		grey	chr8	25841730	26045397	203668	-	EBF2
ENSG00000221914.9	grey	turquoise	turquoise	chr8	26291491	26372680	81190	+	PPP2R2A
ENSG00000228451.3	grey	grey	grey	chr8	26379259	26382953	3695	-	SDAD1P1
ENSG00000104765.15	grey	grey	grey	chr8	26382898	26505636	122739	+	BNIP3L
ENSG00000240694.8	pink	turquoise	turquoise	chr8	26504686	26514092	9407	-	PNMA2
ENSG00000092964.17	turquoise	brown	grey	chr8	26514022	26658178	144157	+	DPYSL2
ENSG00000253208.1	grey	grey	grey	chr8	26547669	26548463	795	+	RP11-1G11.2
ENSG00000120907.17	grey	turquoise	turquoise	chr8	26748150	26867273	119124	-	ADRA1A
ENSG00000015592.16	grey	grey	grey	chr8	27235323	27258420	23098	-	STMN4
ENSG00000104228.12	grey	grey	grey	chr8	27284887	27311319	26433	-	TRIM35
ENSG00000120899.17	grey	turquoise	turquoise	chr8	27311482	27459391	147910	+	PTK2B
ENSG00000120903.12	grey	turquoise	grey	chr8	27459761	27479883	20123	-	CHRNA2
ENSG00000120915.13	grey	yellow	yellow	chr8	27490779	27545564	54786	+	EPHX2
ENSG00000120885.21	grey	blue	yellow	chr8	27596917	27615031	18115	-	CLU
ENSG00000168077.13	grey	blue	grey	chr8	27633868	27676776	42909	+	SCARA3
ENSG00000279302.3	grey	grey	grey	chr8	27701194	27703789	2596	+	RP11-16P20.4
ENSG00000147419.17	turquoise	turquoise	turquoise	chr8	27733311	27772653	39343	-	CCDC25
ENSG00000171320.14	grey	blue	blue	chr8	27771949	27812640	40692	+	ESCO2
ENSG00000168078.9	grey	blue	blue	chr8	27809620	27838095	28476	-	PBK
ENSG00000168079.16	grey	grey	grey	chr8	27869882	27992727	122846	-	SCARA5
ENSG00000134014.16	grey	pink	grey	chr8	28089673	28191156	101484	+	ELP3
ENSG00000168081.8	grey	green	grey	chr8	28316986	28343355	26370	+	PNOC
ENSG00000186918.13	grey	blue	turquoise	chr8	28345585	28402701	57117	-	ZNF395
ENSG00000214050.7	grey	turquoise	grey	chr8	28348287	28490318	142032	-	FBXO16
ENSG00000254370.1	grey			chr8	28415524	28420055	4532	-	RP11-181B11.1
ENSG00000104290.10	grey	red	blue	chr8	28494205	28574268	80064	+	FZD3
ENSG00000012232.8	grey	green	black	chr8	28600469	28755599	155131	+	EXTL3
ENSG00000246339.5	grey	grey	grey	chr8	28696198	28701464	5267	-	EXTL3-AS1
ENSG00000104299.14	grey	blue	turquoise	chr8	28767661	28890242	122582	-	INTS9
ENSG00000147421.17	grey	grey	grey	chr8	28890394	29064764	174371	+	HMBOX1
ENSG00000259366.1	grey	grey	grey	chr8	29055935	29056685	751	+	CTD-2647L4.4
ENSG00000197892.12	turquoise	yellow	red	chr8	29067279	29263124	195846	-	KIF13B
ENSG00000120875.8	grey	blue	grey	chr8	29333064	29350668	17605	-	DUSP4
ENSG00000133872.13	grey	turquoise	turquoise	chr8	30063012	30083208	20197	-	SARAF
ENSG00000104660.17	grey	blue	blue	chr8	30095398	30177208	81811	+	LEPROTL1
ENSG00000271869.1	grey	grey	grey	chr8	30155830	30156232	403	-	RP11-51J9.5
ENSG00000104671.7	grey	pink	brown	chr8	30156297	30183640	27344	+	DCTN6
ENSG00000272375.1	grey	grey	grey	chr8	30197404	30198048	645	+	RP11-51J9.6
ENSG00000248159.1	grey	grey	grey	chr8	30237382	30240997	3616	+	HSPA8P11
ENSG00000127589.4	blue	blue	blue	chr8	30351873	30353518	1646	+	TUBBP1
ENSG00000157110.15	grey	grey	grey	chr8	30384479	30572261	187783	+	RBPMS
ENSG00000279041.1	grey	grey	grey	chr8	30552345	30553766	1422	+	CTD-2373N4.3
ENSG00000197265.8	grey	blue	blue	chr8	30578318	30658251	79934	-	GTF2E2
ENSG00000253457.2	grey	blue	grey	chr8	30638600	30646064	7465	+	SMIM18
ENSG00000104687.12	grey	red	grey	chr8	30678061	30727926	49866	-	GSR
ENSG00000104691.14	grey	turquoise	turquoise	chr8	30732247	30767006	34760	+	UBXN8
ENSG00000104695.12	grey	turquoise	turquoise	chr8	30774457	30814314	39858	-	PPP2CB
ENSG00000133863.7	brown	grey	grey	chr8	30831544	30890606	59063	-	TEX15
ENSG00000253793.1	grey	grey	grey	chr8	30983459	30984321	863	-	RP11-293D9.2
ENSG00000172733.11	grey	red	yellow	chr8	30995802	31033715	37914	-	PURG
ENSG00000165392.9	grey	blue	blue	chr8	31033801	31173769	139969	+	WRN
ENSG00000157168.18	blue	blue	blue	chr8	31639386	32767959	1128574	+	NRG1
ENSG00000253974.5	grey	grey	grey	chr8	32026219	32139475	113257	+	NRG1-IT1
ENSG00000254049.1	grey			chr8	32440746	32442725	1980	+	NRG1-IT3
ENSG00000247134.6	grey	grey	grey	chr8	32996178	33044855	48678	+	RP11-11N9.4
ENSG00000272338.2	grey	grey	grey	chr8	33360839	33361415	577	-	RP11-722E23.2
ENSG00000172728.15	purple	turquoise	yellow	chr8	33370824	33473422	102599	-	FUT10
ENSG00000129696.12	grey	blue	blue	chr8	33473386	33513601	40216	-	TTI2
ENSG00000198042.10	grey	pink	grey	chr8	33484750	33501260	16511	+	MAK16
ENSG00000133874.1	grey	blue	blue	chr8	33547755	33567125	19371	-	RNF122
ENSG00000133878.8	grey	green	grey	chr8	33591332	33600106	8775	-	DUSP26
ENSG00000156687.10	grey	red	grey	chr8	35235457	35796550	561094	+	UNC5D
ENSG00000279099.1	grey	yellow	grey	chr8	35254344	35256605	2262	+	RP11-595O22.1
ENSG00000232024.2	grey	grey	grey	chr8	35525176	35525763	588	-	LSM12P1
ENSG00000183779.6	grey	grey	grey	chr8	37695751	37700021	4271	+	ZNF703
ENSG00000183154.1	grey	grey	grey	chr8	37734761	37737426	2666	-	RP11-863K10.7
ENSG00000147475.14	grey	purple	grey	chr8	37736599	37759101	22503	+	ERLIN2
ENSG00000233170.4	grey	grey	grey	chr8	37747338	37748004	667	-	RP11-863K10.4
ENSG00000147471.11	grey	turquoise	turquoise	chr8	37762593	37779767	17175	+	PROSC
ENSG00000020181.17	grey	grey	grey	chr8	37784191	37844896	60706	+	ADGRA2
ENSG00000104221.12	grey	brown	grey	chr8	37843268	37849904	6637	-	BRF2
ENSG00000156675.15	grey	turquoise	grey	chr8	37858618	37899467	40850	-	RAB11FIP1
ENSG00000187840.4	turquoise	blue	blue	chr8	38030341	38060365	30025	+	EIF4EBP1
ENSG00000129691.15	grey	pink	grey	chr8	38105242	38144076	38835	+	ASH2L
ENSG00000147465.11	grey	turquoise	turquoise	chr8	38143649	38151265	7617	-	STAR
ENSG00000175324.9	grey	grey	grey	chr8	38163321	38176730	13410	-	LSM1
ENSG00000156735.10	pink	turquoise	turquoise	chr8	38176533	38213301	36769	+	BAG4
ENSG00000085788.13	grey	turquoise	turquoise	chr8	38225218	38275558	50341	+	DDHD2
ENSG00000147535.16	grey	blue	blue	chr8	38263130	38269243	6114	-	PLPP5
ENSG00000147548.16	grey	blue	blue	chr8	38269697	38382272	112576	-	NSD3
ENSG00000272092.1	grey	grey	grey	chr8	38382364	38383461	1098	+	RP11-350N15.5
ENSG00000165046.12	grey	turquoise	grey	chr8	38386207	38409527	23321	+	LETM2
ENSG00000272159.1	grey	grey	grey	chr8	38408048	38408742	695	-	RP11-350N15.6
ENSG00000077782.19	grey	grey	grey	chr8	38411138	38468834	57697	-	FGFR1
ENSG00000239218.2	grey	grey	grey	chr8	38434347	38435664	1318	-	RPS20P22
ENSG00000253570.1	grey	grey	grey	chr8	38600661	38601200	540	-	RNF5P1
ENSG00000147526.19	grey	blue	blue	chr8	38728186	38853028	124843	+	TACC1
ENSG00000169499.14	brown	turquoise	turquoise	chr8	38901235	38973909	72675	+	PLEKHA2
ENSG00000169490.16	grey	pink	turquoise	chr8	38988808	38996824	8017	-	TM2D2
ENSG00000168615.11	grey	blue	yellow	chr8	38996869	39105144	108276	+	ADAM9
ENSG00000197140.14	grey	grey	grey	chr8	39106990	39284911	177922	+	ADAM32
ENSG00000176907.4	grey	grey	grey	chr8	40153455	40155308	1854	+	C8orf4
ENSG00000272479.1	grey	blue		chr8	40519565	40520158	594	-	RP11-301G7.1
ENSG00000165061.14	pink	turquoise	turquoise	chr8	40530590	40897833	367244	-	ZMAT4
ENSG00000104332.11	grey	blue	grey	chr8	41261958	41309497	47540	-	SFRP1
ENSG00000147533.16	turquoise	yellow	red	chr8	41490396	41510980	20585	+	GOLGA7
ENSG00000253943.1	grey	grey	grey	chr8	41511240	41512521	1282	+	KRT18P37
ENSG00000147536.11	grey	purple	turquoise	chr8	41529206	41545046	15841	+	GINS4
ENSG00000158669.11	grey	blue	turquoise	chr8	41577187	41625001	47815	+	GPAT4
ENSG00000029534.19	grey	turquoise	grey	chr8	41653220	41896762	243543	-	ANK1
ENSG00000083168.9	grey	blue	turquoise	chr8	41929479	42051990	122512	-	KAT6A
ENSG00000070718.11	grey	turquoise	turquoise	chr8	42152946	42171673	18728	+	AP3M2
ENSG00000104368.17	grey	grey	grey	chr8	42175233	42207724	32492	-	PLAT
ENSG00000104365.13	grey	turquoise	grey	chr8	42271302	42332653	61352	+	IKBKB
ENSG00000070501.11	magenta	blue	blue	chr8	42338454	42371808	33355	+	POLB
ENSG00000078668.13	grey	pink	grey	chr8	42391624	42405897	14274	+	VDAC3
ENSG00000168575.9	grey	turquoise	yellow	chr8	42416475	42541926	125452	-	SLC20A2
ENSG00000254165.1	grey	grey	grey	chr8	42537529	42538304	776	-	RP11-503E24.2
ENSG00000176209.11	grey	turquoise	grey	chr8	42541155	42555193	14039	+	SMIM19
ENSG00000131931.8	grey	blue	blue	chr8	42836674	42843325	6652	-	THAP1
ENSG00000120925.15	grey	black	grey	chr8	42849637	42897290	47654	-	RNF170
ENSG00000168172.8	grey	grey	grey	chr8	42896932	43030539	133608	+	HOOK3
ENSG00000168522.12	turquoise	purple	greenyellow	chr8	43034194	43085788	51595	+	FNTA
ENSG00000185900.9	grey	green	grey	chr8	43093506	43123434	29929	+	POMK
ENSG00000165102.14	grey	grey	grey	chr8	43140455	43202855	62401	+	HGSNAT
ENSG00000254348.1	grey	grey		chr8	47189305	47189560	256	+	RP11-1134I14.4
ENSG00000255366.1	grey	turquoise	turquoise	chr8	47190772	47193262	2491	+	RP11-1134I14.8
ENSG00000164808.16	grey	turquoise	grey	chr8	47260575	47736306	475732	+	SPIDR
ENSG00000269924.1	grey	grey	grey	chr8	47527397	47528148	752	+	RP11-697N18.4
ENSG00000221869.4	grey	turquoise	yellow	chr8	47736909	47739086	2178	-	CEBPD
ENSG00000253729.7	grey	grey	grey	chr8	47773108	47960183	187076	-	PRKDC
ENSG00000104738.16	grey	blue	blue	chr8	47960185	47978160	17976	+	MCM4
ENSG00000169139.11	grey	pink	turquoise	chr8	48008400	48064708	56309	+	UBE2V2
ENSG00000034239.10	grey	grey	pink	chr8	48710789	48735311	24523	-	EFCAB1
ENSG00000019549.9	grey	blue	grey	chr8	48917768	48921740	3973	-	SNAI2
ENSG00000147481.14	grey	blue	grey	chr8	49909789	50794118	884330	+	SNTG1
ENSG00000254392.1	grey	grey	grey	chr8	50490795	50491465	671	+	RP11-759A9.2
ENSG00000147485.12	grey	grey	grey	chr8	51319578	51809445	489868	-	PXDNL
ENSG00000272076.1	grey	grey	grey	chr8	51810110	51810681	572	-	RP11-11C20.3
ENSG00000168300.13	grey	green	black	chr8	51817575	51899186	81612	-	PCMTD1
ENSG00000228801.5	grey	grey	grey	chr8	51899325	51947173	47849	+	RP11-110G21.1
ENSG00000147488.11	turquoise	yellow	red	chr8	52110839	52460959	350121	-	ST18
ENSG00000240534.1	grey	yellow	yellow	chr8	52313154	52313500	347	-	RPL34P17
ENSG00000023287.12	grey	grey	grey	chr8	52622456	52745843	123388	-	RB1CC1
ENSG00000082556.10	grey	turquoise	grey	chr8	53225716	53251697	25982	-	OPRK1
ENSG00000237807.3	grey	yellow	yellow	chr8	53515171	53523931	8761	-	RP11-400K9.4
ENSG00000047249.17	grey	turquoise	turquoise	chr8	53715557	53843558	128002	-	ATP6V1H
ENSG00000147509.13	grey	grey	grey	chr8	53851808	53959303	107496	+	RGS20
ENSG00000272457.1	grey			chr8	53876150	53876649	500	-	RP11-1070A24.2
ENSG00000187735.13	green	turquoise	blue	chr8	53966552	54022529	55978	-	TCEA1
ENSG00000120992.17	grey	blue	blue	chr8	54046367	54102017	55651	-	LYPLA1
ENSG00000137547.8	grey	pink	grey	chr8	54135210	54147901	12692	+	MRPL15
ENSG00000164736.5	grey	grey	grey	chr8	54457935	54460888	2954	+	SOX17
ENSG00000104237.7	grey	grey	grey	chr8	54554361	54871720	317360	+	RP1
ENSG00000206579.8	blue	red	grey	chr8	55102389	55542054	439666	+	XKR4
ENSG00000253857.1	grey	grey	grey	chr8	55161483	55164727	3245	+	RP11-386G21.2
ENSG00000167904.14	grey	blue	blue	chr8	55696424	55773407	76984	-	TMEM68
ENSG00000137574.10	grey	blue	blue	chr8	55773142	55825448	52307	+	TGS1
ENSG00000254087.7	grey	grey	yellow	chr8	55879813	56014168	134356	+	LYN
ENSG00000236814.1	grey	grey	grey	chr8	56050038	56051207	1170	-	RP11-446E9.1
ENSG00000008988.9	magenta	blue	blue	chr8	56067295	56074581	7287	-	RPS20
ENSG00000181690.7	turquoise	red	grey	chr8	56160904	56211324	50421	-	PLAG1
ENSG00000170791.17	grey	pink	grey	chr8	56211686	56218798	7113	+	CHCHD7
ENSG00000272343.1	grey	grey	grey	chr8	56222688	56223173	486	+	RP11-140I16.3
ENSG00000170786.12	grey	turquoise	grey	chr8	56300010	56320776	20767	-	SDR16C5
ENSG00000181195.10	brown	red	grey	chr8	56436674	56446734	10061	-	PENK
ENSG00000254254.5	grey			chr8	56445807	56552067	106261	+	RP11-17A4.2
ENSG00000104331.8	grey	turquoise	grey	chr8	56957933	56993844	35912	-	IMPAD1
ENSG00000254139.1	grey		grey	chr8	57746149	57750199	4051	+	CTD-2339F6.1
ENSG00000169122.11	turquoise	blue	yellow	chr8	57994509	58204279	209771	+	FAM110B
ENSG00000215114.8	grey	blue	yellow	chr8	58411264	58451501	40238	+	UBXN2B
ENSG00000137575.11	grey	grey	grey	chr8	58552924	58582860	29937	+	SDCBP
ENSG00000035681.7	grey	blue	grey	chr8	58583504	58659844	76341	-	NSMAF
ENSG00000198846.5	blue	blue	grey	chr8	58805418	59119208	313791	-	TOX
ENSG00000167912.5	grey	blue	grey	chr8	59119040	59121346	2307	+	RP11-25K19.1
ENSG00000178538.9	purple	grey	yellow	chr8	60187347	60281412	94066	-	CA8
ENSG00000251396.6	grey	grey	grey	chr8	60384588	60516795	132208	-	LINC01301
ENSG00000104388.14	grey	pink	turquoise	chr8	60516857	60623627	106771	+	RAB2A
ENSG00000171316.11	grey	purple	turquoise	chr8	60678778	60868028	189251	+	CHD7
ENSG00000254777.5	grey			chr8	60910053	60966557	56505	+	AC022182.1
ENSG00000177182.10	pink	red	grey	chr8	61057158	61501645	444488	+	CLVS1
ENSG00000198363.17	purple	turquoise	grey	chr8	61500556	61714640	214085	-	ASPH
ENSG00000185942.11	green	turquoise	grey	chr8	62248591	62999652	751062	+	NKAIN3
ENSG00000274956.2	green	turquoise	grey	chr8	62977861	62984900	7040	+	UG0898H09
ENSG00000137563.11	grey	blue	blue	chr8	63015079	63039171	24093	-	GGH
ENSG00000137561.4	green	turquoise	yellow	chr8	63048553	63086053	37501	-	TTPA
ENSG00000270673.1	grey			chr8	63167725	63168442	718	-	YTHDF3-AS1
ENSG00000185728.16	grey	blue	grey	chr8	63168553	63212786	44234	+	YTHDF3
ENSG00000261542.1	grey	turquoise	grey	chr8	63215981	63218034	2054	+	RP11-16E18.3
ENSG00000253734.1	grey	turquoise	grey	chr8	63769430	63785501	16072	+	LINC01289
ENSG00000254377.5	grey	red	blue	chr8	64373328	64383787	10460	+	MIR124-2HG
ENSG00000180828.2	grey	blue	grey	chr8	64580367	64583628	3262	+	BHLHE22
ENSG00000172817.3	turquoise	yellow	yellow	chr8	64587763	64798761	210999	-	CYP7B1
ENSG00000254081.1	turquoise	yellow	yellow	chr8	65527008	65562780	35773	-	LINC01299
ENSG00000272010.1	grey	grey	grey	chr8	65591850	65592472	623	-	CTD-3025N20.3
ENSG00000104442.9	turquoise	grey	grey	chr8	65602456	65634217	31762	-	ARMC1
ENSG00000066855.15	turquoise	purple	greenyellow	chr8	65644734	65771261	126528	+	MTFR1
ENSG00000205268.10	grey	blue	blue	chr8	65717510	65842322	124813	-	PDE7A
ENSG00000147571.4	grey	turquoise	grey	chr8	66176382	66178725	2344	-	CRH
ENSG00000246145.1	grey	grey	grey	chr8	66419589	66428977	9389	-	RRS1-AS1
ENSG00000179041.3	grey	grey	grey	chr8	66429028	66430733	1706	+	RRS1
ENSG00000147576.15	grey	turquoise	yellow	chr8	66430185	66471601	41417	+	ADHFE1
ENSG00000169085.11	turquoise	turquoise	turquoise	chr8	66460003	66518524	58522	+	C8orf46
ENSG00000185697.16	turquoise	purple	red	chr8	66562175	66614247	52073	-	MYBL1
ENSG00000175073.7	grey	turquoise	turquoise	chr8	66628487	66667217	38731	-	VCPIP1
ENSG00000213865.7	grey	grey	grey	chr8	66667615	66685564	17950	+	C8orf44
ENSG00000104205.12	turquoise	yellow	red	chr8	66712418	66862022	149605	+	SGK3
ENSG00000178460.17	grey	yellow	yellow	chr8	66870749	66922048	51300	+	MCMDC2
ENSG00000245910.8	magenta	blue	blue	chr8	66921684	66926398	4715	-	SNHG6
ENSG00000261787.1	grey		grey	chr8	66946501	66962590	16090	-	TCF24
ENSG00000178125.14	grey	grey	pink	chr8	66964099	67056604	92506	-	PPP1R42
ENSG00000253223.1	grey	grey	pink	chr8	66984135	66986187	2053	-	RP11-409C19.2
ENSG00000121022.13	grey	pink	brown	chr8	67043079	67083783	40705	-	COPS5
ENSG00000104218.14	grey	blue	blue	chr8	67062426	67196263	133838	+	CSPP1
ENSG00000066777.8	grey	blue	grey	chr8	67173511	67343677	170167	-	ARFGEF1
ENSG00000271966.1	grey	grey	grey	chr8	67343975	67345087	1113	+	RP11-7F18.2
ENSG00000046889.18	purple	turquoise	yellow	chr8	67952118	68237030	284913	+	PREX2
ENSG00000248801.6	grey	blue	grey	chr8	68303468	68331491	28024	-	C8orf34-AS1
ENSG00000165084.15	grey	blue	grey	chr8	68330722	68819022	488301	+	C8orf34
ENSG00000137573.13	turquoise	grey	grey	chr8	69466624	69660915	194292	+	SULF1
ENSG00000137571.10	blue	blue	blue	chr8	69667047	69835064	168018	-	SLCO5A1
ENSG00000246528.3	grey	blue	blue	chr8	69834111	69854971	20861	+	RP11-159H10.3
ENSG00000140396.12	grey	yellow	grey	chr8	70109762	70403805	294044	-	NCOA2
ENSG00000067167.7	green	purple	grey	chr8	70573442	70608387	34946	-	TRAM1
ENSG00000147592.8	grey	yellow	red	chr8	70635318	70669174	33857	-	LACTB2
ENSG00000221947.7	grey	turquoise	grey	chr8	70669365	70790371	121007	+	XKR9
ENSG00000104313.17	brown	grey	grey	chr8	71197433	71362232	164800	-	EYA1
ENSG00000253379.5	grey		grey	chr8	71403440	71592025	188586	-	RP11-1102P16.1
ENSG00000235531.9	grey	turquoise	turquoise	chr8	71828167	72118393	290227	+	MSC-AS1
ENSG00000178860.8	grey	turquoise	turquoise	chr8	71841549	71844468	2920	-	MSC
ENSG00000182674.5	grey	green	green	chr8	72537391	72938349	400959	+	KCNB2
ENSG00000253726.1	grey	brown	grey	chr8	72732045	72751843	19799	+	RP11-313C15.1
ENSG00000260838.3	grey	grey	grey	chr8	72947150	72950445	3296	+	RP11-531A24.3
ENSG00000147601.13	grey	grey	grey	chr8	73008864	73048122	39259	+	TERF1
ENSG00000253636.1	grey	brown	brown	chr8	73052178	73063061	10884	+	RP11-531A24.5
ENSG00000164764.10	grey	grey	grey	chr8	73064540	73124088	59549	-	SBSPON
ENSG00000147604.13	magenta	blue	blue	chr8	73290267	73295789	5523	-	RPL7
ENSG00000121039.9	grey	grey	grey	chr8	73294612	73325281	30670	+	RDH10
ENSG00000040341.17	grey	turquoise	grey	chr8	73420369	73747708	327340	-	STAU2
ENSG00000104343.19	yellow	turquoise	turquoise	chr8	73780097	73878910	98814	-	UBE2W
ENSG00000154582.16	cyan	pink	turquoise	chr8	73939169	73972287	33119	-	ELOC
ENSG00000175606.10	grey	pink	turquoise	chr8	73972437	73982783	10347	+	TMEM70
ENSG00000154589.6	grey	turquoise	yellow	chr8	73991352	74029087	37736	+	LY96
ENSG00000104369.4	brown	grey	grey	chr8	74234700	74321328	86629	-	JPH1
ENSG00000104381.12	grey	pink	turquoise	chr8	74321130	74488872	167743	+	GDAP1
ENSG00000254349.5	grey	grey	grey	chr8	74599775	74823313	223539	+	MIR2052HG
ENSG00000137558.7	grey	grey	grey	chr8	74824537	74855029	30493	+	PI15
ENSG00000121005.8	grey	grey	grey	chr8	74984515	75034558	50044	+	CRISPLD1
ENSG00000164749.11	grey	grey	grey	chr8	75407914	75566843	158930	+	HNF4G
ENSG00000271167.1	grey	blue	grey	chr8	76404058	76407138	3081	+	LINC01109
ENSG00000253661.1	grey	grey	grey	chr8	76491200	76683278	192079	-	ZFHX4-AS1
ENSG00000091656.15	grey	purple	grey	chr8	76681219	76867285	186067	+	ZFHX4
ENSG00000164751.14	green	grey	grey	chr8	76980258	77001044	20787	-	PEX2
ENSG00000171033.12	grey	blue	red	chr8	78516139	78605267	89129	+	PKIA
ENSG00000260398.1	grey	grey	grey	chr8	78605952	78609705	3754	+	RP11-594N15.3
ENSG00000104427.11	grey	blue	blue	chr8	78666047	78719765	53719	+	ZC2HC1A
ENSG00000253659.1	grey			chr8	79297717	79314471	16755	+	RP11-1114I9.1
ENSG00000104435.13	grey	red	green	chr8	79610814	79666175	55362	+	STMN2
ENSG00000164683.16	grey	grey	grey	chr8	79764010	79767863	3854	-	HEY1
ENSG00000272138.1	grey			chr8	79768142	79802842	34701	+	LINC01607
ENSG00000249328.2	grey	grey	grey	chr8	79769372	79871759	102388	-	RP11-26J3.1
ENSG00000147586.9	grey	grey	grey	chr8	79918717	80030289	111573	-	MRPS28
ENSG00000272518.1	grey	grey	grey	chr8	79956465	79957381	917	-	RP11-26J3.3
ENSG00000076554.15	turquoise	turquoise	turquoise	chr8	80034745	80231232	196488	-	TPD52
ENSG00000251867.3	grey	grey	grey	chr8	80484561	80485619	1059	-	RP11-48B3.5
ENSG00000205189.11	grey	blue	blue	chr8	80485619	80526265	40647	+	ZBTB10
ENSG00000260317.1	grey	blue	blue	chr8	80541300	80543104	1805	+	RP11-48B3.4
ENSG00000164684.13	grey	turquoise	blue	chr8	80628451	80874781	246331	-	ZNF704
ENSG00000253516.1	grey	grey	grey	chr8	80812142	80812581	440	-	HMGB1P41
ENSG00000076641.4	blue	blue	turquoise	chr8	80967810	81112068	144259	-	PAG1
ENSG00000272425.1	grey	grey	grey	chr8	81275399	81277570	2172	-	RP11-363E6.4
ENSG00000254027.1	grey		grey	chr8	81279871	81281446	1576	-	RP11-363E6.3
ENSG00000164687.10	grey	blue	grey	chr8	81280363	81284777	4415	+	FABP5
ENSG00000147588.6	grey	turquoise	yellow	chr8	81440326	81447523	7198	-	PMP2
ENSG00000133731.9	grey	turquoise	turquoise	chr8	81657961	81686693	28733	-	IMPA1
ENSG00000253598.1	grey	grey	grey	chr8	81693607	81696174	2568	-	SLC10A5
ENSG00000104231.10	grey	turquoise	grey	chr8	81701334	81732903	31570	-	ZFAND1
ENSG00000164695.4	grey		grey	chr8	81732434	81759515	27082	+	CHMP4C
ENSG00000104497.13	grey	grey	grey	chr8	81799581	81842866	43286	-	SNX16
ENSG00000184672.11	grey	red	grey	chr8	84182787	84921844	739058	+	RALYL
ENSG00000253137.1	grey	brown	grey	chr8	84678798	84679842	1045	+	RP11-509P12.1
ENSG00000133739.15	grey	purple	blue	chr8	85107147	85146076	38930	+	LRRCC1
ENSG00000133740.10	grey	blue	blue	chr8	85177225	85217158	39934	+	E2F5
ENSG00000176731.11	cyan	blue	blue	chr8	85214076	85220421	6346	-	C8orf59
ENSG00000185015.7	grey	turquoise	grey	chr8	85220587	85284073	63487	+	CA13
ENSG00000133742.13	grey			chr8	85327608	85379014	51407	-	CA1
ENSG00000164879.6	grey	grey	grey	chr8	85373436	85449040	75605	+	CA3
ENSG00000253549.5	grey	turquoise	grey	chr8	85441851	85464915	23065	-	CA3-AS1
ENSG00000104267.9	turquoise	yellow	yellow	chr8	85463852	85481493	17642	+	CA2
ENSG00000254231.1	grey			chr8	86333274	86343314	10041	-	CTD-2284J15.1
ENSG00000123124.13	grey	turquoise	turquoise	chr8	86342738	86478420	135683	+	WWP1
ENSG00000176623.11	grey	green	grey	chr8	86468257	86514357	46101	-	RMDN1
ENSG00000250569.1	grey	grey	grey	chr8	86481754	86483002	1249	-	NTAN1P2
ENSG00000085719.12	green	blue	turquoise	chr8	86514427	86561498	47072	+	CPNE3
ENSG00000156103.15	blue	red	yellow	chr8	88032009	88328025	296017	-	MMP16
ENSG00000253553.5	grey	turquoise	turquoise	chr8	88326836	88737134	410299	+	RP11-586K2.1
ENSG00000248231.1	grey	turquoise	grey	chr8	89412621	89415071	2451	-	KRT8P4
ENSG00000251136.8	grey	blue	yellow	chr8	89609409	89757727	148319	-	RP11-37B2.1
ENSG00000104312.7	grey	turquoise	yellow	chr8	89757747	89791063	33317	+	RIPK2
ENSG00000164823.9	grey	turquoise	yellow	chr8	89901859	89927888	26030	+	OSGIN2
ENSG00000104320.13	grey	turquoise	turquoise	chr8	89933336	90003228	69893	-	NBN
ENSG00000104325.6	purple	turquoise	green	chr8	90001405	90052092	50688	+	DECR1
ENSG00000104327.7	pink	turquoise	turquoise	chr8	90058608	90095475	36868	-	CALB1
ENSG00000180694.13	turquoise	yellow	grey	chr8	90621995	90791632	169638	-	TMEM64
ENSG00000246792.2	grey	grey	grey	chr8	90646441	90656598	10158	+	RP11-68L18.1
ENSG00000123119.11	turquoise	turquoise	turquoise	chr8	90791550	90959408	167859	+	NECAB1
ENSG00000254251.1	grey			chr8	90806474	90859240	52767	-	RP11-662G23.1
ENSG00000253250.2	grey	grey	grey	chr8	90958637	90985257	26621	-	C8orf88
ENSG00000155099.7	yellow	turquoise	turquoise	chr8	90993796	91041064	47269	-	TMEM55A
ENSG00000253738.1	grey	turquoise	turquoise	chr8	91059909	91070189	10281	-	OTUD6B-AS1
ENSG00000155100.10	grey	grey	grey	chr8	91070196	91087095	16900	+	OTUD6B
ENSG00000214954.8	grey	grey	grey	chr8	91101832	91219236	117405	+	LRRC69
ENSG00000147606.8	grey	grey	blue	chr8	91209494	91398152	188659	+	SLC26A7
ENSG00000079102.16	grey	blue	yellow	chr8	91954967	92103286	148320	-	RUNX1T1
ENSG00000248858.7	grey	grey	brown	chr8	92699742	92879502	179761	-	FLJ46284
ENSG00000205133.11	yellow	grey	blue	chr8	92883530	93017673	134144	-	TRIQK
ENSG00000246662.6	grey	turquoise	grey	chr8	93213302	93700433	487132	-	LINC00535
ENSG00000188343.12	grey	red	grey	chr8	93698561	93731527	32967	+	FAM92A
ENSG00000271971.1	grey	grey	grey	chr8	93715378	93716113	736	-	CTD-2006H14.2
ENSG00000253854.1	grey	grey	grey	chr8	93719574	93721167	1594	+	RP11-10N23.2
ENSG00000183808.11	grey	turquoise	blue	chr8	93729356	93741017	11662	-	RBM12B
ENSG00000164953.15	grey	yellow	grey	chr8	93754844	93819234	64391	+	TMEM67
ENSG00000164951.15	brown	turquoise	grey	chr8	93857807	93926066	68260	+	PDP1
ENSG00000164949.7	grey	grey	grey	chr8	94249253	94262350	13098	-	GEM
ENSG00000197275.13	grey	grey	blue	chr8	94371960	94475109	103150	-	RAD54B
ENSG00000265817.2	grey	grey	grey	chr8	94372170	94436952	64783	-	FSBP
ENSG00000280123.1	grey	grey	turquoise	chr8	94427712	94429888	2177	-	RP11-267M23.1
ENSG00000164944.11	grey	blue	blue	chr8	94487693	94553529	65837	-	KIAA1429
ENSG00000253704.1	grey	grey	grey	chr8	94553722	94569745	16024	+	RP11-267M23.4
ENSG00000156162.16	green	purple	green	chr8	94719703	94793836	74134	+	DPY19L4
ENSG00000164941.13	grey	turquoise	blue	chr8	94813311	94881746	68436	+	INTS8
ENSG00000175305.17	turquoise	yellow	red	chr8	94879770	94896678	16909	-	CCNE2
ENSG00000272509.1	grey	grey	grey	chr8	94884609	94885070	462	+	RP11-347C18.5
ENSG00000156170.12	grey	grey	grey	chr8	94895767	95116455	220689	+	NDUFAF6
ENSG00000164938.13	grey	turquoise	turquoise	chr8	94925972	94949411	23440	-	TP53INP1
ENSG00000253878.5	grey			chr8	94950037	94951396	1360	+	RP11-347C18.3
ENSG00000175895.3	grey	grey	turquoise	chr8	95133804	95156684	22881	+	PLEKHF2
ENSG00000156172.5	grey	turquoise	grey	chr8	95244919	95269201	24283	-	C8orf37
ENSG00000156466.9	grey	grey	grey	chr8	96142330	96160792	18463	-	GDF6
ENSG00000156467.9	cyan	pink	turquoise	chr8	96225920	96235634	9715	-	UQCRB
ENSG00000156469.8	grey	grey	grey	chr8	96239398	96261610	22213	-	MTERF3
ENSG00000156471.12	grey	red	grey	chr8	96261715	96336995	75281	+	PTDSS1
ENSG00000169439.11	purple	turquoise	yellow	chr8	96493351	96611780	118430	+	SDC2
ENSG00000104324.15	turquoise	yellow	yellow	chr8	96645227	97149654	504428	+	CPQ
ENSG00000180543.4	grey	grey	grey	chr8	97273474	97277964	4491	-	TSPYL5
ENSG00000147649.9	turquoise	grey	grey	chr8	97644179	97728770	84592	+	MTDH
ENSG00000104341.16	grey	blue	grey	chr8	97775057	97853013	77957	+	LAPTM4B
ENSG00000132561.13	grey	yellow	yellow	chr8	97868840	98036716	167877	+	MATN2
ENSG00000156482.10	magenta	blue	blue	chr8	98024851	98046469	21619	-	RPL30
ENSG00000177459.10	brown	turquoise	grey	chr8	98064311	98093610	29300	+	ERICH5
ENSG00000132541.10	purple	turquoise	yellow	chr8	98102344	98117241	14898	-	RIDA
ENSG00000104356.10	grey	blue	blue	chr8	98117297	98159834	42538	+	POP1
ENSG00000104361.9	grey	turquoise	turquoise	chr8	98189833	98294393	104561	-	NIPAL2
ENSG00000104375.15	grey	yellow	green	chr8	98401403	98942827	541425	-	STK3
ENSG00000156486.7	grey	turquoise	turquoise	chr8	98427022	98432848	5827	+	KCNS2
ENSG00000272321.1	grey	turquoise	turquoise	chr8	98436669	98439290	2622	+	KB-1517D11.4
ENSG00000253948.1	grey	grey	grey	chr8	98996763	99013044	16282	-	RP11-410L14.2
ENSG00000253180.1	grey	grey	grey	chr8	99003407	99003842	436	-	RP11-410L14.1
ENSG00000132549.18	grey	grey	grey	chr8	99013266	99877580	864315	+	VPS13B
ENSG00000235683.1	grey	grey	grey	chr8	99695957	99698017	2061	+	AC018442.1
ENSG00000164919.10	cyan	pink	turquoise	chr8	99873200	99894062	20863	-	COX6C
ENSG00000132554.19	grey	grey	pink	chr8	99960936	100131268	170333	-	RGS22
ENSG00000156509.13	grey	blue	blue	chr8	100133360	100145800	12441	-	FBXO43
ENSG00000147669.10	cyan	pink	brown	chr8	100150584	100154002	3419	+	POLR2K
ENSG00000104450.12	grey	turquoise	grey	chr8	100157906	100259278	101373	+	SPAG1
ENSG00000034677.12	grey	grey	grey	chr8	100257060	100336218	79159	-	RNF19A
ENSG00000186106.11	grey	pink	grey	chr8	100509752	100559784	50033	-	ANKRD46
ENSG00000251013.1	grey	grey	grey	chr8	100550724	100551713	990	-	GAPDHP62
ENSG00000174226.8	grey	grey	grey	chr8	100572882	100663415	90534	-	SNX31
ENSG00000070756.15	grey	blue	blue	chr8	100685816	100722809	36994	-	PABPC1
ENSG00000260368.1	grey	grey	grey	chr8	100913247	100914388	1142	-	RP11-521I2.3
ENSG00000164924.17	grey	red	turquoise	chr8	100916525	100953388	36864	-	YWHAZ
ENSG00000261087.1	grey	blue	turquoise	chr8	101166805	101169629	2825	-	KB-1460A1.5
ENSG00000120963.11	yellow	grey	turquoise	chr8	101177878	101206193	28316	-	ZNF706
ENSG00000271882.1	grey	grey	grey	chr8	101208148	101208558	411	+	KB-1410C5.5
ENSG00000104490.17	blue	turquoise	turquoise	chr8	101686543	102124907	438365	-	NCALD
ENSG00000048392.11	grey	turquoise	turquoise	chr8	102204502	102239118	34617	-	RRM2B
ENSG00000246263.2	grey	grey	grey	chr8	102239394	102253333	13940	+	UBR5-AS1
ENSG00000104517.12	grey	blue	blue	chr8	102253012	102412841	159830	-	UBR5
ENSG00000272037.1	grey	grey	grey	chr8	102256392	102257821	1430	+	KB-431C1.5
ENSG00000253633.1	grey	grey	grey	chr8	102528740	102538668	9929	+	KB-1980E6.3
ENSG00000155090.14	grey	red	grey	chr8	102648779	102655902	7124	-	KLF10
ENSG00000253669.3	grey	grey	grey	chr8	102805517	102809971	4455	+	KB-1732A1.1
ENSG00000155096.13	blue	blue	blue	chr8	102826357	102893864	67508	-	AZIN1
ENSG00000253320.5	grey	grey	grey	chr8	102864300	102977876	113577	+	AZIN1-AS1
ENSG00000253263.1	grey		grey	chr8	102891876	102893608	1733	+	KB-1507C5.3
ENSG00000155097.11	grey	turquoise	turquoise	chr8	103021063	103073051	51989	+	ATP6V1C1
ENSG00000236939.2	grey	grey		chr8	103132963	103141475	8513	-	BAALC-AS2
ENSG00000164929.16	green	turquoise	yellow	chr8	103140710	103230305	89596	+	BAALC
ENSG00000247081.7	grey	turquoise	yellow	chr8	103156990	103298772	141783	-	BAALC-AS1
ENSG00000164930.11	grey	grey	grey	chr8	103298433	103332866	34434	+	FZD6
ENSG00000164932.12	grey	grey	grey	chr8	103371515	103382997	11483	+	CTHRC1
ENSG00000266289.1	grey	grey	grey	chr8	103383078	103383854	777	-	RP11-1C8.6
ENSG00000164933.11	grey	turquoise	turquoise	chr8	103398635	103415189	16555	-	SLC25A32
ENSG00000164934.13	grey	blue	blue	chr8	103414714	103443453	28740	+	DCAF13
ENSG00000261670.1	grey	turquoise	turquoise	chr8	103464389	103468985	4597	+	RP11-1C8.5
ENSG00000271830.1	grey	grey	grey	chr8	103481266	103481619	354	-	RP11-1C8.7
ENSG00000253477.5	grey	grey	grey	chr8	103483398	103501676	18279	-	RP11-1C8.4
ENSG00000176406.22	grey	turquoise	grey	chr8	103500748	104256094	755347	+	RIMS2
ENSG00000239344.1	grey	grey	grey	chr8	103768281	103769029	749	+	RP11-771F20.1
ENSG00000147647.12	grey	turquoise	grey	chr8	104330324	104467053	136730	-	DPYS
ENSG00000164935.6	grey	turquoise	grey	chr8	104339087	104356689	17603	+	DCSTAMP
ENSG00000279138.1	brown	turquoise	turquoise	chr8	104478539	104480783	2245	-	KB-1742H10.3
ENSG00000147650.11	pink	red	purple	chr8	104489231	104589024	99794	-	LRP12
ENSG00000169946.13	grey	grey	grey	chr8	104590733	105804532	1213800	+	ZFPM2
ENSG00000254615.2	grey	turquoise	grey	chr8	106270144	106272899	2756	+	RP11-395G23.3
ENSG00000164830.18	grey	turquoise	turquoise	chr8	106359476	106752694	393219	+	OXR1
ENSG00000154188.9	grey	grey	yellow	chr8	107249482	107498055	248574	-	ANGPT1
ENSG00000147655.10	grey	turquoise	turquoise	chr8	107899316	108083648	184333	-	RSPO2
ENSG00000104408.9	magenta	blue	blue	chr8	108201216	108435333	234118	-	EIF3E
ENSG00000104412.7	turquoise	yellow	red	chr8	108443601	108486918	43318	+	EMC2
ENSG00000164841.4	grey	blue	grey	chr8	108606850	108787615	180766	-	TMEM74
ENSG00000120526.10	grey	blue	blue	chr8	109240919	109334385	93467	-	NUDCD1
ENSG00000120533.12	grey	grey	grey	chr8	109334324	109345953	11630	+	ENY2
ENSG00000205038.11	grey	grey	grey	chr8	109362477	109530330	167854	+	PKHD1L1
ENSG00000147654.14	grey	turquoise	grey	chr8	109539711	109565996	26286	+	EBAG9
ENSG00000147642.16	grey	red	grey	chr8	109573978	109691791	117814	-	SYBU
ENSG00000164794.8	grey	turquoise	grey	chr8	109963645	109975847	12203	-	KCNV1
ENSG00000254241.1	turquoise	yellow	yellow	chr8	110933263	110934533	1271	-	MTCO1P47
ENSG00000253877.5	turquoise	yellow	yellow	chr8	110937690	111027433	89744	-	LINC01608
ENSG00000164796.17	grey	red	grey	chr8	112222928	113437099	1214172	-	CSMD3
ENSG00000104447.12	purple	turquoise	yellow	chr8	115408496	115809673	401178	-	TRPS1
ENSG00000147677.10	grey	blue	blue	chr8	116642130	116766925	124796	-	EIF3H
ENSG00000147679.11	grey	grey	blue	chr8	116766503	116849463	82961	+	UTP23
ENSG00000164754.14	grey	blue	blue	chr8	116845935	116874866	28932	-	RAD21
ENSG00000205002.3	grey	turquoise	grey	chr8	116938199	116944487	6289	+	AARD
ENSG00000164756.12	grey			chr8	116950273	117176714	226442	+	SLC30A8
ENSG00000164758.7	grey	blue	blue	chr8	117520713	117540262	19550	+	MED30
ENSG00000182197.10	blue	black	grey	chr8	117794490	118111853	317364	-	EXT1
ENSG00000177570.13	grey	turquoise	turquoise	chr8	118189459	118621995	432537	-	SAMD12
ENSG00000281641.2	grey	turquoise		chr8	118621001	118858218	237218	+	SAMD12-AS1
ENSG00000164761.8	grey	grey	grey	chr8	118923557	118952200	28644	-	TNFRSF11B
ENSG00000147676.13	pink	turquoise	turquoise	chr8	119165034	119245673	80640	+	MAL2
ENSG00000136999.4	grey	red	turquoise	chr8	119416306	119424353	8048	+	NOV
ENSG00000136960.12	turquoise	yellow	yellow	chr8	119557086	119673453	116368	-	ENPP2
ENSG00000253495.1	grey	yellow	yellow	chr8	119618162	119618474	313	-	CYCSP23
ENSG00000064313.11	grey	blue	blue	chr8	119730775	119832863	102089	-	TAF2
ENSG00000136982.5	grey	blue	grey	chr8	119833976	119856010	22035	-	DSCC1
ENSG00000155792.9	turquoise	yellow	red	chr8	119873717	120050913	177197	+	DEPTOR
ENSG00000254343.2	turquoise	yellow	red	chr8	120052180	120056201	4022	+	RP11-760H22.2
ENSG00000187955.11	grey	grey	grey	chr8	120059780	120372036	312257	+	COL14A1
ENSG00000172172.7	grey	blue	grey	chr8	120380761	120445402	64642	-	MRPL13
ENSG00000172167.7	grey	grey	turquoise	chr8	120445400	120542133	96734	+	MTBP
ENSG00000172164.13	green	turquoise	yellow	chr8	120535745	120813273	277529	-	SNTB1
ENSG00000170961.6	blue	grey	turquoise	chr8	121612116	121641390	29275	-	HAS2
ENSG00000248690.6	grey			chr8	121639293	121644693	5401	+	HAS2-AS1
ENSG00000178764.7	grey	yellow	grey	chr8	122781394	122974512	193119	+	ZHX2
ENSG00000136986.9	grey	blue	blue	chr8	123013164	123042423	29260	-	DERL1
ENSG00000156787.16	grey	blue	grey	chr8	123041968	123152153	110186	+	TBC1D31
ENSG00000253463.1	grey	grey	grey	chr8	123123106	123123682	577	+	HMGB1P19
ENSG00000189376.11	grey	grey	grey	chr8	123219957	123241398	21442	-	C8orf76
ENSG00000259305.6	grey	grey	grey	chr8	123226189	123274284	48096	-	ZHX1-C8orf76
ENSG00000165156.14	grey	grey	grey	chr8	123248451	123275541	27091	-	ZHX1
ENSG00000253336.1	grey	brown	grey	chr8	123288355	123290503	2149	+	RP11-468O2.1
ENSG00000156802.12	grey	turquoise	blue	chr8	123319850	123416350	96501	-	ATAD2
ENSG00000156795.6	grey	grey	turquoise	chr8	123416725	123467230	50506	+	WDYHV1
ENSG00000156804.7	turquoise	grey	grey	chr8	123497889	123541206	43318	-	FBXO32
ENSG00000104537.16	grey			chr8	123680794	123737407	56614	-	ANXA13
ENSG00000176853.15	grey	turquoise	green	chr8	123768456	123815452	46997	+	FAM91A1
ENSG00000253868.3	grey	grey	grey	chr8	124046073	124171522	125450	-	FER1L6-AS2
ENSG00000164983.7	blue	red	grey	chr8	124306189	124372692	66504	-	TMEM65
ENSG00000183665.5	grey	turquoise	grey	chr8	124450820	124462150	11331	+	TRMT12
ENSG00000245149.3	grey	grey	grey	chr8	124462485	124474576	12092	-	RNF139-AS1
ENSG00000170881.4	grey	blue	grey	chr8	124474738	124487914	13177	+	RNF139
ENSG00000147687.18	grey	grey	grey	chr8	124488485	124539458	50974	-	TATDN1
ENSG00000253106.1	grey	blue	blue	chr8	124488510	124491643	3134	+	RP11-158K1.3
ENSG00000147684.7	cyan	turquoise	brown	chr8	124539103	124568510	29408	+	NDUFB9
ENSG00000170873.18	grey	turquoise	turquoise	chr8	124550790	124728429	177640	-	MTSS1
ENSG00000180938.5	grey	purple	grey	chr8	124973298	124979389	6092	+	ZNF572
ENSG00000104549.11	grey	blue	blue	chr8	124998497	125022283	23787	+	SQLE
ENSG00000164961.15	turquoise	yellow	red	chr8	125024260	125091840	67581	-	WASHC5
ENSG00000156831.7	grey	grey	grey	chr8	125091679	125367120	275442	+	NSMCE2
ENSG00000173334.3	grey	grey	grey	chr8	125430321	125438405	8085	+	TRIB1
ENSG00000168672.3	grey	blue	turquoise	chr8	126552442	126558393	5952	-	FAM84B
ENSG00000282961.1	grey	grey	grey	chr8	127079874	127092600	12727	+	PRNCR1
ENSG00000212993.4	grey	grey	grey	chr8	127414290	127420069	5780	+	POU5F1B
ENSG00000136997.16	turquoise	blue	turquoise	chr8	127735434	127741434	6001	+	MYC
ENSG00000249859.9	grey	turquoise	grey	chr8	127794533	128101253	306721	+	PVT1
ENSG00000147697.8	grey		grey	chr8	129748196	129786888	38693	-	GSDMC
ENSG00000153310.19	pink	pink	grey	chr8	129839593	130017129	177537	-	FAM49B
ENSG00000153317.14	turquoise	greenyellow	grey	chr8	130052104	130443660	391557	-	ASAP1
ENSG00000280543.1	grey	brown	grey	chr8	130082738	130084768	2031	-	ASAP1-IT2
ENSG00000155897.9	grey	grey	blue	chr8	130780301	131042426	262126	-	ADCY8
ENSG00000132294.14	grey	turquoise	turquoise	chr8	131904088	132013642	109555	+	EFR3A
ENSG00000184156.16	grey	red	grey	chr8	132120858	132481019	360162	-	KCNQ3
ENSG00000253521.1	grey			chr8	132560498	132561479	982	-	HPYR1
ENSG00000129295.8	grey	turquoise	grey	chr8	132571953	132675617	103665	-	LRRC6
ENSG00000165071.14	grey	grey	yellow	chr8	132685007	132760712	75706	-	TMEM71
ENSG00000129292.20	grey	turquoise	blue	chr8	132775358	132848807	73450	+	PHF20L1
ENSG00000270137.1	grey	grey	grey	chr8	132826179	132826903	725	+	CTC-137K3.1
ENSG00000042832.11	grey	grey	grey	chr8	132866958	133134903	267946	+	TG
ENSG00000155926.13	grey	blue	turquoise	chr8	133036724	133103054	66331	-	SLA
ENSG00000104415.13	grey	grey	grey	chr8	133191039	133230344	39306	+	WISP1
ENSG00000104419.14	turquoise	yellow	red	chr8	133237171	133302022	64852	-	NDRG1
ENSG00000008513.14	turquoise	blue	blue	chr8	133454848	133571940	117093	-	ST3GAL1
ENSG00000261220.2	grey	grey	grey	chr8	133573183	133573861	679	+	RP11-629O1.2
ENSG00000066827.15	grey	grey	grey	chr8	134477788	134713049	235262	-	ZFAT
ENSG00000279518.1	grey	grey	grey	chr8	134783694	134785879	2186	-	AC083843.4
ENSG00000259820.1	grey	brown	brown	chr8	134792020	134798272	6253	-	AC083843.1
ENSG00000131773.13	brown	red	grey	chr8	135457457	135656722	199266	+	KHDRBS3
ENSG00000253248.5	grey	turquoise	grey	chr8	136047021	136166122	119102	+	RP11-149P24.1
ENSG00000147724.11	brown	turquoise	turquoise	chr8	138130023	138496822	366800	-	FAM135B
ENSG00000169436.16	grey	grey	grey	chr8	138588235	138914006	325772	-	COL22A1
ENSG00000169427.6	blue	green	grey	chr8	139600838	139703056	102219	-	KCNK9
ENSG00000167632.14	grey	greenyellow	black	chr8	139730343	140458579	728237	-	TRAPPC9
ENSG00000282164.2	grey	turquoise	black	chr8	140094894	140100560	5667	-	PEG13
ENSG00000259891.1	grey	turquoise	grey	chr8	140505813	140508043	2231	-	CTA-204B4.2
ENSG00000104472.9	turquoise	purple	grey	chr8	140511298	140517137	5840	+	CHRAC1
ENSG00000123908.11	grey	grey	grey	chr8	140520156	140635619	115464	-	AGO2
ENSG00000279766.1	grey	grey	grey	chr8	140572142	140572812	671	-	RP11-642A1.2
ENSG00000280303.2	grey	grey	grey	chr8	140636281	140638283	2003	+	ERICD
ENSG00000169398.19	turquoise	yellow	yellow	chr8	140657900	141002216	344317	-	PTK2
ENSG00000279786.1	grey	grey	brown	chr8	140820599	140822414	1816	-	CTD-2014D20.1
ENSG00000105339.10	grey	turquoise	grey	chr8	141117278	141195808	78531	+	DENND3
ENSG00000022567.9	grey	turquoise	blue	chr8	141207166	141308305	101140	-	SLC45A4
ENSG00000280035.1	grey	turquoise	grey	chr8	141224288	141226947	2660	-	RP11-10J21.2
ENSG00000261710.1	turquoise	yellow	yellow	chr8	142089827	142091619	1793	+	RP11-953B20.1
ENSG00000171045.14	grey	grey	grey	chr8	142212080	142403240	191161	-	TSNARE1
ENSG00000261693.1	grey	grey	grey	chr8	142403652	142407028	3377	+	RP13-467H17.1
ENSG00000181790.10	blue	green	black	chr8	142449430	142545009	95580	+	ADGRB1
ENSG00000198576.3	grey	turquoise	grey	chr8	142611044	142614472	3429	-	ARC
ENSG00000234616.8	grey	turquoise	turquoise	chr8	142657460	142681968	24509	-	JRK
ENSG00000253741.1	grey	turquoise	turquoise	chr8	142702252	142726973	24722	-	CTD-2292P10.4
ENSG00000130193.7	grey	turquoise	blue	chr8	142727203	142736927	9725	+	THEM6
ENSG00000180155.19	grey	turquoise	turquoise	chr8	142771197	142777810	6614	-	LYNX1
ENSG00000247317.3	grey	turquoise	turquoise	chr8	142981738	143018437	36700	-	RP11-273G15.2
ENSG00000160932.10	grey	grey	grey	chr8	143017982	143023832	5851	+	LY6E
ENSG00000277494.1	turquoise	yellow	yellow	chr8	143213193	143217170	3978	+	GPIHBP1
ENSG00000181638.17	grey	grey	grey	chr8	143246821	143262705	15885	+	ZFP41
ENSG00000250571.6	grey	grey	grey	chr8	143267433	143276931	9499	+	GLI4
ENSG00000253716.5	grey	grey	grey	chr8	143280161	143281690	1530	-	MINCR
ENSG00000185730.7	grey	blue	turquoise	chr8	143289676	143298061	8386	+	ZNF696
ENSG00000184428.12	grey	grey	grey	chr8	143304384	143359979	55596	-	TOP1MT
ENSG00000254389.3	grey	grey	grey	chr8	143366631	143368548	1918	-	RHPN1-AS1
ENSG00000158106.13	grey	turquoise	blue	chr8	143368887	143384220	15334	+	RHPN1
ENSG00000014164.6	grey	grey	magenta	chr8	143437655	143541453	103799	-	ZC3H3
ENSG00000104529.17	grey	salmon	grey	chr8	143579697	143599541	19845	-	EEF1D
ENSG00000183309.11	grey	grey	grey	chr8	143636013	143656418	20406	+	ZNF623
ENSG00000180900.18	grey	grey	grey	chr8	143790920	143815379	24460	-	SCRIB
ENSG00000179950.13	grey	brown	brown	chr8	143816344	143829859	13516	-	PUF60
ENSG00000185189.17	grey	grey	red	chr8	143833594	143840974	7381	-	NRBP2
ENSG00000261150.2	grey	grey	grey	chr8	143857324	143878464	21141	-	EPPK1
ENSG00000178209.14	grey	turquoise	blue	chr8	143915147	143976734	61588	-	PLEC
ENSG00000178685.13	grey	grey	yellow	chr8	143977153	144012772	35620	-	PARP10
ENSG00000178719.16	grey	turquoise	black	chr8	143990058	143993415	3358	+	GRINA
ENSG00000204791.9	grey			chr8	144049079	144051522	2444	+	SMPD5
ENSG00000178814.16	grey	yellow	yellow	chr8	144051266	144063965	12700	-	OPLAH
ENSG00000255224.1	grey	grey	grey	chr8	144078002	144079265	1264	-	CTD-3065J16.9
ENSG00000178896.8	grey	brown	grey	chr8	144078626	144080647	2022	+	EXOSC4
ENSG00000197858.10	grey	brown	brown	chr8	144082590	144086216	3627	+	GPAA1
ENSG00000179091.4	grey	turquoise	brown	chr8	144095027	144097525	2499	+	CYC1
ENSG00000179526.16	grey	grey	grey	chr8	144098633	144108124	9492	-	SHARPIN
ENSG00000179632.9	grey	blue	green	chr8	144104499	144107611	3113	+	MAF1
ENSG00000179698.13	grey	grey	grey	chr8	144107726	144118315	10590	+	WDR97
ENSG00000235173.6	grey	black	grey	chr8	144137769	144140843	3075	+	HGH1
ENSG00000179832.17	grey	turquoise	black	chr8	144148016	144261940	113925	+	MROH1
ENSG00000261236.7	grey	brown	green	chr8	144262102	144291370	29269	-	BOP1
ENSG00000185122.10	grey	grey	green	chr8	144291591	144314722	23132	+	HSF1
ENSG00000185000.11	blue	black	green	chr8	144314584	144326910	12327	-	DGAT1
ENSG00000261678.2	tan	green	grey	chr8	144330565	144336281	5717	-	SCRT1
ENSG00000261587.2	grey	grey	grey	chr8	144352219	144354914	2696	-	TMEM249
ENSG00000185803.8	blue	black	green	chr8	144354135	144361272	7138	+	SLC52A2
ENSG00000182325.10	grey	black	green	chr8	144355431	144359376	3946	-	FBXL6
ENSG00000173137.11	grey	black	green	chr8	144373101	144393242	20142	+	ADCK5
ENSG00000071894.16	grey	grey	green	chr8	144393229	144409349	16121	-	CPSF1
ENSG00000147804.9	grey	grey	grey	chr8	144409742	144416895	7154	-	SLC39A4
ENSG00000160948.13	grey	blue	green	chr8	144423601	144428563	4963	-	VPS28
ENSG00000160949.16	grey	grey	green	chr8	144428775	144444444	15670	-	TONSL
ENSG00000187954.12	grey	grey	magenta	chr8	144449582	144465677	16096	-	CYHR1
ENSG00000167702.11	tan	green	black	chr8	144466043	144474202	8160	+	KIFC2
ENSG00000160972.9	grey	black	grey	chr8	144477969	144502121	24153	+	PPP1R16A
ENSG00000255182.2	grey	green	grey	chr8	144495458	144505444	9987	-	CTD-2517M22.14
ENSG00000167701.13	grey	blue	yellow	chr8	144502973	144507174	4202	+	GPT
ENSG00000167700.8	grey	turquoise	brown	chr8	144509074	144511213	2140	+	MFSD3
ENSG00000160957.12	grey	black	green	chr8	144511288	144517845	6558	-	RECQL4
ENSG00000160959.7	grey	brown	magenta	chr8	144517992	144525178	7187	+	LRRC14
ENSG00000254402.6	grey	grey	green	chr8	144522377	144527032	4656	-	LRRC24
ENSG00000213563.6	grey	blue	green	chr8	144525733	144529132	3400	-	C8orf82
ENSG00000147799.11	grey	green	magenta	chr8	144529179	144605816	76638	-	ARHGAP39
ENSG00000196378.11	grey	turquoise	turquoise	chr8	144773114	144787345	14232	-	ZNF34
ENSG00000161016.17	magenta	blue	blue	chr8	144789765	144792587	2823	-	RPL8
ENSG00000197363.9	grey	grey	green	chr8	144798876	144811169	12294	+	ZNF517
ENSG00000147789.15	grey	grey	grey	chr8	144827464	144847509	20046	+	ZNF7
ENSG00000170619.9	grey	brown	brown	chr8	144841042	144853736	12695	-	COMMD5
ENSG00000196150.13	grey	blue	blue	chr8	144876497	144902168	25672	-	ZNF250
ENSG00000170631.14	grey	blue	blue	chr8	144930358	144950888	20531	-	ZNF16
ENSG00000196922.10	grey	grey	blue	chr8	144973589	145002895	29307	-	ZNF252P
ENSG00000255559.1	grey	grey	grey	chr8	145002811	145006046	3236	+	ZNF252P-AS1
ENSG00000182307.12	grey	brown	grey	chr8	145052378	145056030	3653	+	C8orf33
ENSG00000181404.15	grey	grey	grey	chr9	14521	29739	15219	-	WASHC1
ENSG00000170122.5	grey	grey	grey	chr9	116231	118204	1974	-	FOXD4
ENSG00000172785.18	grey	grey	grey	chr9	121038	179147	58110	-	CBWD1
ENSG00000107099.15	greenyellow	magenta	yellow	chr9	214854	465259	250406	+	DOCK8
ENSG00000107104.18	grey	yellow	yellow	chr9	470291	746106	275816	+	KANK1
ENSG00000173253.15	turquoise	yellow	yellow	chr9	1049858	1057552	7695	+	DMRT2
ENSG00000080503.22	grey	grey	grey	chr9	1980290	2193624	213335	+	SMARCA2
ENSG00000236404.8	grey	blue	blue	chr9	2422702	2643359	220658	-	VLDLR-AS1
ENSG00000147852.15	grey	turquoise	grey	chr9	2621834	2660053	38220	+	VLDLR
ENSG00000080608.9	grey	grey	grey	chr9	2720469	2844241	123773	-	PUM3
ENSG00000227835.8	grey	grey	grey	chr9	2907073	3053408	146336	-	CARM1P1
ENSG00000080298.15	grey	yellow	grey	chr9	3218297	3526004	307708	-	RFX3
ENSG00000232104.3	grey	yellow	grey	chr9	3526723	3691814	165092	+	RFX3-AS1
ENSG00000237359.1	grey	grey	grey	chr9	3647335	3648338	1004	+	RP11-509J21.2
ENSG00000107249.21	grey	grey	grey	chr9	3824127	4348392	524266	-	GLIS3
ENSG00000230001.1	grey	grey	grey	chr9	4070906	4071884	979	-	RP11-70J12.1
ENSG00000106688.11	grey	red	purple	chr9	4490444	4587469	97026	+	SLC1A1
ENSG00000106686.16	grey	turquoise	grey	chr9	4553386	4666674	113289	-	SPATA6L
ENSG00000205808.5	grey	grey	grey	chr9	4662315	4665258	2944	+	PLPP6
ENSG00000273061.1	grey	grey	grey	chr9	4676600	4679502	2903	-	CDC37L1-AS1
ENSG00000106993.11	grey	turquoise	turquoise	chr9	4679559	4708398	28840	+	CDC37L1
ENSG00000147853.16	purple	purple	grey	chr9	4709559	4742043	32485	-	AK3
ENSG00000120158.11	grey	grey	grey	chr9	4792869	4885917	93049	+	RCL1
ENSG00000096968.13	grey	grey	grey	chr9	4984390	5128183	143794	+	JAK2
ENSG00000234534.1	grey	grey	grey	chr9	5040945	5041940	996	+	CSNK1G2P1
ENSG00000224083.1	grey	grey	grey	chr9	5096666	5098193	1528	+	MTCO1P11
ENSG00000237711.1	grey	grey	grey	chr9	5100236	5101009	774	+	MTCO3P11
ENSG00000236254.1	grey	grey	grey	chr9	5107937	5109290	1354	+	MTND4P14
ENSG00000236567.2	grey	grey	grey	chr9	5110913	5112849	1937	+	TCF3P1
ENSG00000254017.1	grey	grey	grey	chr9	5113549	5114804	1256	+	IGHEP2
ENSG00000107020.9	grey	blue	blue	chr9	5357973	5437878	79906	-	PLGRKT
ENSG00000214190.2	grey			chr9	5418373	5418976	604	-	RNF152P1
ENSG00000120217.13	grey	turquoise	yellow	chr9	5450503	5470566	20064	+	CD274
ENSG00000197646.7	grey	grey	yellow	chr9	5510570	5571254	60685	+	PDCD1LG2
ENSG00000107036.11	grey	grey	grey	chr9	5629025	5776557	147533	+	RIC1
ENSG00000099219.13	turquoise	yellow	red	chr9	5765076	5833117	68042	-	ERMP1
ENSG00000183354.11	grey	blue	grey	chr9	5881596	6007901	126306	-	KIAA2026
ENSG00000137040.9	grey	pink	turquoise	chr9	6011043	6015625	4583	-	RANBP6
ENSG00000137033.11	green	grey	grey	chr9	6215786	6257983	42198	+	IL33
ENSG00000147854.16	grey	turquoise	turquoise	chr9	6413151	6507054	93904	+	UHRF2
ENSG00000178445.9	blue	grey	grey	chr9	6532464	6645783	113320	-	GLDC
ENSG00000225489.6	grey			chr9	6716495	6727438	10944	+	RP11-390F4.3
ENSG00000107077.18	grey	turquoise	yellow	chr9	6720863	7175648	454786	+	KDM4C
ENSG00000230581.2	grey	grey	grey	chr9	6834456	6835577	1122	+	ACTG1P14
ENSG00000137038.7	grey	pink	tan	chr9	7796490	7888380	91891	-	TMEM261
ENSG00000153707.16	grey	grey	grey	chr9	8314246	10612723	2298478	-	PTPRD
ENSG00000225706.1	grey	grey	grey	chr9	8858130	8862255	4126	+	PTPRD-AS1
ENSG00000265735.2	grey			chr9	9442060	9442380	321	+	RN7SL5P
ENSG00000226717.2	grey	grey	grey	chr9	10613202	10620420	7219	+	PTPRD-AS2
ENSG00000107165.12	grey	turquoise	grey	chr9	12685439	12710290	24852	+	TYRP1
ENSG00000235448.1	grey	yellow	grey	chr9	12700100	12814345	114246	-	LURAP1L-AS1
ENSG00000153714.5	grey	turquoise	grey	chr9	12775021	12822131	47111	+	LURAP1L
ENSG00000107186.16	grey	black	grey	chr9	13105704	13279590	173887	-	MPDZ
ENSG00000270547.5	grey	grey	grey	chr9	13406380	13433053	26674	-	LINC01235
ENSG00000147862.15	green	turquoise	blue	chr9	14081843	14398983	317141	-	NFIB
ENSG00000225472.1	grey	grey	grey	chr9	14317085	14357908	40824	+	RP11-120J1.1
ENSG00000272871.1	grey	brown	grey	chr9	14588797	14590065	1269	-	RP11-408A13.4
ENSG00000175893.11	green	turquoise	brown	chr9	14611071	14693471	82401	-	ZDHHC21
ENSG00000147869.4	grey			chr9	14719724	14722717	2994	-	CER1
ENSG00000164946.19	grey	grey	grey	chr9	14734666	14910995	176330	-	FREM1
ENSG00000214110.3	grey	grey	grey	chr9	14921337	14922334	998	-	LDHAP4
ENSG00000232000.2	grey	grey	grey	chr9	14987302	15146401	159100	-	CLCN3P1
ENSG00000215237.6	grey	grey	grey	chr9	14993312	15019729	26418	+	RP11-54D18.2
ENSG00000155158.20	grey	blue	turquoise	chr9	15163622	15307360	143739	-	TTC39B
ENSG00000164975.15	grey	grey	grey	chr9	15422704	15465953	43250	+	SNAPC3
ENSG00000164985.14	grey	blue	grey	chr9	15464066	15511019	46954	-	PSIP1
ENSG00000164989.16	grey	grey	grey	chr9	15553086	16061663	508578	+	CCDC171
ENSG00000173068.17	grey	grey	grey	chr9	16409503	16870843	461341	-	BNC2
ENSG00000044459.14	grey	blue	blue	chr9	17134982	17503923	368942	+	CNTLN
ENSG00000107295.9	pink	turquoise	turquoise	chr9	17579082	17797129	218048	+	SH3GL2
ENSG00000178031.16	grey	blue	grey	chr9	17906563	18910950	1004388	+	ADAMTSL1
ENSG00000155876.5	grey	pink	brown	chr9	19049395	19050983	1589	+	RRAGA
ENSG00000147874.10	grey	blue	blue	chr9	19053143	19103119	49977	-	HAUS6
ENSG00000147872.9	grey	blue	turquoise	chr9	19108375	19149290	40916	-	PLIN2
ENSG00000232176.1	grey	grey	grey	chr9	19200335	19201046	712	-	RP11-146N23.1
ENSG00000137145.20	grey	blue	turquoise	chr9	19230435	19373545	143111	+	DENND4C
ENSG00000272842.1	grey	grey	grey	chr9	19371386	19371945	560	-	RP11-513M16.7
ENSG00000273226.1	grey	grey	grey	chr9	19375451	19375996	546	+	RP11-513M16.8
ENSG00000137154.12	magenta	blue	blue	chr9	19375715	19380254	4540	-	RPS6
ENSG00000177076.5	grey	grey	grey	chr9	19409059	19452020	42962	+	ACER2
ENSG00000260912.1	grey	grey	grey	chr9	19453209	19455173	1965	+	RP11-363E7.4
ENSG00000155886.11	turquoise	blue	blue	chr9	19507452	19786928	279477	-	SLC24A2
ENSG00000232158.1	grey			chr9	19705338	19705655	318	+	C11orf98P1
ENSG00000261402.1	grey	grey	grey	chr9	19926094	19929937	3844	+	RP11-378I6.1
ENSG00000171843.15	grey	blue	blue	chr9	20341665	20622543	280879	-	MLLT3
ENSG00000188352.12	grey	turquoise	turquoise	chr9	20658309	20995955	337647	+	FOCAD
ENSG00000188921.13	grey	turquoise	yellow	chr9	20999515	21031636	32122	-	HACD4
ENSG00000198642.6	grey	blue	blue	chr9	21329671	21335380	5710	-	KLHL9
ENSG00000120235.4	grey			chr9	21349835	21351378	1544	-	IFNA6
ENSG00000233816.3	grey			chr9	21367424	21368962	1539	-	IFNA13
ENSG00000188379.6	turquoise	yellow	yellow	chr9	21384254	21385388	1135	-	IFNA2
ENSG00000261696.1	turquoise	yellow	yellow	chr9	21394888	21396346	1459	-	RP11-354P17.15
ENSG00000231195.1	turquoise	yellow	yellow	chr9	21398614	21399139	526	-	IFNA11P
ENSG00000171889.3	grey	turquoise	yellow	chr9	21455642	21559669	104028	-	MIR31HG
ENSG00000099810.18	grey	green	black	chr9	21802543	21937651	135109	+	MTAP
ENSG00000147889.17	grey	yellow	grey	chr9	21967753	21995301	27549	-	CDKN2A
ENSG00000240498.6	grey	turquoise	grey	chr9	21994778	22121097	126320	+	CDKN2B-AS1
ENSG00000147883.10	grey	turquoise	grey	chr9	22002903	22009363	6461	-	CDKN2B
ENSG00000176399.3	blue	grey	grey	chr9	22446841	22455740	8900	+	DMRTA1
ENSG00000283982.1	grey	grey	grey	chr9	23500691	23672387	171697	-	RP11-495L19.1
ENSG00000107105.14	blue	red	grey	chr9	23690104	23826337	136234	-	ELAVL2
ENSG00000198680.4	grey	grey	grey	chr9	25676389	25678440	2052	-	TUSC1
ENSG00000120159.11	grey	grey	grey	chr9	26840685	26892804	52120	-	CAAP1
ENSG00000137055.14	grey	blue	turquoise	chr9	26904083	26947463	43381	-	PLAA
ENSG00000096872.15	grey	grey	grey	chr9	26947039	27062930	115892	+	IFT74
ENSG00000120156.20	grey	grey	grey	chr9	27109141	27230175	121035	+	TEK
ENSG00000283945.1	grey	grey	grey	chr9	27245680	27284869	39190	-	LINC00032
ENSG00000120160.10	grey	grey	grey	chr9	27284659	27297139	12481	-	EQTN
ENSG00000120162.9	turquoise	yellow	red	chr9	27325209	27529781	204573	-	MOB3B
ENSG00000147894.14	grey	grey	grey	chr9	27546545	27573866	27322	-	C9orf72
ENSG00000260412.1	blue	red	grey	chr9	27937617	27944497	6881	-	RP11-438B23.2
ENSG00000174482.10	blue	red	grey	chr9	27948078	28670286	722209	-	LINGO2
ENSG00000122729.18	grey	grey	grey	chr9	32384603	32454769	70167	+	ACO1
ENSG00000107201.9	grey	grey	yellow	chr9	32455705	32526324	70620	-	DDX58
ENSG00000197579.7	grey	blue	blue	chr9	32540544	32552553	12010	-	TOPORS
ENSG00000235453.8	grey	grey	grey	chr9	32551144	32567005	15862	+	TOPORS-AS1
ENSG00000165264.10	cyan	pink	turquoise	chr9	32552999	32573184	20186	-	NDUFB6
ENSG00000232303.2	grey	grey	grey	chr9	32566148	32567126	979	-	DFFBP1
ENSG00000241043.1	grey	grey	grey	chr9	32566789	32568621	1833	+	GVQW1
ENSG00000188133.5	grey	turquoise	grey	chr9	32783499	32787399	3901	+	TMEM215
ENSG00000137074.18	grey	turquoise	grey	chr9	32972606	33025168	52563	-	APTX
ENSG00000236184.1	grey	grey	grey	chr9	32979560	32980403	844	-	TCEA1P4
ENSG00000225693.1	grey		grey	chr9	33019682	33020165	484	-	LAGE3P1
ENSG00000086061.15	midnightblue	grey	grey	chr9	33025211	33039907	14697	+	DNAJA1
ENSG00000122692.8	grey	grey	grey	chr9	33041764	33076659	34896	-	SMU1
ENSG00000086062.12	grey	grey	grey	chr9	33104082	33167356	63275	-	B4GALT1
ENSG00000233554.5	grey	grey	grey	chr9	33166975	33179983	13009	+	B4GALT1-AS1
ENSG00000107262.18	grey	brown	grey	chr9	33247820	33264720	16901	-	BAG1
ENSG00000086065.13	grey	pink	brown	chr9	33264879	33282069	17191	+	CHMP5
ENSG00000086102.18	grey	grey	grey	chr9	33290511	33371157	80647	+	NFX1
ENSG00000165269.12	grey	turquoise	turquoise	chr9	33383179	33402682	19504	-	AQP7
ENSG00000165271.16	grey	turquoise	black	chr9	33461441	33473930	12490	-	NOL6
ENSG00000230453.9	grey	turquoise	yellow	chr9	33524394	33573009	48616	+	ANKRD18B
ENSG00000237984.3	grey	grey	grey	chr9	33673504	33677499	3996	-	PTENP1
ENSG00000281128.1	grey	grey	grey	chr9	33677268	33688011	10744	+	PTENP1-AS
ENSG00000231165.3	grey		grey	chr9	33695767	33696059	293	+	TRBV26OR9-2
ENSG00000260947.1	grey	grey	grey	chr9	33697459	33700986	3528	+	RP11-384P7.7
ENSG00000010438.16	grey	turquoise	turquoise	chr9	33750466	33799231	48766	+	PRSS3
ENSG00000107341.4	grey	blue	blue	chr9	33817567	33920404	102838	+	UBE2R2
ENSG00000137073.21	grey	blue	blue	chr9	33921693	34048949	127257	-	UBAP2
ENSG00000198876.12	turquoise	blue	blue	chr9	34086387	34127399	41013	-	DCAF12
ENSG00000224802.2	grey			chr9	34109171	34109968	798	-	TUBB4BP2
ENSG00000165006.13	grey	turquoise	brown	chr9	34179005	34252523	73519	+	UBAP1
ENSG00000227383.1	grey	grey	grey	chr9	34191555	34191881	327	+	RP11-571F15.2
ENSG00000186638.16	grey	turquoise	grey	chr9	34252381	34311371	58991	-	KIF24
ENSG00000164978.17	grey	turquoise	brown	chr9	34329506	34343713	14208	+	NUDT2
ENSG00000164976.8	grey	turquoise	yellow	chr9	34366670	34376853	10184	-	KIAA1161
ENSG00000164972.12	grey	blue	grey	chr9	34379019	34397832	18814	-	C9orf24
ENSG00000164970.14	grey	turquoise	grey	chr9	34398184	34458570	60387	-	FAM219A
ENSG00000122735.15	grey	grey	pink	chr9	34457414	34520989	63576	+	DNAI1
ENSG00000168913.6	grey	turquoise	grey	chr9	34521040	34523041	2002	-	ENHO
ENSG00000122756.14	grey	grey	green	chr9	34551432	34590140	38709	-	CNTFR
ENSG00000164967.9	grey	turquoise	brown	chr9	34610486	34612104	1619	-	RPP25L
ENSG00000137100.15	grey	brown	grey	chr9	34613545	34620523	6979	-	DCTN3
ENSG00000147955.16	grey	grey	grey	chr9	34634722	34637809	3088	-	SIGMAR1
ENSG00000213930.11	grey	grey	grey	chr9	34638133	34651035	12903	+	GALT
ENSG00000137070.17	grey	grey	grey	chr9	34650702	34661892	11191	+	IL11RA
ENSG00000261215.1	grey	grey	blue	chr9	34661903	34666029	4127	-	RP11-195F19.30
ENSG00000187186.14	grey	turquoise	grey	chr9	34664163	34666112	1950	-	RP11-195F19.5
ENSG00000230074.1	grey	grey	grey	chr9	34665665	34681298	15634	+	RP11-195F19.9
ENSG00000172724.11	grey	grey	grey	chr9	34689567	34691277	1711	-	CCL19
ENSG00000122733.12	blue	green	turquoise	chr9	34957608	34982544	24937	+	PHF24
ENSG00000137094.14	blue	black	green	chr9	34989641	34998900	9260	+	DNAJB5
ENSG00000273597.1	grey	grey	grey	chr9	35001342	35002994	1653	-	RP11-392A14.9
ENSG00000279608.1	grey	blue	grey	chr9	35038625	35044326	5702	-	RP11-182N22.9
ENSG00000165280.15	grey	brown	brown	chr9	35056064	35073249	17186	-	VCP
ENSG00000221829.9	grey	blue	blue	chr9	35073835	35080016	6182	-	FANCG
ENSG00000165282.13	grey	grey	grey	chr9	35088688	35096601	7914	-	PIGO
ENSG00000165283.15	grey	turquoise	brown	chr9	35099776	35103195	3420	-	STOML2
ENSG00000005238.19	grey	black	grey	chr9	35104112	35116341	12230	-	FAM214B
ENSG00000198722.14	grey	blue	grey	chr9	35161992	35405338	243347	+	UNC13B
ENSG00000198853.11	grey	greenyellow	black	chr9	35490127	35561898	71772	+	RUSC2
ENSG00000215187.10	grey		pink	chr9	35561831	35563899	2069	-	FAM166B
ENSG00000107140.15	grey	grey	magenta	chr9	35605305	35610041	4737	+	TESK1
ENSG00000137101.12	grey	grey	grey	chr9	35609533	35646810	37278	-	CD72
ENSG00000269900.3	grey	grey	grey	chr9	35657751	35658018	268	-	RMRP
ENSG00000159884.11	grey	grey	blue	chr9	35658290	35661511	3222	+	CCDC107
ENSG00000198467.13	grey	grey	grey	chr9	35681992	35691020	9029	-	TPM2
ENSG00000137076.20	grey	yellow	red	chr9	35696948	35732395	35448	-	TLN1
ENSG00000107175.11	grey	brown	brown	chr9	35732335	35737004	4670	+	CREB3
ENSG00000070610.14	grey	turquoise	grey	chr9	35736866	35749228	12363	-	GBA2
ENSG00000107185.9	grey	greenyellow	grey	chr9	35749287	35758575	9289	+	RGP1
ENSG00000227388.2	grey	grey	grey	chr9	35772163	35790432	18270	+	RP11-112J3.16
ENSG00000159899.14	grey	black	grey	chr9	35792154	35809732	17579	+	NPR2
ENSG00000137098.13	grey	grey	pink	chr9	35808045	35812272	4228	-	SPAG8
ENSG00000137133.10	grey	grey	brown	chr9	35812960	35815354	2395	-	HINT2
ENSG00000137103.16	grey	greenyellow	black	chr9	35814451	35854847	40397	+	TMEM8B
ENSG00000281205.1	grey	greenyellow	turquoise	chr9	35858738	35865518	6781	+	LINC00950
ENSG00000196196.2	grey	grey	grey	chr9	35906192	35907141	950	+	HRCT1
ENSG00000235387.2	grey	grey	grey	chr9	35909483	35937153	27671	+	SPAAR
ENSG00000122707.11	grey	grey	turquoise	chr9	36036433	36124451	88019	+	RECK
ENSG00000122694.15	grey	purple	grey	chr9	36136536	36163913	27378	+	GLIPR2
ENSG00000122705.16	grey	pink	brown	chr9	36190856	36304781	113926	+	CLTA
ENSG00000159921.14	grey	blue	blue	chr9	36214441	36277056	62616	-	GNE
ENSG00000137075.17	grey	blue	blue	chr9	36336396	36487548	151153	-	RNF38
ENSG00000165304.7	grey	blue	blue	chr9	36572862	36677683	104822	+	MELK
ENSG00000281649.1	grey	grey	grey	chr9	37079857	37090507	10651	+	EBLN3P
ENSG00000147905.17	grey	grey	grey	chr9	37120539	37358149	237611	+	ZCCHC7
ENSG00000137106.17	turquoise	yellow	red	chr9	37422666	37436990	14325	+	GRHPR
ENSG00000168795.4	grey	blue	turquoise	chr9	37438114	37465399	27286	-	ZBTB5
ENSG00000137054.15	grey	blue	blue	chr9	37485935	37503697	17763	+	POLR1E
ENSG00000147912.12	grey	green	black	chr9	37510892	37576349	65458	-	FBXO10
ENSG00000256966.6	grey	grey	grey	chr9	37512547	37592469	79923	-	RP11-613M10.8
ENSG00000175768.12	grey	blue	grey	chr9	37582646	37592642	9997	-	TOMM5
ENSG00000070601.9	grey	turquoise	turquoise	chr9	37651000	37746904	95905	+	FRMPD1
ENSG00000165275.9	grey	turquoise	grey	chr9	37753803	37778972	25170	+	TRMT10B
ENSG00000107371.12	grey	blue	blue	chr9	37766978	37801437	34460	-	EXOSC3
ENSG00000122741.15	grey	blue	blue	chr9	37800502	37867666	67165	+	DCAF10
ENSG00000232454.2	grey	grey	grey	chr9	37836044	37836394	351	+	RP11-3J10.7
ENSG00000122696.13	grey	blue	blue	chr9	37879400	37904353	24954	-	SLC25A51
ENSG00000107338.9	grey	blue	turquoise	chr9	37919134	38069211	150078	-	SHB
ENSG00000137124.7	grey	brown	grey	chr9	38392664	38398661	5998	+	ALDH1B1
ENSG00000137142.4	grey	blue	blue	chr9	38408994	38424447	15454	-	IGFBPL1
ENSG00000283162.1	grey	blue	grey	chr9	38433696	38543880	110185	+	RP11-403F21.4
ENSG00000215165.3	grey			chr9	38478471	38479350	880	+	TCEA1P3
ENSG00000273036.2	grey	yellow	yellow	chr9	38540567	38545372	4806	-	FAM95C
ENSG00000283486.1	grey	yellow	yellow	chr9	38540569	38577207	36639	-	RP11-392E22.9
ENSG00000272904.1	grey	yellow	yellow	chr9	38542479	38568422	25944	-	RP11-392E22.11
ENSG00000225345.3	grey	yellow	yellow	chr9	38566260	38568211	1952	-	SNX18P3
ENSG00000180071.19	grey	yellow	yellow	chr9	38571358	38620660	49303	-	ANKRD18A
ENSG00000204860.4	brown	turquoise	yellow	chr9	38620474	38624990	4517	+	FAM201A
ENSG00000106714.17	grey	grey	grey	chr9	39072767	39288315	215549	-	CNTNAP3
ENSG00000198416.9	grey	turquoise	grey	chr9	39443815	39508885	65071	-	ZNF658B
ENSG00000278175.3	grey	grey	grey	chr9	39748514	39810097	61584	-	GLIDR
ENSG00000229273.1	grey			chr9	39809562	39810019	458	+	RP11-104G3.2
ENSG00000283886.1	grey	grey	grey	chr9	39816599	39874562	57964	-	RP11-204M4.3
ENSG00000284116.1	grey	grey	grey	chr9	39983793	40106611	122819	-	RP11-204M4.4
ENSG00000183148.6	grey	turquoise	grey	chr9	40223285	40266392	43108	+	ANKRD20A2
ENSG00000240240.8	grey	turquoise	grey	chr9	40264971	40329221	64251	+	RP11-146D12.2
ENSG00000223839.7	grey	turquoise	blue	chr9	40321299	40329221	7923	+	FAM95B1
ENSG00000232433.2	grey	turquoise	grey	chr9	40348599	40349791	1193	+	GXYLT1P3
ENSG00000276291.5	grey	grey	grey	chr9	40992249	41218410	226162	+	FRG1HP
ENSG00000277778.2	turquoise	yellow	yellow	chr9	41006999	41074617	67619	-	PGM5P2
ENSG00000280077.1	grey	grey	brown	chr9	41012231	41014133	1903	+	RP11-87H9.4
ENSG00000279456.1	grey	grey	grey	chr9	41061290	41062917	1628	+	RP11-87H9.5
ENSG00000215126.10	grey	grey	grey	chr9	41131306	41199261	67956	-	CBWD7
ENSG00000279561.2	grey	grey	grey	chr9	41269916	41273997	4082	-	RP11-4L24.4
ENSG00000275450.1	grey	blue	grey	chr9	41276280	41282846	6567	+	PTGER4P2-CDK2AP2P2
ENSG00000275160.1	grey	grey	grey	chr9	41479960	41480548	589	+	RP11-187C18.3
ENSG00000154529.14	grey	grey	grey	chr9	41890314	42129510	239197	-	CNTNAP3B
ENSG00000237357.2	grey	grey	grey	chr9	42566679	42569353	2675	-	RP11-475I24.3
ENSG00000236816.2	grey	grey	grey	chr9	42852675	42894751	42077	+	ANKRD20A7P
ENSG00000170165.5	grey	grey	grey	chr9	42901238	42920095	18858	+	CR848007.2
ENSG00000275144.1	grey	grey	grey	chr9	42923277	42924144	868	+	SNX18P5
ENSG00000276591.1	grey	grey	grey	chr9	42974855	42978320	3466	+	GXYLT1P5
ENSG00000276128.1	grey	turquoise	grey	chr9	42981772	42988167	6396	+	RP11-459O16.8
ENSG00000283378.1	grey	grey	grey	chr9	61330717	61453030	122314	+	CH17-296N19.1
ENSG00000231527.5	grey	grey		chr9	61972240	61976380	4141	+	RP11-374M1.2
ENSG00000284471.1	grey	grey	grey	chr9	61982796	61986934	4139	+	RP11-449H15.3
ENSG00000231995.2	grey	grey	grey	chr9	62266319	62266919	601	+	RP11-111F5.2
ENSG00000204802.3	grey			chr9	62374128	62376836	2709	-	RP11-111F5.4
ENSG00000227449.8	grey	grey	grey	chr9	62376161	62435199	59039	+	FGF7P6
ENSG00000226007.2	grey	grey	grey	chr9	62532337	62534724	2388	+	RP11-211N8.2
ENSG00000238113.6	grey	blue	grey	chr9	62801461	62813486	12026	+	LINC01410
ENSG00000229422.1	grey	grey	grey	chr9	62837748	62838372	625	-	RP11-262H14.5
ENSG00000234665.8	grey	grey	grey	chr9	62856999	62898087	41089	-	RP11-262H14.3
ENSG00000227582.2	grey	grey	grey	chr9	62860873	62864957	4085	-	ADGRF5P1
ENSG00000170161.6	grey	grey	grey	chr9	62897449	62900104	2656	+	RP11-262H14.4
ENSG00000237238.2	grey	grey	grey	chr9	63372803	63380011	7209	-	BMS1P10
ENSG00000232815.1	grey			chr9	63817748	63818462	715	-	DUX4L50
ENSG00000215548.2	grey	grey	grey	chr9	63832127	63859641	27515	-	FRG1JP
ENSG00000172014.12	grey	grey	grey	chr9	64369394	64413142	43749	+	ANKRD20A4
ENSG00000224185.1	grey	grey	grey	chr9	64439346	64440180	835	+	SNX18P9
ENSG00000229156.1	grey			chr9	64462819	64463196	378	+	RP11-250H24.2
ENSG00000235310.1	grey	grey	grey	chr9	64488600	64489786	1187	+	GXYLT1P6
ENSG00000204778.4	grey	grey	grey	chr9	65287914	65323015	35102	-	CBWD4P
ENSG00000147996.16	grey	grey	grey	chr9	65668805	65734041	65237	+	CBWD5
ENSG00000184659.5	grey	grey	grey	chr9	65736555	65738784	2230	+	FOXD4L4
ENSG00000231701.1	grey	grey	grey	chr9	65828120	65831696	3577	+	BMS1P13
ENSG00000274893.1	grey	turquoise	grey	chr9	66014525	66020816	6292	-	RP11-15E1.5
ENSG00000275026.1	grey	turquoise	grey	chr9	66022661	66027719	5059	-	GXYLT1P4
ENSG00000274628.4	grey	turquoise	grey	chr9	66047084	66055006	7923	-	RP11-399F4.2
ENSG00000229146.2	grey	turquoise	grey	chr9	66082350	66083187	838	-	SNX18P4
ENSG00000276203.4	grey	turquoise	grey	chr9	66106815	66153135	46321	-	ANKRD20A3
ENSG00000274349.4	grey	grey	grey	chr9	66856426	66932141	75716	+	ZNF658
ENSG00000276386.1	grey	grey	grey	chr9	67059560	67293468	233909	+	CNTNAP3P2
ENSG00000274026.1	grey	grey	grey	chr9	67717411	67719178	1768	-	FAM27E3
ENSG00000260691.5	grey	turquoise	grey	chr9	67859147	67902094	42948	+	ANKRD20A1
ENSG00000196873.15	grey	grey	grey	chr9	68232003	68300015	68013	+	CBWD3
ENSG00000154330.12	grey	grey	yellow	chr9	68328308	68531061	202754	+	PGM5
ENSG00000233178.7	grey	grey	grey	chr9	68393881	68406500	12620	-	RP11-88I18.2
ENSG00000107242.17	grey	turquoise	turquoise	chr9	68705414	69009176	303763	+	PIP5K1B
ENSG00000187866.8	grey	grey	grey	chr9	68780034	68784608	4575	+	FAM122A
ENSG00000165060.11	grey	turquoise	turquoise	chr9	69035259	69100178	64920	+	FXN
ENSG00000119139.17	turquoise	yellow	yellow	chr9	69121264	69255208	133945	+	TJP2
ENSG00000135063.17	grey	turquoise	yellow	chr9	69324572	69392455	67884	+	FAM189A2
ENSG00000107282.7	grey	green	black	chr9	69427530	69672306	244777	-	APBA1
ENSG00000188647.12	green	grey	grey	chr9	69709522	69759959	50438	-	PTAR1
ENSG00000204711.8	grey		pink	chr9	69820793	69906232	85440	+	C9orf135
ENSG00000165072.9	grey	grey	grey	chr9	70043581	70226970	183390	+	MAMDC2
ENSG00000268364.1	grey	grey	grey	chr9	70193997	70258866	64870	-	SMC5-AS1
ENSG00000198887.8	grey	turquoise	black	chr9	70258962	70354888	95927	+	SMC5
ENSG00000274421.1	grey	grey	grey	chr9	70310875	70312120	1246	+	RP11-386J22.3
ENSG00000119138.4	grey	turquoise	yellow	chr9	70384597	70414624	30028	-	KLF9
ENSG00000083067.22	grey	turquoise	grey	chr9	70529063	71446904	917842	-	TRPM3
ENSG00000135048.13	grey	grey	grey	chr9	71683366	71816690	133325	-	TMEM2
ENSG00000107362.13	turquoise	purple	red	chr9	71862452	71910931	48480	-	ABHD17B
ENSG00000155621.14	grey	purple	grey	chr9	71911510	71986054	74545	+	C9orf85
ENSG00000119125.16	grey	turquoise	turquoise	chr9	72114595	72257193	142599	+	GDA
ENSG00000107372.12	grey	pink	grey	chr9	72351425	72365235	13811	-	ZFAND5
ENSG00000165091.15	grey	turquoise	yellow	chr9	72521801	72836351	314551	+	TMC1
ENSG00000165092.12	grey	turquoise	yellow	chr9	72900662	73080442	179781	-	ALDH1A1
ENSG00000135046.13	grey	grey	grey	chr9	73151757	73170393	18637	+	ANXA1
ENSG00000198963.10	green	turquoise	grey	chr9	74497365	74693177	195813	+	RORB
ENSG00000119121.21	turquoise	yellow	yellow	chr9	74722495	74888094	165600	-	TRPM6
ENSG00000135045.6	grey	grey	grey	chr9	74946581	74952886	6306	-	C9orf40
ENSG00000156017.12	brown	grey	grey	chr9	74981020	75028423	47404	-	CARNMT1
ENSG00000229587.2	grey	grey	grey	chr9	75009828	75016036	6209	-	RP11-197P3.5
ENSG00000106733.20	grey	blue	grey	chr9	75060573	75088217	27645	-	NMRK1
ENSG00000134996.11	grey	turquoise	yellow	chr9	75088543	75147265	58723	+	OSTF1
ENSG00000099139.13	brown	turquoise	grey	chr9	75890644	76362339	471696	+	PCSK5
ENSG00000135002.11	yellow	pink	turquoise	chr9	76385517	76394517	9001	-	RFK
ENSG00000187210.12	grey	grey	grey	chr9	76419850	76507416	87567	+	GCNT1
ENSG00000106772.17	turquoise	turquoise	yellow	chr9	76611376	76906087	294712	-	PRUNE2
ENSG00000197969.11	grey	blue	turquoise	chr9	77177353	77421541	244189	+	VPS13A
ENSG00000156049.6	grey	turquoise	turquoise	chr9	77423079	77648307	225229	-	GNA14
ENSG00000156052.10	grey	red	purple	chr9	77716087	78031458	315372	-	GNAQ
ENSG00000148019.12	grey	blue	blue	chr9	78236062	78279690	43629	+	CEP78
ENSG00000135069.13	grey	yellow	yellow	chr9	78297143	78330093	32951	+	PSAT1
ENSG00000106829.18	brown	purple	turquoise	chr9	79571773	79726882	155110	+	TLE4
ENSG00000196781.14	grey	grey	grey	chr9	81583683	81689305	105623	-	TLE1
ENSG00000165105.9	grey	grey	grey	chr9	82979585	83063177	83593	-	RASEF
ENSG00000172159.15	grey	blue	blue	chr9	83242990	83538546	295557	-	FRMD3
ENSG00000148057.15	blue	turquoise	yellow	chr9	83623049	83644130	21082	+	IDNK
ENSG00000135018.13	grey	turquoise	turquoise	chr9	83659963	83708203	48241	-	UBQLN1
ENSG00000254473.1	grey			chr9	83707594	83713378	5785	+	RP11-522I20.3
ENSG00000165113.12	grey	grey	grey	chr9	83739421	83829516	90096	-	GKAP1
ENSG00000165115.14	grey	blue	grey	chr9	83836698	83921465	84768	-	KIF27
ENSG00000165118.14	grey	turquoise	turquoise	chr9	83938311	83956986	18676	-	C9orf64
ENSG00000165119.20	grey	blue	blue	chr9	83968083	83980616	12534	-	HNRNPK
ENSG00000178966.16	grey	blue	blue	chr9	83980711	84004074	23364	+	RMI1
ENSG00000148053.15	purple	turquoise	yellow	chr9	84668551	85027070	358520	+	NTRK2
ENSG00000135049.15	turquoise	grey	grey	chr9	85546539	85742029	195491	-	AGTPBP1
ENSG00000165121.11	grey	grey	grey	chr9	85805359	85849542	44184	+	RP11-213G2.3
ENSG00000213711.3	grey	grey	grey	chr9	85898903	85899716	814	+	PHBP7
ENSG00000135040.15	grey	blue	blue	chr9	85941146	86022298	81153	+	NAA35
ENSG00000135052.16	blue	blue	grey	chr9	86026146	86100173	74028	-	GOLM1
ENSG00000135070.14	grey	turquoise	turquoise	chr9	86264546	86283102	18557	-	ISCA1
ENSG00000083223.17	grey	turquoise	greenyellow	chr9	86287733	86354454	66722	-	ZCCHC6
ENSG00000180447.6	grey	blue	turquoise	chr9	86944363	86947189	2827	-	GAS1
ENSG00000226237.1	grey	grey	grey	chr9	86948699	87002033	53335	+	GAS1RR
ENSG00000231007.5	grey	grey	grey	chr9	87011652	87013151	1500	+	CDC20P1
ENSG00000204446.4	grey	yellow	yellow	chr9	87148644	87159556	10913	+	C9orf170
ENSG00000196730.12	grey	green	grey	chr9	87497228	87708633	211406	+	DAPK1
ENSG00000236709.1	grey	grey	grey	chr9	87553454	87554459	1006	+	DAPK1-IT1
ENSG00000135047.14	grey	yellow	yellow	chr9	87725519	87731393	5875	+	CTSL
ENSG00000156345.17	grey	green	grey	chr9	87966441	87974753	8313	-	CDK20
ENSG00000106723.16	grey	red	grey	chr9	88388419	88478694	90276	+	SPIN1
ENSG00000130045.15	grey		grey	chr9	88535101	88584274	49174	+	NXNL2
ENSG00000186354.10	grey	turquoise	grey	chr9	88990863	88996140	5278	+	C9orf47
ENSG00000213694.3	grey	blue	grey	chr9	88991447	89005010	13564	+	S1PR3
ENSG00000148082.9	grey	turquoise	turquoise	chr9	89005771	89178767	172997	-	SHC3
ENSG00000224945.1	grey	grey	grey	chr9	89088604	89109934	21331	-	RP11-82L18.2
ENSG00000123975.4	grey	blue	blue	chr9	89311198	89316703	5506	+	CKS2
ENSG00000187742.14	grey	turquoise	blue	chr9	89318506	89359662	41157	+	SECISBP2
ENSG00000187764.11	turquoise	yellow	red	chr9	89360787	89498130	137344	-	SEMA4D
ENSG00000130222.10	grey	blue	grey	chr9	89605013	89606555	1543	+	GADD45G
ENSG00000165023.6	grey	blue	turquoise	chr9	90609832	90643105	33274	-	DIRAS2
ENSG00000165025.14	greenyellow	magenta	yellow	chr9	90801787	90898549	96763	+	SYK
ENSG00000273381.1	grey	grey	grey	chr9	91206175	91210299	4125	-	RP11-305L7.7
ENSG00000148090.11	grey	turquoise	turquoise	chr9	91213815	91361913	148099	-	AUH
ENSG00000165030.3	grey	blue	turquoise	chr9	91409045	91423862	14818	-	NFIL3
ENSG00000169071.14	grey	grey	grey	chr9	91563091	91950162	387072	-	ROR2
ENSG00000090054.13	grey	yellow	turquoise	chr9	92031999	92115384	83386	-	SPTLC1
ENSG00000196305.17	grey	pink	turquoise	chr9	92210207	92293756	83550	-	IARS
ENSG00000239183.1	grey	grey	grey	chr9	92292461	92292593	133	-	SNORA84
ENSG00000198000.11	grey	green	grey	chr9	92297358	92325636	28279	-	NOL8
ENSG00000188312.13	grey	grey	grey	chr9	92325484	92620533	295050	+	CENPP
ENSG00000106809.10	grey	grey	grey	chr9	92383967	92404696	20730	-	OGN
ENSG00000127083.7	grey	grey	grey	chr9	92414245	92424461	10217	-	OMD
ENSG00000106819.11	grey	grey	grey	chr9	92456205	92482506	26302	-	ASPN
ENSG00000106823.12	grey	grey	yellow	chr9	92493554	92536655	43102	-	ECM2
ENSG00000127080.9	grey	grey	turquoise	chr9	92613184	92670265	57082	-	IPPK
ENSG00000185963.13	blue	grey	green	chr9	92711363	92764812	53450	-	BICD2
ENSG00000187984.12	grey	turquoise	turquoise	chr9	92809388	92888693	79306	+	ANKRD19P
ENSG00000226721.2	grey	grey	grey	chr9	92836826	92837668	843	-	EEF1DP2
ENSG00000275318.1	grey	grey	grey	chr9	92840955	92841688	734	-	RP11-526D8.11
ENSG00000127081.13	grey	blue	blue	chr9	92845031	92878038	33008	-	ZNF484
ENSG00000127084.17	grey	blue	blue	chr9	92947451	93036236	88786	+	FGD3
ENSG00000157303.10	greenyellow	magenta	yellow	chr9	93058688	93085138	26451	+	SUSD3
ENSG00000165233.17	grey	grey	grey	chr9	93096218	93113283	17066	+	CARD19
ENSG00000131669.9	grey	turquoise	brown	chr9	93121489	93134288	12800	-	NINJ1
ENSG00000165238.16	grey	greenyellow	black	chr9	93184916	93320572	135657	+	WNK2
ENSG00000204352.2	grey	green	grey	chr9	93318199	93346414	28216	-	C9orf129
ENSG00000227603.1	grey	grey	grey	chr9	93435332	93437121	1790	-	RP11-165J3.6
ENSG00000188938.15	grey	turquoise	grey	chr9	93446494	93453592	7099	-	FAM120AOS
ENSG00000048828.16	grey	blue	blue	chr9	93451722	93566107	114386	+	FAM120A
ENSG00000197724.10	grey	blue	green	chr9	93576407	93679587	103181	+	PHF2
ENSG00000158079.14	turquoise	yellow	red	chr9	94030794	94109856	79063	+	PTPDC1
ENSG00000227666.1	grey	grey	grey	chr9	94038030	94038345	316	+	CYCSP24
ENSG00000269929.1	grey	turquoise	turquoise	chr9	94176458	94177892	1435	+	RP11-2B6.2
ENSG00000175787.16	grey	grey	grey	chr9	94259311	94301454	42144	+	ZNF169
ENSG00000232063.1	grey	grey	grey	chr9	94332476	94360948	28473	+	RP11-307E17.8
ENSG00000148110.15	grey	yellow	grey	chr9	94374551	94461042	86492	+	MFSD14B
ENSG00000165140.9	grey	turquoise	yellow	chr9	94603133	94640249	37117	-	FBP1
ENSG00000148120.16	turquoise	yellow	yellow	chr9	94726701	95087218	360518	+	C9orf3
ENSG00000236095.1	grey	grey	grey	chr9	94900429	94904754	4326	+	RP11-49O14.2
ENSG00000158169.12	grey	blue	turquoise	chr9	95099054	95426796	327743	-	FANCC
ENSG00000229065.1	grey	grey	grey	chr9	95113708	95114461	754	+	RP11-80I15.4
ENSG00000185920.15	grey	grey	grey	chr9	95442980	95517057	74078	-	PTCH1
ENSG00000271155.1	grey			chr9	95506235	95507636	1402	+	RP11-435O5.5
ENSG00000175611.11	grey	grey	grey	chr9	95759231	95875977	116747	-	LINC00476
ENSG00000182150.15	grey	grey	grey	chr9	95875701	96014571	138871	+	ERCC6L2
ENSG00000237631.2	grey	grey	grey	chr9	95918136	95918704	569	+	RP11-72B4.2
ENSG00000225194.2	grey	turquoise	yellow	chr9	96019732	96027965	8234	-	LINC00092
ENSG00000275465.5	grey		grey	chr9	96106661	96116411	9751	-	RP11-569G13.3
ENSG00000130948.9	turquoise	yellow	yellow	chr9	96235306	96302152	66847	-	HSD17B3
ENSG00000130958.11	turquoise	yellow	red	chr9	96320706	96383710	63005	-	SLC35D2
ENSG00000165244.6	grey	turquoise	blue	chr9	96385941	96418329	32389	-	ZNF367
ENSG00000130956.13	pink	turquoise	turquoise	chr9	96450201	96491336	41136	+	HABP4
ENSG00000081377.16	turquoise	yellow	red	chr9	96490241	96619830	129590	-	CDC14B
ENSG00000158122.11	grey	turquoise	yellow	chr9	96639577	96655303	15727	-	AAED1
ENSG00000224848.1	grey	turquoise	grey	chr9	96687056	96721121	34066	+	RP11-535M15.1
ENSG00000233820.2	grey	turquoise	turquoise	chr9	96725890	96727469	1580	+	RP11-535M15.2
ENSG00000081386.12	grey	blue	blue	chr9	96755865	96778129	22265	-	ZNF510
ENSG00000196597.11	grey	blue	blue	chr9	96816472	96875623	59152	-	ZNF782
ENSG00000196312.12	grey	grey	grey	chr9	96897917	97013708	115792	-	MFSD14C
ENSG00000136943.10	grey	grey	grey	chr9	97029679	97039643	9965	-	CTSV
ENSG00000228376.3	grey	turquoise	blue	chr9	97075671	97081945	6275	-	GAS2L1P2
ENSG00000228038.1	grey	turquoise	turquoise	chr9	97093694	97094638	945	-	VN1R51P
ENSG00000277103.1	grey	turquoise	turquoise	chr9	97151894	97152694	801	-	RP11-520B13.8
ENSG00000159712.10	grey	turquoise	turquoise	chr9	97156570	97221235	64666	-	ANKRD18CP
ENSG00000188801.9	grey	turquoise	grey	chr9	97198303	97199511	1209	-	ZNF322P1
ENSG00000203279.3	grey	grey	grey	chr9	97200475	97238700	38226	-	RP11-498P14.5
ENSG00000254876.5	grey	grey	grey	chr9	97238449	97297314	58866	+	RP11-23J9.5
ENSG00000255036.6	grey	grey	grey	chr9	97238497	97377287	138791	+	RP11-23J9.4
ENSG00000197816.13	grey	brown	grey	chr9	97307304	97378524	71221	+	CCDC180
ENSG00000196116.7	grey	grey	grey	chr9	97411950	97496125	84176	+	TDRD7
ENSG00000136842.13	pink	grey	grey	chr9	97501180	97601748	100569	+	TMOD1
ENSG00000136925.14	grey	blue	turquoise	chr9	97600080	97633575	33496	-	TSTD2
ENSG00000136937.12	grey	blue	grey	chr9	97633626	97673748	40123	+	NCBP1
ENSG00000136936.10	grey	grey	grey	chr9	97674909	97697357	22449	-	XPA
ENSG00000136932.13	grey	yellow	grey	chr9	97904489	97922570	18082	-	TRMO
ENSG00000136929.12	grey	grey	grey	chr9	97926791	97944856	18066	-	HEMGN
ENSG00000136938.8	grey	purple	grey	chr9	97983361	98015943	32583	+	ANP32B
ENSG00000095380.10	grey	turquoise	grey	chr9	98056739	98083075	26337	+	NANS
ENSG00000106785.14	grey	turquoise	grey	chr9	98069275	98119212	49938	-	TRIM14
ENSG00000106789.12	grey	turquoise	grey	chr9	98120975	98192640	71666	-	CORO2A
ENSG00000095383.19	grey	yellow	red	chr9	98198999	98255721	56723	-	TBC1D2
ENSG00000136928.6	blue	turquoise	turquoise	chr9	98288082	98709197	421116	-	GABBR2
ENSG00000165138.17	grey	yellow	grey	chr9	98731329	98796965	65637	-	ANKS6
ENSG00000119514.6	grey	grey	grey	chr9	98807699	98850081	42383	+	GALNT12
ENSG00000204291.10	grey	blue	grey	chr9	98943179	99070792	127614	+	COL15A1
ENSG00000106799.12	grey	blue	turquoise	chr9	99104038	99154192	50155	+	TGFBR1
ENSG00000119523.9	grey	grey	grey	chr9	99216426	99221956	5531	-	ALG2
ENSG00000106803.9	grey	blue	blue	chr9	99222064	99230615	8552	+	SEC61B
ENSG00000271086.5	grey	grey	grey	chr9	99355337	99377240	21904	-	NAMA
ENSG00000237461.1	grey	grey	grey	chr9	99585786	99819889	234104	-	RP11-554F20.1
ENSG00000119508.17	grey	grey	grey	chr9	99821855	99866891	45037	+	NR4A3
ENSG00000255145.2	grey	grey	grey	chr9	99886322	99906601	20280	-	STX17-AS1
ENSG00000136874.10	grey	yellow	red	chr9	99906633	99970341	63709	+	STX17
ENSG00000023318.7	grey	blue	blue	chr9	99979179	100099040	119862	-	ERP44
ENSG00000234709.2	grey	grey	grey	chr9	99998301	99999069	769	-	UPF3AP3
ENSG00000119509.12	grey	grey	grey	chr9	100099256	100301000	201745	+	INVS
ENSG00000231697.3	grey	grey	grey	chr9	100175178	100176054	877	+	NANOGP5
ENSG00000136891.13	grey	blue	blue	chr9	100302077	100352939	50863	-	TEX10
ENSG00000066697.14	grey	blue	blue	chr9	100427156	100451711	24556	+	MSANTD3
ENSG00000251349.3	grey	grey	grey	chr9	100442271	100577636	135366	+	MSANTD3-TMEFF1
ENSG00000241697.4	grey	blue	grey	chr9	100473113	100577636	104524	+	TMEFF1
ENSG00000170681.6	grey	blue	blue	chr9	100578079	100587906	9828	+	MURC
ENSG00000136881.11	grey	grey		chr9	101360417	101383519	23103	-	BAAT
ENSG00000136897.7	grey	grey	grey	chr9	101387633	101398614	10982	-	MRPL50
ENSG00000136870.10	grey	grey	turquoise	chr9	101398873	101410660	11788	+	ZNF189
ENSG00000136872.17	grey			chr9	101420578	101435823	15246	-	ALDOB
ENSG00000165152.8	grey	turquoise	turquoise	chr9	101473171	101533537	60367	-	TMEM246
ENSG00000155827.11	grey	blue	grey	chr9	101533851	101563344	29494	+	RNF20
ENSG00000198785.4	blue	turquoise	grey	chr9	101569353	101738580	169228	-	GRIN3A
ENSG00000136824.18	grey	grey	grey	chr9	104094260	104141417	47158	+	SMC2
ENSG00000136783.9	grey	blue	blue	chr9	104747688	104760122	12435	+	NIPSNAP3A
ENSG00000165028.11	grey	grey	grey	chr9	104764157	104777457	13301	+	NIPSNAP3B
ENSG00000165029.15	grey	blue	grey	chr9	104781002	104928237	147236	-	ABCA1
ENSG00000070214.15	turquoise	yellow	red	chr9	105244622	105439171	194550	+	SLC44A1
ENSG00000106701.11	grey	blue	blue	chr9	105447796	105552433	104638	+	FSD1L
ENSG00000229419.1	grey	blue	blue	chr9	105520128	105526359	6232	+	RALGAPA1P1
ENSG00000106692.13	grey	grey	grey	chr9	105558130	105641118	82989	+	FKTN
ENSG00000186051.6	grey	blue	grey	chr9	105662457	105663112	656	+	TAL2
ENSG00000095209.11	turquoise	purple	grey	chr9	105694544	105776612	82069	+	TMEM38B
ENSG00000232486.1	grey	grey	grey	chr9	105758164	105760755	2592	+	RP11-18B3.2
ENSG00000234323.6	grey	grey	grey	chr9	105993310	106740875	747566	+	LINC01505
ENSG00000148143.12	grey	blue	turquoise	chr9	106863097	107013634	150538	+	ZNF462
ENSG00000119318.12	grey	blue	grey	chr9	107283137	107332194	49058	+	RAD23B
ENSG00000136826.14	grey	grey	grey	chr9	107484852	107490482	5631	-	KLF4
ENSG00000070061.14	grey	grey	grey	chr9	108867517	108934116	66600	-	IKBKAP
ENSG00000119328.11	grey	turquoise	grey	chr9	108934181	108950744	16564	+	FAM206A
ENSG00000119326.14	grey	grey	grey	chr9	108942569	109013529	70961	-	CTNNAL1
ENSG00000106771.12	grey	turquoise	grey	chr9	109015152	109119945	104794	-	TMEM245
ENSG00000260230.2	brown	turquoise	purple	chr9	109130293	109167291	36999	-	FRRS1L
ENSG00000095203.14	grey	turquoise	grey	chr9	109171975	109320964	148990	-	EPB41L4B
ENSG00000070159.13	blue	turquoise	turquoise	chr9	109375466	109498313	122848	-	PTPN3
ENSG00000243444.7	grey	turquoise	grey	chr9	109640788	109946703	305916	+	PALM2
ENSG00000157654.17	grey	turquoise	blue	chr9	109780309	110172512	392204	+	PALM2-AKAP2
ENSG00000241978.9	grey	grey	grey	chr9	110048598	110172512	123915	+	AKAP2
ENSG00000136810.12	grey	grey	brown	chr9	110243811	110256640	12830	-	TXN
ENSG00000165124.17	grey	grey	grey	chr9	110365251	110579880	214630	-	SVEP1
ENSG00000030304.13	grey		pink	chr9	110668771	110801620	132850	+	MUSK
ENSG00000198121.13	turquoise	yellow	red	chr9	110873263	111038458	165196	-	LPAR1
ENSG00000136813.14	blue	turquoise	turquoise	chr9	111360692	111484745	124054	-	KIAA0368
ENSG00000173258.12	blue	turquoise	turquoise	chr9	111525159	111577844	52686	+	ZNF483
ENSG00000106853.18	grey	blue	turquoise	chr9	111549722	111599855	50134	-	PTGR1
ENSG00000059769.19	grey	grey	grey	chr9	111631352	111654351	23000	+	DNAJC25
ENSG00000242616.3	grey	grey	turquoise	chr9	111661335	111670246	8912	+	GNG10
ENSG00000148154.9	grey	red	grey	chr9	111896766	111935369	38604	+	UGCG
ENSG00000259953.1	grey	red	grey	chr9	112032555	112037730	5176	-	RP11-4O1.2
ENSG00000106868.16	grey	red	grey	chr9	112040785	112175408	134624	-	SUSD1
ENSG00000119314.15	grey	blue	blue	chr9	112217716	112333667	115952	-	PTBP3
ENSG00000119471.14	green	turquoise	yellow	chr9	112379937	112472410	92474	+	HSDL2
ENSG00000230185.4	grey		grey	chr9	112433816	112487204	53389	-	C9orf147
ENSG00000165185.14	grey	purple	red	chr9	112486847	112669397	182551	+	KIAA1958
ENSG00000148153.13	turquoise	grey	grey	chr9	112683926	112718236	34311	-	INIP
ENSG00000148158.16	turquoise	yellow	red	chr9	112750838	112881671	130834	+	SNX30
ENSG00000228623.5	grey	blue	yellow	chr9	112957722	113050043	92322	-	ZNF883
ENSG00000136866.13	grey	blue	blue	chr9	113038380	113056759	18380	-	ZFP37
ENSG00000225684.3	grey		yellow	chr9	113103338	113111500	8163	-	FAM225B
ENSG00000231528.2	turquoise	yellow	yellow	chr9	113113073	113119928	6856	+	FAM225A
ENSG00000136867.10	turquoise	yellow	yellow	chr9	113150942	113164137	13196	+	SLC31A2
ENSG00000119321.8	grey	grey	grey	chr9	113161006	113221361	60356	-	FKBP15
ENSG00000136868.10	grey	grey	grey	chr9	113221562	113264492	42931	+	SLC31A1
ENSG00000176386.8	grey	grey	grey	chr9	113255835	113275589	19755	-	CDC26
ENSG00000136875.12	grey	blue	grey	chr9	113275343	113292905	17563	+	PRPF4
ENSG00000148225.15	grey	blue	turquoise	chr9	113313222	113340298	27077	-	WDR31
ENSG00000119411.10	brown	turquoise	yellow	chr9	113349541	113371233	21693	+	BSPRY
ENSG00000119431.9	grey	grey	grey	chr9	113373419	113376999	3581	-	HDHD3
ENSG00000148218.15	turquoise	yellow	red	chr9	113386317	113401333	15017	-	ALAD
ENSG00000148229.12	grey	brown	blue	chr9	113407235	113410672	3438	-	POLE3
ENSG00000157653.11	grey	grey	grey	chr9	113410054	113429684	19631	+	C9orf43
ENSG00000138835.22	grey	yellow	grey	chr9	113444731	113597743	153013	+	RGS3
ENSG00000157657.14	grey	blue	turquoise	chr9	113876282	114056591	180310	+	ZNF618
ENSG00000136883.13	grey	green	grey	chr9	114086126	114099291	13166	-	KIF12
ENSG00000196739.14	grey	grey	grey	chr9	114155560	114312511	156952	+	COL27A1
ENSG00000106948.16	grey	grey	grey	chr9	114334156	114394405	60250	-	AKNA
ENSG00000095397.13	turquoise	yellow	yellow	chr9	114402080	114505450	103371	-	WHRN
ENSG00000136888.6	grey	grey	grey	chr9	114587746	114598373	10628	+	ATP6V1G1
ENSG00000157693.14	grey	turquoise	turquoise	chr9	114611206	114646422	35217	+	TMEM268
ENSG00000181634.7	grey	grey	grey	chr9	114784635	114806126	21492	-	TNFSF15
ENSG00000106952.7	grey	magenta	yellow	chr9	114893343	114930595	37253	-	TNFSF8
ENSG00000041982.15	grey	turquoise	grey	chr9	115019578	115118257	98680	-	TNC
ENSG00000182752.9	grey	turquoise	grey	chr9	116153804	116402322	248519	+	PAPPA
ENSG00000244757.1	grey			chr9	116288618	116318689	30072	-	RP11-45A16.4
ENSG00000256040.2	grey	grey	grey	chr9	116398157	116400606	2450	-	PAPPA-AS1
ENSG00000148219.16	grey	grey	grey	chr9	116425225	117415070	989846	-	ASTN2
ENSG00000119401.10	grey	red	grey	chr9	116687302	116701300	13999	+	TRIM32
ENSG00000233569.1	grey			chr9	117648606	117657027	8422	+	RP11-500B12.1
ENSG00000136869.13	purple	turquoise	yellow	chr9	117704332	117716871	12540	+	TLR4
ENSG00000078725.12	blue	turquoise	turquoise	chr9	119153458	119369467	216010	-	BRINP1
ENSG00000136861.17	turquoise	purple	turquoise	chr9	120388869	120580170	191302	-	CDK5RAP2
ENSG00000106780.8	turquoise	grey	grey	chr9	120600813	120714470	113658	-	MEGF9
ENSG00000119402.16	blue	red	grey	chr9	120751978	120793412	41435	-	FBXW2
ENSG00000214654.7	grey	grey	grey	chr9	120793551	120799918	6368	+	RP11-27I1.4
ENSG00000095261.13	grey	grey	grey	chr9	120815496	120842984	27489	-	PSMD5
ENSG00000226752.9	grey	grey	grey	chr9	120824828	120854385	29558	+	PSMD5-AS1
ENSG00000119403.13	blue	turquoise	grey	chr9	120855652	120894896	39245	-	PHF19
ENSG00000056558.10	grey	yellow	red	chr9	120902393	120929173	26781	-	TRAF1
ENSG00000106804.7	grey	green	grey	chr9	120952335	121050276	97942	-	C5
ENSG00000119397.16	grey	turquoise	turquoise	chr9	121074863	121177610	102748	+	CNTRL
ENSG00000119396.10	grey	grey	grey	chr9	121178137	121223014	44878	-	RAB14
ENSG00000148180.19	turquoise	yellow	yellow	chr9	121207794	121332843	125050	+	GSN
ENSG00000148175.12	purple	turquoise	yellow	chr9	121338988	121370304	31317	-	STOM
ENSG00000204136.10	grey	turquoise	yellow	chr9	121444991	121500027	55037	-	GGTA1P
ENSG00000136848.16	tan	green	grey	chr9	121567057	121785530	218474	+	DAB2IP
ENSG00000261534.1	turquoise	blue	grey	chr9	121815674	121819452	3779	-	RP11-244O19.1
ENSG00000175764.14	turquoise	yellow	red	chr9	121821928	122093606	271679	-	TTLL11
ENSG00000237548.1	grey	grey	grey	chr9	121884636	121963719	79084	-	TTLL11-IT1
ENSG00000119421.6	grey	turquoise	turquoise	chr9	122144058	122159819	15762	-	NDUFA8
ENSG00000185681.12	grey	turquoise	pink	chr9	122159908	122200088	40181	+	MORN5
ENSG00000106852.15	grey	red	grey	chr9	122202577	122229626	27050	-	LHX6
ENSG00000119446.13	grey	pink	grey	chr9	122237624	122264839	27216	-	RBM18
ENSG00000148187.17	grey	grey	grey	chr9	122264603	122331343	66741	+	MRRF
ENSG00000095303.14	greenyellow	magenta	yellow	chr9	122370530	122395703	25174	+	PTGS1
ENSG00000136940.13	grey	turquoise	greenyellow	chr9	122798389	122828631	30243	-	PDCL
ENSG00000056586.15	grey	blue	blue	chr9	122844556	122905341	60786	-	RC3H2
ENSG00000186130.4	grey	blue	blue	chr9	122908056	122913330	5275	-	ZBTB6
ENSG00000171448.8	grey	turquoise	turquoise	chr9	122915566	122931500	15935	-	ZBTB26
ENSG00000261094.2	grey	blue	blue	chr9	122937623	122940333	2711	+	RP11-355O1.11
ENSG00000011454.16	grey	turquoise	grey	chr9	122940833	123104866	164034	+	RABGAP1
ENSG00000236901.6	grey	turquoise	grey	chr9	123109494	123115477	5984	-	MIR600HG
ENSG00000165209.18	grey	red	grey	chr9	123109500	123268576	159077	-	STRBP
ENSG00000148204.11	grey	yellow	red	chr9	123356170	123380324	24155	+	CRB2
ENSG00000119522.16	grey	turquoise	black	chr9	123379654	123930152	550499	-	DENND1A
ENSG00000106689.10	grey	turquoise	turquoise	chr9	124001670	124033301	31632	+	LHX2
ENSG00000236668.2	grey	grey	grey	chr9	124006277	124009396	3120	-	RP11-85O21.2
ENSG00000119408.16	grey	grey	grey	chr9	124257606	124353307	95702	+	NEK6
ENSG00000136930.12	grey	brown	brown	chr9	124353466	124415444	61979	-	PSMB7
ENSG00000148200.16	grey	grey	grey	chr9	124517275	124771310	254036	-	NR6A1
ENSG00000185585.19	grey	grey	grey	chr9	124777158	124814885	37728	+	OLFML2A
ENSG00000136918.7	grey		pink	chr9	124853417	124857890	4474	+	WDR38
ENSG00000136942.14	magenta	blue	blue	chr9	124857880	124861981	4102	-	RPL35
ENSG00000136950.13	grey	turquoise	turquoise	chr9	124862130	124877733	15604	+	ARPC5L
ENSG00000136935.13	grey	grey	grey	chr9	124878357	124948492	70136	-	GOLGA1
ENSG00000173611.17	grey	turquoise	grey	chr9	124942608	125143506	200899	-	SCAI
ENSG00000177736.4	grey	brown	grey	chr9	124968294	124968840	547	-	FXNP2
ENSG00000119414.11	grey	turquoise	grey	chr9	125146573	125189939	43367	-	PPP6C
ENSG00000136933.16	grey	brown	grey	chr9	125200542	125234158	33617	+	RABEPK
ENSG00000044574.7	midnightblue	grey	turquoise	chr9	125234853	125241330	6478	-	HSPA5
ENSG00000165219.21	grey	grey	grey	chr9	125261794	125367207	105414	+	GAPVD1
ENSG00000119487.16	grey	turquoise	turquoise	chr9	125437393	125707234	269842	-	MAPKAP1
ENSG00000167081.16	brown	blue	grey	chr9	125747345	125967377	220033	+	PBX3
ENSG00000228392.1	grey			chr9	126270121	126275918	5798	-	RP11-343J18.1
ENSG00000196814.14	grey	purple	red	chr9	126326849	126507041	180193	+	MVB12B
ENSG00000169155.9	grey	grey	grey	chr9	126805006	126838210	33205	+	ZBTB43
ENSG00000177125.5	grey	blue	blue	chr9	126860665	126885878	25214	+	ZBTB34
ENSG00000136828.18	brown	blue	blue	chr9	126914774	127223166	308393	+	RALGPS1
ENSG00000136859.9	grey	yellow	red	chr9	127087332	127122883	35552	-	ANGPTL2
ENSG00000136895.18	grey	grey	grey	chr9	127224265	127393660	169396	+	GARNL3
ENSG00000271833.1	grey	grey	grey	chr9	127366770	127367397	628	+	RP11-356B19.11
ENSG00000136856.17	grey	blue	grey	chr9	127397138	127408424	11287	+	SLC2A8
ENSG00000196152.10	grey	blue	turquoise	chr9	127424374	127445372	20999	+	ZNF79
ENSG00000197958.12	magenta	blue	blue	chr9	127447674	127451405	3732	-	RPL12
ENSG00000148356.13	grey	greenyellow	grey	chr9	127451486	127503501	52016	+	LRSAM1
ENSG00000136830.11	grey	turquoise	turquoise	chr9	127505339	127578989	73651	-	FAM129B
ENSG00000136854.19	grey	turquoise	turquoise	chr9	127579370	127696027	116658	+	STXBP1
ENSG00000187024.13	grey	grey	brown	chr9	127692978	127724873	31896	-	PTRH1
ENSG00000160401.14	grey		pink	chr9	127706989	127716002	9014	+	CFAP157
ENSG00000167094.15	grey	turquoise	yellow	chr9	127716066	127731600	15535	+	TTC16
ENSG00000160404.17	grey	blue	green	chr9	127731524	127735317	3794	-	TOR2A
ENSG00000095370.19	turquoise	greenyellow	grey	chr9	127738317	127778741	40425	-	SH2D3C
ENSG00000136807.13	grey	grey	grey	chr9	127785679	127790787	5109	+	CDK9
ENSG00000136877.14	grey	turquoise	grey	chr9	127794597	127814327	19731	+	FPGS
ENSG00000106991.13	grey	grey	grey	chr9	127815012	127854756	39745	-	ENG
ENSG00000225032.5	grey	grey	grey	chr9	127816066	127822520	6455	+	RP11-228B15.4
ENSG00000106992.17	grey	brown	grey	chr9	127866480	127877743	11264	-	AK1
ENSG00000257524.5	grey	grey	grey	chr9	127867864	127886787	18924	-	RP11-203J24.9
ENSG00000160408.14	tan	turquoise	turquoise	chr9	127885321	127905408	20088	-	ST6GALNAC6
ENSG00000136840.18	grey	grey	grey	chr9	127907886	127917038	9153	-	ST6GALNAC4
ENSG00000167103.11	grey	grey	grey	chr9	127920879	127930797	9919	-	PIP5KL1
ENSG00000136908.17	grey	grey	grey	chr9	127935099	127938484	3386	-	DPM2
ENSG00000167106.11	brown	yellow	yellow	chr9	127940579	127980513	39935	-	FAM102A
ENSG00000171169.8	grey	grey	grey	chr9	128061233	128068206	6974	-	NAIF1
ENSG00000148339.12	grey	green	grey	chr9	128068201	128109245	41045	+	SLC25A25
ENSG00000234771.3	grey	turquoise	turquoise	chr9	128108581	128118693	10113	-	SLC25A25-AS1
ENSG00000148334.14	grey	turquoise	turquoise	chr9	128120693	128128462	7770	-	PTGES2
ENSG00000232850.3	grey	turquoise	grey	chr9	128128529	128130628	2100	+	PTGES2-AS1
ENSG00000148346.11	grey			chr9	128149071	128153455	4385	+	LCN2
ENSG00000171159.4	grey	green	black	chr9	128160260	128163928	3669	+	C9orf16
ENSG00000148337.20	grey	greenyellow	magenta	chr9	128166064	128204383	38320	-	CIZ1
ENSG00000106976.20	grey	turquoise	turquoise	chr9	128191655	128255248	63594	+	DNM1
ENSG00000167110.17	grey	turquoise	turquoise	chr9	128255829	128275995	20167	-	GOLGA2
ENSG00000175854.11	grey	yellow	grey	chr9	128275379	128288990	13612	+	SWI5
ENSG00000167112.9	grey	turquoise	brown	chr9	128305161	128322742	17582	-	TRUB2
ENSG00000272696.1	grey			chr9	128316337	128316909	573	+	RP11-339B21.13
ENSG00000167113.10	grey	grey	grey	chr9	128322536	128334072	11537	+	COQ4
ENSG00000167114.12	blue	turquoise	turquoise	chr9	128340646	128361470	20825	+	SLC27A4
ENSG00000223551.1	grey	grey	grey	chr9	128342153	128342770	618	+	TMSB4XP4
ENSG00000167118.10	grey	brown	grey	chr9	128371319	128392016	20698	+	URM1
ENSG00000207955.5	turquoise	yellow	yellow	chr9	128392007	128393510	1504	-	MIR219A2
ENSG00000167123.18	turquoise	yellow	red	chr9	128411751	128437351	25601	+	CERCAM
ENSG00000273186.1	grey	grey	grey	chr9	128431598	128432006	409	+	RP11-339B21.10
ENSG00000228510.2	turquoise	yellow	yellow	chr9	128444587	128446628	2042	+	RP11-339B21.8
ENSG00000136811.16	grey	turquoise	turquoise	chr9	128455186	128501292	46107	+	ODF2
ENSG00000119392.14	grey	blue	blue	chr9	128504700	128542288	37589	+	GLE1
ENSG00000228395.1	grey	grey	grey	chr9	128528901	128552410	23510	-	RP11-216B9.6
ENSG00000197694.15	grey	red	black	chr9	128552558	128633662	81105	+	SPTAN1
ENSG00000119333.11	grey	blue	blue	chr9	128633661	128656787	23127	-	WDR34
ENSG00000119335.16	grey	blue	blue	chr9	128683424	128696400	12977	+	SET
ENSG00000160447.6	grey	blue	grey	chr9	128702523	128720918	18396	+	PKN3
ENSG00000160446.18	grey	grey	grey	chr9	128720869	128724127	3259	-	ZDHHC12
ENSG00000223478.1	grey			chr9	128724445	128733194	8750	+	RP11-545E17.3
ENSG00000160445.10	brown	turquoise	black	chr9	128729786	128772414	42629	-	ZER1
ENSG00000107021.15	grey	turquoise	blue	chr9	128787204	128810432	23229	+	TBC1D13
ENSG00000167136.6	grey	brown	grey	chr9	128818474	128822677	4204	+	ENDOG
ENSG00000198917.12	grey	grey	grey	chr9	128819651	128829821	10171	-	SPOUT1
ENSG00000171097.13	grey	grey	grey	chr9	128832942	128882494	49553	-	KYAT1
ENSG00000136802.11	grey	turquoise	blue	chr9	128882112	128918039	35928	+	LRRC8A
ENSG00000175287.18	grey	turquoise	yellow	chr9	128920895	128942041	21147	+	PHYHD1
ENSG00000175283.7	grey	brown	brown	chr9	128945530	128947619	2090	-	DOLK
ENSG00000095319.14	grey	blue	turquoise	chr9	128947699	129007096	59398	+	NUP188
ENSG00000148341.17	grey	blue	blue	chr9	129007036	129028303	21268	-	SH3GLB2
ENSG00000148343.18	grey	turquoise	turquoise	chr9	129036621	129072082	35462	+	MIGA2
ENSG00000167130.17	grey	turquoise	green	chr9	129081100	129090438	9339	+	DOLPP1
ENSG00000095321.16	grey	greenyellow	brown	chr9	129094810	129111189	16380	-	CRAT
ENSG00000119383.19	grey	turquoise	turquoise	chr9	129110950	129148946	37997	+	PTPA
ENSG00000188483.7	grey	black	green	chr9	129175552	129178262	2711	-	IER5L
ENSG00000204055.4	grey	turquoise	grey	chr9	129176771	129210548	33778	+	RP11-247A12.2
ENSG00000224307.1	grey		yellow	chr9	129282458	129285728	3271	+	RP11-344B5.2
ENSG00000179082.3	grey	blue	grey	chr9	129321016	129324905	3890	+	C9orf106
ENSG00000233901.5	grey	grey	grey	chr9	129332300	129359538	27239	+	LINC01503
ENSG00000204054.13	grey	grey	grey	chr9	129483451	129513686	30236	+	LINC00963
ENSG00000227619.1	grey			chr9	129575409	129584556	9148	+	RP11-492E3.2
ENSG00000148335.14	grey	brown	brown	chr9	129608884	129636131	27248	+	NTMT1
ENSG00000179058.6	grey			chr9	129612225	129620776	8552	-	C9orf50
ENSG00000148331.11	grey	grey	magenta	chr9	129634604	129642169	7566	-	ASB6
ENSG00000148344.10	grey	blue	grey	chr9	129738331	129753047	14717	-	PTGES
ENSG00000136816.15	grey	blue	turquoise	chr9	129803153	129811281	8129	+	TOR1B
ENSG00000136827.11	grey	grey	grey	chr9	129812944	129824134	11191	-	TOR1A
ENSG00000136819.15	grey	brown	brown	chr9	129827290	129835863	8574	-	C9orf78
ENSG00000136878.12	grey	grey	black	chr9	129834698	129881838	47141	+	USP20
ENSG00000187239.16	turquoise	yellow	red	chr9	129887187	130043194	156008	-	FNBP1
ENSG00000148358.19	grey	grey	grey	chr9	130053426	130140169	86744	+	GPR107
ENSG00000107130.9	grey	green	turquoise	chr9	130172578	130237304	64727	+	NCS1
ENSG00000148357.16	grey	turquoise	grey	chr9	130265882	130434123	168242	+	HMCN2
ENSG00000130707.17	grey	turquoise	yellow	chr9	130444929	130501274	56346	+	ASS1
ENSG00000107164.15	grey	purple	grey	chr9	130578965	130638352	59388	+	FUBP3
ENSG00000130711.3	grey			chr9	130664594	130682981	18388	+	PRDM12
ENSG00000130713.15	grey	blue	blue	chr9	130693721	130704894	11174	+	EXOSC2
ENSG00000097007.17	grey	turquoise	turquoise	chr9	130713946	130887675	173730	+	ABL1
ENSG00000130720.12	grey	grey	turquoise	chr9	130902438	130939286	36849	-	FIBCD1
ENSG00000050555.17	grey	grey	grey	chr9	131009082	131094473	85392	+	LAMC3
ENSG00000126878.12	grey	yellow	red	chr9	131096476	131123152	26677	+	AIF1L
ENSG00000126883.16	grey	grey	grey	chr9	131125561	131234670	109110	+	NUP214
ENSG00000126882.12	brown	turquoise	blue	chr9	131258076	131276547	18472	-	FAM78A
ENSG00000160539.4	grey	turquoise	turquoise	chr9	131289694	131309262	19569	+	PLPP7
ENSG00000130723.18	grey	blue	green	chr9	131394093	131500197	106105	+	PRRC2B
ENSG00000176868.2	grey	grey	grey	chr9	131497479	131500191	2713	-	RP11-334J6.7
ENSG00000130714.15	blue	black	black	chr9	131502902	131523806	20905	+	POMT1
ENSG00000130717.12	grey	brown	grey	chr9	131523801	131531268	7468	-	UCK1
ENSG00000107263.18	tan	green	grey	chr9	131576770	131740074	163305	-	RAPGEF1
ENSG00000160563.13	grey	grey	grey	chr9	131860107	132079908	219802	-	MED27
ENSG00000196358.10	grey	turquoise	grey	chr9	132161676	132244534	82859	+	NTNG2
ENSG00000107290.13	grey	yellow	grey	chr9	132261356	132354985	93630	-	SETX
ENSG00000125482.12	grey	blue	grey	chr9	132375548	132406851	31304	-	TTF1
ENSG00000188523.8	grey		pink	chr9	132410043	132573317	163275	+	CFAP77
ENSG00000125485.17	grey	blue	turquoise	chr9	132592997	132670401	77405	-	DDX31
ENSG00000125484.11	grey	blue	yellow	chr9	132670035	132694955	24921	+	GTF3C4
ENSG00000165695.9	grey	grey	grey	chr9	132725578	132878777	153200	-	AK8
ENSG00000165698.15	grey	turquoise	grey	chr9	132878027	132890201	12175	+	SPACA9
ENSG00000165699.13	grey	turquoise	grey	chr9	132891348	132944633	53286	-	TSC1
ENSG00000196205.8	grey	salmon	grey	chr9	133019486	133020874	1389	+	EEF1A1P5
ENSG00000148308.17	grey	blue	green	chr9	133030675	133058503	27829	+	GTF3C5
ENSG00000170835.14	grey	grey	grey	chr9	133061978	133071861	9884	+	CEL
ENSG00000160271.14	grey	turquoise	turquoise	chr9	133097720	133149334	51615	-	RALGDS
ENSG00000148288.11	grey	grey	grey	chr9	133152948	133163945	10998	-	GBGT1
ENSG00000197859.9	grey	turquoise	blue	chr9	133532164	133575519	43356	+	ADAMTSL2
ENSG00000196990.8	blue	turquoise	grey	chr9	133578415	133586197	7783	-	FAM163B
ENSG00000225756.1	grey	grey	grey	chr9	133654586	133657313	2728	-	DBH-AS1
ENSG00000123453.17	grey	grey	grey	chr9	133663560	133739955	76396	-	SARDH
ENSG00000160293.16	blue	blue	blue	chr9	133761894	133992604	230711	-	VAV2
ENSG00000235106.9	grey	green	black	chr9	134025439	134034666	9228	+	LINC00094
ENSG00000169925.16	grey	blue	green	chr9	134030305	134068535	38231	-	BRD3
ENSG00000196363.9	grey	blue	green	chr9	134135365	134159968	24604	+	WDR5
ENSG00000221676.1	grey	grey	grey	chr9	134164439	134164564	126	-	RNU6ATAC
ENSG00000186350.9	grey	turquoise	blue	chr9	134317098	134440585	123488	+	RXRA
ENSG00000130635.15	grey	grey	grey	chr9	134641774	134844843	203070	+	COL5A1
ENSG00000085265.10	grey	grey	grey	chr9	134905890	134917963	12074	-	FCN1
ENSG00000130558.19	blue	turquoise	turquoise	chr9	135075422	135121179	45758	+	OLFM1
ENSG00000225361.3	grey	grey	grey	chr9	135462727	135480777	18051	-	PPP1R26-AS1
ENSG00000196422.10	grey	black	green	chr9	135479079	135488893	9815	+	PPP1R26
ENSG00000160345.12	grey	grey	grey	chr9	135495181	135501734	6554	-	C9orf116
ENSG00000122140.10	grey	brown	grey	chr9	135499984	135504673	4690	+	MRPS2
ENSG00000165643.10	grey	turquoise	turquoise	chr9	135693407	135699528	6122	-	SOHLH1
ENSG00000107147.12	grey	turquoise	turquoise	chr9	135702185	135795508	93324	+	KCNT1
ENSG00000130559.18	grey	blue	green	chr9	135808487	135907228	98742	-	CAMSAP1
ENSG00000130560.8	grey	brown	brown	chr9	135932969	135961380	28412	-	UBAC1
ENSG00000148411.7	grey	turquoise	yellow	chr9	136006537	136095285	88749	-	NACC2
ENSG00000260193.1	grey			chr9	136107808	136109424	1617	-	RP11-83N9.5
ENSG00000238227.7	tan	green	black	chr9	136114581	136118863	4283	-	C9orf69
ENSG00000275329.1	grey		grey	chr9	136122521	136124363	1843	+	RP11-83N9.6
ENSG00000165661.16	grey	blue	turquoise	chr9	136206333	136245841	39509	-	QSOX2
ENSG00000260220.6	grey		grey	chr9	136249971	136306901	56931	-	CCDC187
ENSG00000262075.3	grey	grey		chr9	136322303	136327323	5021	-	DKFZP434A062
ENSG00000160360.12	blue	black	green	chr9	136327476	136359605	32130	+	GPSM1
ENSG00000213221.4	grey	grey	grey	chr9	136359480	136363789	4310	-	DNLZ
ENSG00000187796.13	grey	turquoise	yellow	chr9	136361903	136373681	11779	-	CARD9
ENSG00000165684.4	grey	grey	magenta	chr9	136375577	136400168	24592	-	SNAPC4
ENSG00000165689.16	grey	blue	turquoise	chr9	136401922	136410609	8688	-	SDCCAG3
ENSG00000165688.11	grey	brown	brown	chr9	136410570	136423761	13192	+	PMPCA
ENSG00000148384.12	grey	black	green	chr9	136428619	136439823	11205	-	INPP5E
ENSG00000148396.18	grey	greenyellow	magenta	chr9	136440096	136483759	43664	-	SEC16A
ENSG00000196366.3	grey	grey	grey	chr9	136483495	136486067	2573	+	C9orf163
ENSG00000148400.9	grey	red	grey	chr9	136494444	136545862	51419	-	NOTCH1
ENSG00000172889.15	grey	turquoise	blue	chr9	136658856	136672678	13823	+	EGFL7
ENSG00000169692.12	grey	turquoise	grey	chr9	136673143	136687423	14281	-	AGPAT2
ENSG00000165716.10	blue	green	green	chr9	136712570	136724050	11481	+	FAM69B
ENSG00000233016.6	grey	grey	grey	chr9	136721366	136728184	6819	-	SNHG7
ENSG00000177984.6	grey	turquoise	grey	chr9	136759634	136766255	6622	-	LCN15
ENSG00000244187.7	grey	turquoise	turquoise	chr9	136791355	136793257	1903	+	TMEM141
ENSG00000213213.13	grey	grey	grey	chr9	136796350	136807741	11392	+	CCDC183
ENSG00000273066.5	grey	grey	turquoise	chr9	136799223	136810042	10820	+	RP11-216L13.19
ENSG00000228544.1	grey	grey	grey	chr9	136803927	136808848	4922	-	CCDC183-AS1
ENSG00000196642.18	brown	turquoise	magenta	chr9	136807943	136841187	33245	+	RABL6
ENSG00000232434.2	tan	green	black	chr9	136844415	136848801	4387	+	C9orf172
ENSG00000054148.17	grey	brown	blue	chr9	136848724	136851027	2304	+	PHPT1
ENSG00000177943.13	grey	blue	green	chr9	136850943	136860799	9857	+	MAMDC4
ENSG00000107223.12	grey	brown	brown	chr9	136862119	136866286	4168	-	EDF1
ENSG00000127191.17	grey	grey	grey	chr9	136881912	136926607	44696	+	TRAF2
ENSG00000159069.13	grey	green	black	chr9	136940435	136944696	4262	-	FBXW5
ENSG00000184925.11	grey	turquoise	yellow	chr9	136949551	136955497	5947	+	LCN12
ENSG00000107317.12	turquoise	yellow	yellow	chr9	136975092	136981742	6651	+	PTGDS
ENSG00000214402.6	grey	turquoise	yellow	chr9	136981904	136986410	4507	+	LCNL1
ENSG00000148362.10	grey	black	green	chr9	136992418	136993984	1567	+	C9orf142
ENSG00000169583.12	grey			chr9	136994635	136996803	2169	-	CLIC3
ENSG00000107331.16	turquoise	yellow	red	chr9	137007227	137028922	21696	-	ABCA2
ENSG00000180539.7	grey	yellow	yellow	chr9	137027464	137037957	10494	+	C9orf139
ENSG00000107281.9	grey	green	green	chr9	137039470	137046203	6734	-	NPDC1
ENSG00000054179.11	grey	turquoise	yellow	chr9	137048098	137054045	5948	-	ENTPD2
ENSG00000186193.8	grey	grey	grey	chr9	137062124	137070588	8465	-	SAPCD2
ENSG00000197355.10	turquoise	turquoise	yellow	chr9	137077501	137084539	7039	+	UAP1L1
ENSG00000268996.3	grey	grey	grey	chr9	137084946	137086817	1872	-	MAN1B1-AS1
ENSG00000177239.14	grey	grey	brown	chr9	137086927	137109187	22261	+	MAN1B1
ENSG00000176978.13	grey	turquoise	yellow	chr9	137110542	137115177	4636	-	DPP7
ENSG00000176884.14	brown	turquoise	black	chr9	137138390	137168762	30373	+	GRIN1
ENSG00000176248.8	grey	grey	grey	chr9	137174784	137188549	13766	-	ANAPC2
ENSG00000176101.11	grey	brown	brown	chr9	137188647	137190370	1724	+	SSNA1
ENSG00000176058.11	turquoise	yellow	red	chr9	137191617	137204193	12577	-	TPRN
ENSG00000187713.6	grey	brown	grey	chr9	137204082	137205638	1557	-	TMEM203
ENSG00000188566.13	grey	grey	magenta	chr9	137205685	137217009	11325	+	NDOR1
ENSG00000212864.3	grey	turquoise	black	chr9	137220247	137221581	1335	-	RNF208
ENSG00000197191.4	grey	grey	grey	chr9	137224635	137226311	1677	+	CYSRT1
ENSG00000188229.5	blue	turquoise	grey	chr9	137241213	137243707	2495	+	TUBB4B
ENSG00000275549.1	grey			chr9	137250219	137253497	3279	-	STPG3-AS1
ENSG00000188986.6	grey	brown	grey	chr9	137255173	137273546	18374	+	NELFB
ENSG00000198113.2	grey	grey	grey	chr9	137277749	137282641	4893	+	TOR4A
ENSG00000198435.3	grey	grey	grey	chr9	137300482	137302251	1770	-	NRARP
ENSG00000187609.15	grey	black	green	chr9	137306896	137423262	116367	-	EXD3
ENSG00000188747.8	grey	grey	grey	chr9	137423350	137434406	11057	+	NOXA1
ENSG00000165802.21	grey	green	black	chr9	137447570	137459334	11765	-	NSMF
ENSG00000130653.15	grey	turquoise	blue	chr9	137459953	137550534	90582	-	PNPLA7
ENSG00000182154.7	tan	turquoise	grey	chr9	137551199	137552555	1357	+	MRPL41
ENSG00000148399.12	grey	turquoise	turquoise	chr9	137554904	137578935	24032	-	DPH7
ENSG00000165724.5	grey	blue	green	chr9	137582079	137590490	8412	-	ZMYND19
ENSG00000197070.13	grey	grey	grey	chr9	137605654	137615360	9707	+	ARRDC1
ENSG00000203993.4	grey	grey	green	chr9	137615332	137618906	3575	-	ARRDC1-AS1
ENSG00000181090.19	yellow	blue	green	chr9	137618963	137870016	251054	+	EHMT1
ENSG00000148408.12	grey	green	green	chr9	137877789	138124624	246836	+	CACNA1B
ENSG00000159247.13	grey	grey	grey	chr9	138150075	138177433	27359	+	TUBBP5
ENSG00000015171.19	grey	grey	grey	chr10	134465	254637	120173	+	ZMYND11
ENSG00000151240.16	grey	grey	grey	chr10	274190	689668	415479	-	DIP2C
ENSG00000225140.1	turquoise	yellow	yellow	chr10	628638	631255	2618	+	RP11-809C18.3
ENSG00000180525.11	turquoise	yellow	yellow	chr10	649948	669581	19634	+	PRR26
ENSG00000107929.14	grey	greenyellow	turquoise	chr10	806914	931705	124792	-	LARP4B
ENSG00000205740.2	grey	grey	grey	chr10	971146	988341	17196	-	RP11-363N22.3
ENSG00000107937.18	grey	brown	grey	chr10	988019	1019936	31918	+	GTPBP4
ENSG00000232656.7	turquoise	turquoise	yellow	chr10	1022666	1044201	21536	+	IDI2-AS1
ENSG00000067064.10	grey	grey	grey	chr10	1039908	1049170	9263	-	IDI1
ENSG00000047056.14	grey	turquoise	turquoise	chr10	1049538	1132297	82760	+	WDR37
ENSG00000185736.15	grey	turquoise	yellow	chr10	1177318	1737476	560159	-	ADARB2
ENSG00000282390.1	grey	grey	grey	chr10	1290018	1293002	2985	-	RP11-29A19.2
ENSG00000205696.4	grey	grey	grey	chr10	1526637	1556984	30348	+	ADARB2-AS1
ENSG00000273001.1	grey	grey	grey	chr10	3065424	3066001	578	-	RP11-118K6.3
ENSG00000067057.16	grey	turquoise	turquoise	chr10	3066333	3137712	71380	+	PFKP
ENSG00000107959.15	grey	blue	turquoise	chr10	3137728	3172841	35114	-	PITRM1
ENSG00000237399.7	grey	grey	grey	chr10	3141632	3167972	26341	+	PITRM1-AS1
ENSG00000067082.14	turquoise	blue	turquoise	chr10	3775996	3785281	9286	-	KLF6
ENSG00000233117.2	grey	turquoise	grey	chr10	4201141	4243912	42772	-	LINC00702
ENSG00000165568.17	grey	grey	grey	chr10	4786629	4848062	61434	+	AKR1E2
ENSG00000187134.13	grey	blue	blue	chr10	4963253	4983283	20031	+	AKR1C1
ENSG00000151632.17	grey	blue	grey	chr10	4987400	5018031	30632	-	AKR1C2
ENSG00000196139.13	blue	turquoise	yellow	chr10	5035354	5107686	72333	+	AKR1C3
ENSG00000173848.18	grey	grey	grey	chr10	5412551	5458463	45913	+	NET1
ENSG00000205488.8	grey	green	grey	chr10	5514244	5526246	12003	-	CALML3-AS1
ENSG00000196372.12	grey	turquoise	grey	chr10	5638867	5666595	27729	-	ASB13
ENSG00000108021.19	grey	turquoise	blue	chr10	5684838	5763740	78903	+	FAM208B
ENSG00000057608.16	grey	blue	blue	chr10	5765223	5842132	76910	-	GDI2
ENSG00000134461.15	grey	grey	grey	chr10	5861617	5889906	28290	-	ANKRD16
ENSG00000134452.19	grey	grey	grey	chr10	5890203	5937594	47392	+	FBXO18
ENSG00000232807.2	grey	magenta	yellow	chr10	5934270	5945900	11631	-	RP11-536K7.3
ENSG00000134470.20	grey	turquoise	yellow	chr10	5943639	5978187	34549	-	IL15RA
ENSG00000134453.15	grey	green	grey	chr10	6088987	6117457	28471	+	RBM17
ENSG00000170525.19	grey	grey	yellow	chr10	6144934	6254644	109711	+	PFKFB3
ENSG00000215244.2	grey	yellow	yellow	chr10	6277687	6335982	58296	+	RP11-563J2.2
ENSG00000212743.2	grey	yellow	yellow	chr10	6350316	6352762	2447	+	RP11-563J2.3
ENSG00000065675.14	turquoise	yellow	yellow	chr10	6427143	6580301	153159	-	PRKCQ
ENSG00000237943.6	turquoise	yellow	yellow	chr10	6580419	6616452	36034	+	PRKCQ-AS1
ENSG00000223784.1	grey		grey	chr10	6737382	6739026	1645	+	LINP1
ENSG00000281186.1	turquoise	yellow	yellow	chr10	6774307	6779180	4874	-	LINC00706
ENSG00000238266.1	grey		grey	chr10	6779598	6842906	63309	+	LINC00707
ENSG00000198879.11	grey	turquoise	grey	chr10	7158624	7411486	252863	-	SFMBT2
ENSG00000278982.1	grey	grey	grey	chr10	7411599	7413467	1869	+	RP5-1031D4.3
ENSG00000123243.14	grey	grey	grey	chr10	7559270	7666998	107729	-	ITIH5
ENSG00000151655.18	grey	grey	grey	chr10	7703269	7749520	46252	+	ITIH2
ENSG00000151657.11	grey	blue	blue	chr10	7750962	7787981	37020	-	KIN
ENSG00000165629.19	grey	brown	tan	chr10	7788129	7807815	19687	+	ATP5C1
ENSG00000165632.7	grey	grey	grey	chr10	7818504	8016627	198124	+	TAF3
ENSG00000270111.2	grey	turquoise	grey	chr10	10418739	10462349	43611	-	RP11-271F18.4
ENSG00000225383.7	grey	grey	grey	chr10	10784437	10794980	10544	-	SFTA1P
ENSG00000048740.18	grey	green	green	chr10	10798397	11336675	538279	+	CELF2
ENSG00000148429.14	blue	turquoise	blue	chr10	11453946	11611754	157809	-	USP6NL
ENSG00000134463.14	grey	grey	grey	chr10	11742366	11764070	21705	+	ECHDC3
ENSG00000148426.12	grey	grey	grey	chr10	11823339	11872277	48939	+	PROSER2
ENSG00000225778.5	grey	grey	grey	chr10	11849608	11894700	45093	-	PROSER2-AS1
ENSG00000151461.19	grey	grey	grey	chr10	11920022	12043170	123149	-	UPF2
ENSG00000181192.11	blue	turquoise	turquoise	chr10	12068972	12123225	54254	+	DHTKD1
ENSG00000065665.20	grey	turquoise	turquoise	chr10	12129637	12169961	40325	+	SEC61A2
ENSG00000165609.12	grey	green	turquoise	chr10	12165325	12196144	30820	-	NUDT5
ENSG00000151465.13	grey	brown	brown	chr10	12195965	12250589	54625	+	CDC123
ENSG00000183049.12	brown	turquoise	turquoise	chr10	12349482	12835545	486064	+	CAMK1D
ENSG00000151468.10	grey	turquoise	grey	chr10	12896625	13099652	203028	-	CCDC3
ENSG00000225251.1	grey	grey	grey	chr10	13057902	13058676	775	-	RPL5P25
ENSG00000123240.16	grey	turquoise	grey	chr10	13099449	13138308	38860	+	OPTN
ENSG00000065328.16	grey	blue	blue	chr10	13161554	13211104	49551	+	MCM10
ENSG00000107537.13	grey	turquoise	grey	chr10	13277796	13302412	24617	-	PHYH
ENSG00000086475.14	blue	blue	blue	chr10	13317424	13348298	30875	-	SEPHS1
ENSG00000165626.16	grey	turquoise	grey	chr10	13438484	13528974	90491	-	BEND7
ENSG00000165630.13	grey	grey	grey	chr10	13586927	13630868	43942	+	PRPF18
ENSG00000239665.8	grey	turquoise	grey	chr10	13631143	13668445	37303	+	RP11-295P9.3
ENSG00000151474.21	blue	blue	green	chr10	13643706	14462142	818437	-	FRMD4A
ENSG00000065809.13	turquoise	purple	red	chr10	14518557	14774897	256341	-	FAM107B
ENSG00000185267.9	grey	grey	grey	chr10	14819250	14838575	19326	-	CDNF
ENSG00000187522.14	grey	turquoise	turquoise	chr10	14838164	14871741	33578	+	HSPA14
ENSG00000284024.1	grey	grey	grey	chr10	14838166	14844727	6562	+	RP11-398C13.8
ENSG00000272853.1	grey	grey	grey	chr10	14877688	14878686	999	-	RP11-398C13.6
ENSG00000152455.15	grey	blue	blue	chr10	14878820	14904315	25496	+	SUV39H2
ENSG00000152457.17	grey	turquoise	turquoise	chr10	14897359	14954432	57074	-	DCLRE1C
ENSG00000197889.9	grey			chr10	14959439	14988050	28612	+	MEIG1
ENSG00000176244.6	purple	turquoise	yellow	chr10	15077523	15088776	11254	-	ACBD7
ENSG00000176236.6	grey	grey	grey	chr10	15095385	15097319	1935	-	C10orf111
ENSG00000152464.14	grey	grey	grey	chr10	15097180	15139818	42639	+	RPP38
ENSG00000152465.17	grey	blue	grey	chr10	15102584	15168693	66110	-	NMT2
ENSG00000148468.16	brown	turquoise	turquoise	chr10	15211643	15371062	159420	-	FAM171A1
ENSG00000077943.7	grey	grey	grey	chr10	15513949	15720125	206177	-	ITGA8
ENSG00000148481.13	grey	pink	grey	chr10	15778170	15860520	82351	-	MINDY3
ENSG00000165983.14	grey	grey	grey	chr10	16436943	16513745	76803	+	PTER
ENSG00000165985.9	grey	turquoise	turquoise	chr10	16513743	16522005	8263	-	C1QL3
ENSG00000148484.17	brown	turquoise	grey	chr10	16590611	16817528	226918	-	RSU1
ENSG00000107611.14	grey	grey	grey	chr10	16823964	17129831	305868	-	CUBN
ENSG00000107614.21	grey	turquoise	turquoise	chr10	17142254	17202054	59801	-	TRDMT1
ENSG00000229124.6	grey		grey	chr10	17214239	17229985	15747	-	VIM-AS1
ENSG00000026025.15	grey	blue	turquoise	chr10	17228259	17237593	9335	+	VIM
ENSG00000148488.15	grey	grey	grey	chr10	17318383	17454330	135948	-	ST8SIA6
ENSG00000165996.13	grey	grey	grey	chr10	17589032	17617377	28346	-	HACD1
ENSG00000260589.1	grey	grey	grey	chr10	17641284	17643878	2595	-	STAM-AS1
ENSG00000136738.14	grey	grey	grey	chr10	17644125	17715914	71790	+	STAM
ENSG00000148483.8	grey	grey	grey	chr10	17752252	17800868	48617	+	TMEM236
ENSG00000260314.2	grey	grey	yellow	chr10	17809344	17911170	101827	+	MRC1
ENSG00000148482.11	grey	turquoise	yellow	chr10	17951839	18043292	91454	+	SLC39A12
ENSG00000226083.5	grey			chr10	18001786	18010562	8777	-	SLC39A12-AS1
ENSG00000165995.18	pink	turquoise	turquoise	chr10	18140677	18541869	401193	+	CACNB2
ENSG00000241058.3	grey	turquoise	blue	chr10	18545561	18659285	113725	-	NSUN6
ENSG00000165997.4	grey	blue	blue	chr10	18659405	18681639	22235	+	ARL5B
ENSG00000204740.10	grey	grey	grey	chr10	19048771	19790401	741631	+	MALRD1
ENSG00000120594.16	grey	yellow	yellow	chr10	19816239	20289856	473618	+	PLXDC2
ENSG00000078114.18	purple	turquoise	yellow	chr10	20779973	21174187	394215	-	NEBL
ENSG00000204683.10	grey	grey	grey	chr10	21125763	21146559	20797	-	C10orf113
ENSG00000231920.1	grey			chr10	21174014	21175048	1035	+	NEBL-AS1
ENSG00000204682.5	grey	grey	grey	chr10	21492658	21497262	4605	-	CASC10
ENSG00000180592.16	grey	turquoise	blue	chr10	21513478	21526368	12891	-	SKIDA1
ENSG00000078403.16	grey	turquoise	turquoise	chr10	21524675	21743630	218956	+	MLLT10
ENSG00000223984.1	grey	grey	grey	chr10	21624592	21626286	1695	-	HNRNPRP1
ENSG00000136770.10	grey	turquoise	turquoise	chr10	21756537	22003769	247233	-	DNAJC1
ENSG00000279631.1	brown	turquoise	turquoise	chr10	22252072	22254589	2518	+	RP11-573G6.4
ENSG00000261671.1	grey	blue	turquoise	chr10	22257786	22258548	763	+	RP11-573G6.6
ENSG00000148444.15	grey	blue	blue	chr10	22315974	22320308	4335	+	COMMD3
ENSG00000168283.13	yellow	green	blue	chr10	22321211	22331484	10274	+	BMI1
ENSG00000077327.15	grey	turquoise	pink	chr10	22345445	22454224	108780	+	SPAG6
ENSG00000150867.13	turquoise	yellow	red	chr10	22534849	22714555	179707	-	PIP4K2A
ENSG00000279819.1	turquoise	yellow	yellow	chr10	22693953	22694639	687	-	RP11-142L16.2
ENSG00000165309.13	grey	grey	pink	chr10	22928024	23038523	110500	+	ARMC3
ENSG00000148450.12	grey	grey	grey	chr10	23095506	23122013	26508	+	MSRB2
ENSG00000179133.12	grey	turquoise	pink	chr10	23201916	23344845	142930	-	C10orf67
ENSG00000165312.6	grey	grey	grey	chr10	23439458	23442390	2933	+	OTUD1
ENSG00000120549.17	grey	turquoise	grey	chr10	23694746	24547848	853103	+	KIAA1217
ENSG00000223928.1	grey	turquoise	grey	chr10	24157835	24158781	947	+	NUP35P1
ENSG00000107863.17	turquoise	grey	grey	chr10	24583609	24723668	140060	-	ARHGAP21
ENSG00000099256.18	grey	purple	grey	chr10	24848607	24952604	103998	-	PRTFDC1
ENSG00000151023.16	grey	grey	grey	chr10	24981979	25062279	80301	-	ENKUR
ENSG00000185875.12	grey	grey	grey	chr10	25016658	25026664	10007	+	THNSL1
ENSG00000233642.1	grey	turquoise	grey	chr10	25158072	25176276	18205	-	GPR158-AS1
ENSG00000151025.9	pink	turquoise	turquoise	chr10	25175062	25602226	427165	+	GPR158
ENSG00000280809.2	grey	yellow	yellow	chr10	25651712	25732935	81224	+	LINC00836
ENSG00000095777.14	grey	blue	blue	chr10	25934267	26212527	278261	+	MYO3A
ENSG00000136750.11	pink	blue	turquoise	chr10	26216307	26304558	88252	+	GAD2
ENSG00000077420.15	greenyellow	magenta	yellow	chr10	26438203	26567803	129601	+	APBB1IP
ENSG00000148459.15	grey	blue	blue	chr10	26697659	26746798	49140	+	PDSS1
ENSG00000136754.16	grey	blue	turquoise	chr10	26746593	26861087	114495	-	ABI1
ENSG00000283709.1	grey	turquoise	grey	chr10	26931206	26944418	13213	-	LINC00202-1
ENSG00000107890.16	grey	brown	brown	chr10	26991914	27100498	108585	-	ANKRD26
ENSG00000136758.18	grey	blue	grey	chr10	27110112	27155266	45155	-	YME1L1
ENSG00000120539.14	grey	blue	grey	chr10	27154824	27186924	32101	+	MASTL
ENSG00000107897.18	green	yellow	green	chr10	27195214	27242130	46917	-	ACBD5
ENSG00000230445.4	grey	grey	grey	chr10	27246350	27259455	13106	-	LRRC37A6P
ENSG00000238021.6	grey		grey	chr10	27258762	27288824	30063	+	ARMC4P1
ENSG00000099246.16	grey	pink	turquoise	chr10	27504174	27542237	38064	+	RAB18
ENSG00000150051.13	grey	turquoise	grey	chr10	27672875	27746060	73186	-	MKX
ENSG00000169126.15	grey	grey	pink	chr10	27812164	27999048	186885	-	ARMC4
ENSG00000150054.18	brown	turquoise	turquoise	chr10	28050993	28334486	283494	-	MPP7
ENSG00000254635.5	grey	grey	grey	chr10	28522652	28532743	10092	-	WAC-AS1
ENSG00000095787.21	grey	turquoise	grey	chr10	28532493	28623112	90620	+	WAC
ENSG00000095739.10	grey	yellow	yellow	chr10	28677342	28682939	5598	+	BAMBI
ENSG00000224597.9	grey	grey	grey	chr10	29409402	29487745	78344	+	SVIL-AS1
ENSG00000197321.14	turquoise	blue	grey	chr10	29457338	29736781	279444	-	SVIL
ENSG00000165757.8	grey	turquoise	grey	chr10	30012800	30115494	102695	-	KIAA1462
ENSG00000259994.1	grey	grey	grey	chr10	30302826	30306066	3241	-	RP11-305E6.4
ENSG00000107951.14	grey	blue	blue	chr10	30309801	30374448	64648	-	MTPAP
ENSG00000107968.9	grey	grey	grey	chr10	30433937	30461833	27897	+	MAP3K8
ENSG00000183621.15	grey	grey	grey	chr10	30820207	31031937	211731	-	ZNF438
ENSG00000272914.1	grey	grey	grey	chr10	30831828	30833387	1560	-	RP11-330O11.3
ENSG00000237135.1	grey	grey	grey	chr10	30919012	30921235	2224	-	DDX10P1
ENSG00000237036.4	grey	grey	turquoise	chr10	31206278	31320447	114170	-	ZEB1-AS1
ENSG00000148516.21	blue	grey	turquoise	chr10	31318495	31529814	211320	+	ZEB1
ENSG00000165322.17	grey	black	green	chr10	31805404	31928876	123473	-	ARHGAP12
ENSG00000170759.10	turquoise	purple	red	chr10	32009010	32056431	47422	-	KIF5B
ENSG00000120616.15	grey	blue	blue	chr10	32267751	32378798	111048	-	EPC1
ENSG00000216937.13	grey	black	grey	chr10	32446140	32882874	436735	+	CCDC7
ENSG00000231245.2	grey	grey	grey	chr10	32511336	32511737	402	-	C1DP1
ENSG00000273038.2	grey	grey	grey	chr10	32887255	32889311	2057	-	RP11-479G22.8
ENSG00000150093.18	grey	purple	red	chr10	32900319	33005792	105474	-	ITGB1
ENSG00000099250.17	blue	blue	grey	chr10	33177492	33336262	158771	-	NRP1
ENSG00000148498.15	grey	grey	grey	chr10	34109560	34815325	705766	-	PARD3
ENSG00000215184.2	grey		grey	chr10	34675635	34676041	407	-	RPS12P16
ENSG00000108094.14	grey	pink	turquoise	chr10	35008551	35090642	82092	-	CUL2
ENSG00000095794.19	grey	turquoise	grey	chr10	35126791	35212958	86168	+	CREM
ENSG00000108100.17	grey	turquoise	turquoise	chr10	35247025	35572669	325645	+	CCNY
ENSG00000271335.5	grey	grey	grey	chr10	35314552	35336401	21850	-	RP11-324I22.4
ENSG00000273312.2	grey	turquoise	grey	chr10	35604485	35608153	3669	-	RP11-425A6.5
ENSG00000177283.7	blue	turquoise	turquoise	chr10	35638249	35642278	4030	-	FZD8
ENSG00000229644.6	grey	grey	grey	chr10	36521721	36524234	2514	-	NAMPTP1
ENSG00000226578.1	grey	turquoise	yellow	chr10	37775371	37784131	8761	-	RP11-258F22.1
ENSG00000198105.13	grey	grey	blue	chr10	37776526	37858106	81581	-	ZNF248
ENSG00000225192.1	grey	turquoise	yellow	chr10	37794276	37796109	1834	-	ZNF33BP1
ENSG00000228828.1	grey	turquoise	yellow	chr10	37818606	37820982	2377	-	TLK2P2
ENSG00000236514.1	grey			chr10	37857740	37859110	1371	+	RP11-162G10.5
ENSG00000175395.15	grey	turquoise	turquoise	chr10	37949572	37976633	27062	-	ZNF25
ENSG00000189180.15	grey	blue	blue	chr10	38010650	38065088	54439	+	ZNF33A
ENSG00000075407.18	grey	blue	brown	chr10	38094334	38150293	55960	+	ZNF37A
ENSG00000283930.1	grey	grey	grey	chr10	38094368	38360098	265731	+	RP11-508N22.2
ENSG00000272983.1	grey	brown	grey	chr10	38137337	38144399	7063	+	RP11-508N22.12
ENSG00000099251.14	grey	grey	grey	chr10	38356380	38378505	22126	+	HSD17B7P2
ENSG00000276805.2	grey	grey	grey	chr10	38403189	38452153	48965	+	RP11-291L22.9
ENSG00000215146.4	grey	grey	grey	chr10	42331866	42367974	36109	-	RP11-313J2.1
ENSG00000182632.15	grey	turquoise	grey	chr10	42408168	42475349	67182	-	CCNYL2
ENSG00000185904.11	grey	blue	turquoise	chr10	42475543	42495336	19794	+	LINC00839
ENSG00000234420.7	grey	brown	grey	chr10	42513510	42552822	39313	-	ZNF37BP
ENSG00000196693.14	grey	blue	blue	chr10	42574185	42638568	64384	-	ZNF33B
ENSG00000165733.7	grey	grey	grey	chr10	42782801	42834937	52137	+	BMS1
ENSG00000165731.18	grey	turquoise	turquoise	chr10	43077027	43130351	53325	+	RET
ENSG00000273008.1	grey	grey	grey	chr10	43136824	43138334	1511	-	RP11-351D16.3
ENSG00000169826.7	grey	blue	blue	chr10	43138486	43185308	46823	+	CSGALNACT2
ENSG00000198915.11	grey	turquoise	turquoise	chr10	43194535	43266919	72385	-	RASGEF1A
ENSG00000150201.14	turquoise			chr10	43371642	43376335	4694	+	FXYD4
ENSG00000169813.16	grey	blue	greenyellow	chr10	43385617	43409166	23550	-	HNRNPF
ENSG00000230555.2	grey	turquoise	grey	chr10	43420738	43422100	1363	+	RP11-517P14.2
ENSG00000243660.9	grey	grey	grey	chr10	43436841	43483179	46339	+	ZNF487
ENSG00000236114.1	grey	brown	grey	chr10	43523256	43525217	1962	+	RP11-517P14.7
ENSG00000196793.13	grey	blue	blue	chr10	43556344	43574618	18275	-	ZNF239
ENSG00000198298.12	grey	grey	grey	chr10	43606407	43617903	11497	+	ZNF485
ENSG00000169740.13	grey	blue	blue	chr10	43643859	43648856	4998	-	ZNF32
ENSG00000226808.1	grey	grey	grey	chr10	43859411	43895433	36023	+	LINC00840
ENSG00000229116.2	grey			chr10	44282926	44293709	10784	-	RP11-20J15.3
ENSG00000277288.3	grey	turquoise	yellow	chr10	44292569	44294649	2081	+	C10orf142
ENSG00000107562.16	grey	grey	grey	chr10	44370165	44386493	16329	-	CXCL12
ENSG00000224812.2	grey	turquoise	grey	chr10	44811024	44959689	148666	-	TMEM72-AS1
ENSG00000273363.1	grey			chr10	44958917	44959458	542	-	RP11-285G1.14
ENSG00000107551.20	grey	turquoise	yellow	chr10	44959407	44995891	36485	+	RASSF4
ENSG00000165507.8	grey	grey	grey	chr10	44970981	44978810	7830	-	C10orf10
ENSG00000165511.6	grey	blue	blue	chr10	44997698	45000888	3191	-	C10orf25
ENSG00000165512.4	blue	blue	blue	chr10	45000475	45005326	4852	+	ZNF22
ENSG00000165406.15	grey	turquoise	grey	chr10	45454585	45594906	140322	-	2024-03-08
ENSG00000172671.19	grey	turquoise	grey	chr10	45615501	45672780	57280	-	ZFAND4
ENSG00000237840.6	grey	grey	grey	chr10	45706431	45727231	20801	-	FAM21FP
ENSG00000172661.17	grey	grey	grey	chr10	45727200	45792961	65762	+	WASHC2C
ENSG00000188234.13	grey	grey	grey	chr10	45825594	45853875	28282	-	AGAP4
ENSG00000239883.8	grey	grey	blue	chr10	45854093	45972154	118062	-	PARGP1
ENSG00000265354.3	grey	turquoise	brown	chr10	45972449	46003734	31286	+	TIMM23
ENSG00000266412.5	grey	brown	grey	chr10	46005088	46030714	25627	-	NCOA4
ENSG00000264230.7	grey	grey	grey	chr10	46375627	46537864	162238	+	ANXA8L1
ENSG00000204175.5	grey	blue	blue	chr10	46549044	46555530	6487	-	GPRIN2
ENSG00000204176.13	grey	grey	grey	chr10	46578217	46594173	15957	+	SYT15
ENSG00000231187.2	grey	grey	grey	chr10	46582782	46598145	15364	-	RP11-38L15.3
ENSG00000280913.2	grey			chr10	46753605	46759740	6136	+	CTSLP2
ENSG00000265366.6	grey	grey	grey	chr10	46759019	46786770	27752	-	GLUD1P2
ENSG00000215097.3	grey			chr10	46774421	46776180	1760	-	DUSP8P3
ENSG00000204177.10	grey	grey	grey	chr10	46786674	46811989	25316	+	BMS1P1
ENSG00000150175.13	grey	turquoise	grey	chr10	46870858	46894562	23705	+	FRMPD2B
ENSG00000204179.10	grey	turquoise	grey	chr10	46911396	47002488	91093	+	PTPN20
ENSG00000266524.2	grey	turquoise	turquoise	chr10	47300386	47313547	13162	+	GDF10
ENSG00000265763.3	grey	turquoise	turquoise	chr10	47365496	47384273	18778	-	ZNF488
ENSG00000204172.12	grey	grey	grey	chr10	47501854	47523638	21785	-	AGAP9
ENSG00000254929.6	grey	grey	grey	chr10	47517816	47553514	35699	-	RP11-144G6.12
ENSG00000251079.6	grey	grey	grey	chr10	47538377	47551954	13578	-	BMS1P2
ENSG00000277758.4	grey	turquoise	grey	chr10	47750864	47763592	12729	-	ABC7-42404400C24.1
ENSG00000265018.6	grey	grey	grey	chr10	48009873	48031640	21768	-	AGAP12P
ENSG00000270025.2	grey	grey	grey	chr10	48050282	48060016	9735	-	BMS1P7
ENSG00000278561.1	grey	grey	grey	chr10	48064308	48119455	55148	-	PTPN20CP
ENSG00000170324.20	grey	turquoise	yellow	chr10	48153088	48274870	121783	-	FRMPD2
ENSG00000107643.15	brown	blue	blue	chr10	48306639	48439360	132722	+	MAPK8
ENSG00000279822.1	grey	turquoise	yellow	chr10	48443836	48445820	1985	-	RP11-541M12.6
ENSG00000128805.14	grey	turquoise	yellow	chr10	48446034	48656265	210232	-	ARHGAP22
ENSG00000128815.19	greenyellow	magenta	yellow	chr10	48684876	48982956	298081	+	WDFY4
ENSG00000165383.11	grey		grey	chr10	48909483	48914232	4750	-	LRRC18
ENSG00000165633.12	grey	turquoise	yellow	chr10	49014245	49115509	101265	-	VSTM4
ENSG00000204161.13	turquoise	yellow	yellow	chr10	49154725	49188585	33861	-	C10orf128
ENSG00000225830.12	grey	grey	grey	chr10	49455368	49539538	84171	-	ERCC6
ENSG00000070748.18	grey			chr10	49609095	49665104	56010	+	CHAT
ENSG00000187714.6	grey			chr10	49610301	49612720	2420	+	SLC18A3
ENSG00000197444.9	brown	turquoise	turquoise	chr10	49734643	49762379	27737	-	OGDHL
ENSG00000227345.8	grey	pink	grey	chr10	49818279	49970203	151925	-	PARG
ENSG00000204152.10	grey	grey	grey	chr10	49942033	49974850	32818	+	TIMM23B
ENSG00000204149.10	grey	grey	grey	chr10	49982190	50010499	28310	+	AGAP6
ENSG00000235618.7	grey	grey	grey	chr10	50021182	50067803	46622	-	FAM21EP
ENSG00000099290.15	grey	grey	grey	chr10	50067888	50133506	65619	+	WASHC2A
ENSG00000188611.14	grey	grey	grey	chr10	50182778	50248610	65833	-	ASAH2
ENSG00000198964.13	turquoise	yellow	red	chr10	50305586	50625163	319578	-	SGMS1
ENSG00000226200.6	grey	grey	grey	chr10	50624951	50641451	16501	+	SGMS1-AS1
ENSG00000204147.9	grey	grey	grey	chr10	50739318	50816495	77178	+	ASAH2B
ENSG00000185532.15	grey	grey	yellow	chr10	50991358	52298350	1306993	+	PRKG1
ENSG00000213659.4	grey	grey	grey	chr10	51319826	51320660	835	+	RSU1P3
ENSG00000177613.8	grey	grey	grey	chr10	51695487	51699591	4105	-	CSTF2T
ENSG00000107984.9	grey	grey	grey	chr10	52314296	52318042	3747	+	DKK1
ENSG00000150275.17	blue	turquoise	turquoise	chr10	53802771	55627942	1825172	-	PCDH15
ENSG00000122952.16	grey	blue	grey	chr10	56357228	56361275	4048	-	ZWINT
ENSG00000151151.5	grey	blue	blue	chr10	58191517	58267934	76418	-	IPMK
ENSG00000180221.6	grey	grey	grey	chr10	58212541	58213036	496	-	TPT1P10
ENSG00000122873.11	grey	turquoise	turquoise	chr10	58269058	58289586	20529	+	CISD1
ENSG00000072401.14	yellow	blue	blue	chr10	58334975	58370753	35779	+	UBE2D1
ENSG00000108064.10	grey	blue	blue	chr10	58385022	58399221	14200	+	TFAM
ENSG00000122870.11	grey	grey	grey	chr10	58513140	58831437	318298	+	BICC1
ENSG00000183055.5	grey	grey	grey	chr10	58715554	58716257	704	+	FAM133CP
ENSG00000237949.1	turquoise	turquoise	yellow	chr10	58999626	59001543	1918	+	LINC00844
ENSG00000165443.11	grey	blue	grey	chr10	59176590	59247774	71185	+	PHYHIPL
ENSG00000148541.12	turquoise	yellow	red	chr10	59246129	59363181	117053	-	FAM13C
ENSG00000165449.11	grey	turquoise	grey	chr10	59650761	59736002	85242	-	SLC16A9
ENSG00000108091.10	grey	turquoise	turquoise	chr10	59788763	59906656	117894	-	CCDC6
ENSG00000151150.21	grey	grey	turquoise	chr10	60026298	60733490	707193	-	ANK3
ENSG00000170312.15	brown	blue	blue	chr10	60778331	60794852	16522	+	CDK1
ENSG00000072422.16	grey	grey	turquoise	chr10	60869438	61001440	132003	-	RHOBTB1
ENSG00000196932.11	grey	turquoise	grey	chr10	61406643	61453450	46808	-	TMEM26
ENSG00000183346.6	grey	turquoise	yellow	chr10	61662961	61766766	103806	+	C10orf107
ENSG00000150347.14	grey	turquoise	yellow	chr10	61901300	62096944	195645	+	ARID5B
ENSG00000182010.10	grey	grey	blue	chr10	62183035	62268707	85673	-	RTKN2
ENSG00000138311.15	turquoise	turquoise	blue	chr10	62374192	62672011	297820	+	ZNF365
ENSG00000181915.4	grey	grey	grey	chr10	62804857	62808483	3627	+	ADO
ENSG00000122877.15	grey	turquoise	grey	chr10	62811996	62919900	107905	-	EGR2
ENSG00000148572.15	grey	blue	turquoise	chr10	63133247	63155031	21785	+	NRBF2
ENSG00000171988.18	grey	blue	blue	chr10	63167221	63521850	354630	-	JMJD1C
ENSG00000165476.13	turquoise	yellow	red	chr10	63521363	63625123	103761	+	REEP3
ENSG00000213609.3	grey			chr10	63902451	63903245	795	-	RPL7AP50
ENSG00000228065.10	grey	grey	grey	chr10	65570338	65768835	198498	+	LINC01515
ENSG00000183230.16	turquoise	yellow	yellow	chr10	65912518	67696169	1783652	-	CTNNA3
ENSG00000198739.10	pink	turquoise	grey	chr10	66926006	67099830	173825	+	LRRTM3
ENSG00000225299.1	grey	brown	grey	chr10	67052609	67055028	2420	+	RP11-344A5.1
ENSG00000108176.14	turquoise	turquoise	turquoise	chr10	67796665	67838166	41502	-	DNAJC12
ENSG00000272892.1	grey		grey	chr10	67849525	67850746	1222	+	RP11-57G10.8
ENSG00000096717.11	grey	blue	blue	chr10	67884669	67918390	33722	+	SIRT1
ENSG00000148634.15	grey	grey	grey	chr10	67921899	68075348	153450	-	HERC4
ENSG00000226318.1	grey	brown	brown	chr10	67960702	67961464	763	-	RPS3AP38
ENSG00000236375.3	grey	grey	grey	chr10	68010205	68010862	658	-	POU5F1P5
ENSG00000179774.8	grey	blue	turquoise	chr10	68230624	68232103	1480	-	ATOH7
ENSG00000108187.15	grey	grey	grey	chr10	68282660	68333049	50390	-	PBLD
ENSG00000096746.17	grey	blue	grey	chr10	68331174	68343191	12018	+	HNRNPH3
ENSG00000204130.12	grey	turquoise	greenyellow	chr10	68341107	68407294	66188	-	RUFY2
ENSG00000138346.14	grey	blue	blue	chr10	68414064	68472121	58058	-	DNA2
ENSG00000122912.14	grey	blue	grey	chr10	68477999	68527474	49476	-	SLC25A16
ENSG00000138336.8	blue	blue	blue	chr10	68560656	68694482	133827	+	TET1
ENSG00000227583.1	grey	grey	blue	chr10	68674356	68675100	745	+	RPS3AP37
ENSG00000260400.1	blue	turquoise	blue	chr10	68698500	68700794	2295	+	RP11-119F7.5
ENSG00000060339.13	grey	blue	blue	chr10	68721012	68792377	71366	+	CCAR1
ENSG00000165730.14	purple	turquoise	yellow	chr10	68827541	68895432	67892	+	STOX1
ENSG00000107625.12	grey	blue	grey	chr10	68901278	68946847	45570	+	DDX50
ENSG00000165732.12	grey	blue	grey	chr10	68956128	68985073	28946	+	DDX21
ENSG00000198954.7	grey	turquoise	turquoise	chr10	68988721	69043544	54824	+	KIF1BP
ENSG00000122862.4	grey	grey	grey	chr10	69088106	69104811	16706	+	SRGN
ENSG00000122958.14	grey	grey	grey	chr10	69123512	69172861	49350	+	VPS26A
ENSG00000156502.13	grey	grey	grey	chr10	69180232	69209099	28868	+	SUPV3L1
ENSG00000156510.12	grey	grey	grey	chr10	69220303	69267559	47257	+	HKDC1
ENSG00000156515.21	grey	turquoise	turquoise	chr10	69269984	69401882	131899	+	HK1
ENSG00000075073.14	grey	turquoise	grey	chr10	69403903	69416867	12965	-	TACR2
ENSG00000099282.9	turquoise	yellow	red	chr10	69451473	69507669	56197	+	TSPAN15
ENSG00000171224.8	grey	red	turquoise	chr10	69630251	69633599	3349	+	C10orf35
ENSG00000197467.13	grey	grey	grey	chr10	69801931	69964275	162345	+	COL13A1
ENSG00000099284.13	blue	blue	blue	chr10	70052796	70112280	59485	+	H2AFY2
ENSG00000042286.14	grey	turquoise	blue	chr10	70098223	70132934	34712	-	AIFM2
ENSG00000156521.13	grey	grey	grey	chr10	70137981	70146676	8696	-	TYSND1
ENSG00000079332.14	grey	brown	grey	chr10	70147289	70170523	23235	-	SAR1A
ENSG00000180817.11	grey	blue	grey	chr10	70202830	70233911	31082	-	PPA1
ENSG00000148734.7	grey	grey	yellow	chr10	70247329	70283676	36348	-	NPFFR1
ENSG00000172731.13	grey	green	green	chr10	70298970	70382650	83681	-	LRRC20
ENSG00000148730.6	green	blue	blue	chr10	70404379	70428618	24240	+	EIF4EBP2
ENSG00000156574.9	grey	grey	grey	chr10	70432315	70447951	15637	-	NODAL
ENSG00000280401.1	grey	grey	turquoise	chr10	70434829	70436556	1728	+	RP11-104F15.9
ENSG00000107719.8	grey	magenta	yellow	chr10	70478821	70568449	89629	+	PALD1
ENSG00000180644.7	grey	grey	grey	chr10	70597348	70602775	5428	-	PRF1
ENSG00000138316.10	grey	grey	yellow	chr10	70672803	70762441	89639	+	ADAMTS14
ENSG00000166224.16	blue	turquoise	turquoise	chr10	70815961	70881173	65213	+	SGPL1
ENSG00000166228.8	grey	turquoise	grey	chr10	70882280	70888784	6505	-	PCBD1
ENSG00000107731.12	turquoise	yellow	yellow	chr10	71212570	71302864	90295	+	UNC5B
ENSG00000198246.7	grey	turquoise	grey	chr10	71319258	71363385	44128	+	SLC29A3
ENSG00000279406.1	grey	grey	grey	chr10	71364243	71366374	2132	+	RP11-327E2.5
ENSG00000107736.19	grey	turquoise	grey	chr10	71396934	71815947	419014	+	CDH23
ENSG00000214688.5	grey	yellow	yellow	chr10	71711702	71737824	26123	-	C10orf105
ENSG00000107738.19	grey	turquoise	yellow	chr10	71747559	71773498	25940	-	VSIR
ENSG00000197746.13	grey	turquoise	blue	chr10	71816298	71851375	35078	-	PSAP
ENSG00000122863.5	grey	yellow	grey	chr10	71964365	72013564	49200	+	CHST3
ENSG00000107742.12	grey	turquoise	blue	chr10	72059035	72089032	29998	-	SPOCK2
ENSG00000138303.17	grey	purple	grey	chr10	72096032	72217134	121103	-	ASCC1
ENSG00000166295.8	grey	grey	grey	chr10	72216000	72235860	19861	+	ANAPC16
ENSG00000168209.4	grey	grey	grey	chr10	72273920	72276036	2117	+	DDIT4
ENSG00000148719.14	grey	grey	brown	chr10	72332830	72355230	22401	-	DNAJB12
ENSG00000107745.17	grey	grey	grey	chr10	72367327	72626191	258865	-	MICU1
ENSG00000156026.14	blue	blue	grey	chr10	72692131	72887694	195564	+	MCU
ENSG00000213700.3	grey	grey	grey	chr10	73005833	73006595	763	-	RPL17P50
ENSG00000122884.12	grey	grey	grey	chr10	73007217	73096974	89758	-	P4HA1
ENSG00000272630.1	grey	blue	grey	chr10	73098044	73101297	3254	-	RP11-344N10.5
ENSG00000166321.13	grey	grey	grey	chr10	73110375	73131828	21454	+	NUDT13
ENSG00000272599.2	grey	grey	grey	chr10	73124573	73125532	960	-	RP11-152N13.16
ENSG00000122882.10	grey	grey	grey	chr10	73130155	73169055	38901	-	ECD
ENSG00000138286.14	grey	grey	grey	chr10	73168166	73244504	76339	+	FAM149B1
ENSG00000213551.4	grey	blue	blue	chr10	73183362	73248862	65501	-	DNAJC9
ENSG00000182180.13	grey	blue	blue	chr10	73248843	73252693	3851	-	MRPS16
ENSG00000227540.1	grey	grey	grey	chr10	73252791	73254349	1559	+	DNAJC9-AS1
ENSG00000156042.17	grey	turquoise	pink	chr10	73253759	73358859	105101	-	CFAP70
ENSG00000138279.15	grey	blue	turquoise	chr10	73375101	73414076	38976	-	ANXA7
ENSG00000229659.1	grey	brown	grey	chr10	73422259	73422696	438	-	RPL26P6
ENSG00000166343.9	grey	grey	grey	chr10	73423579	73433561	9983	-	MSS51
ENSG00000107758.15	grey	red	turquoise	chr10	73436428	73496024	59597	-	PPP3CB
ENSG00000221817.9	grey	grey	grey	chr10	73495525	73520070	24546	+	PPP3CB-AS1
ENSG00000166348.18	turquoise	yellow	red	chr10	73497538	73625953	128416	-	USP54
ENSG00000268584.1	grey	grey	grey	chr10	73625996	73626790	795	+	RP11-464F9.20
ENSG00000272791.1	grey			chr10	73630556	73631490	935	+	RP11-464F9.22
ENSG00000177791.11	grey	grey	yellow	chr10	73631654	73641757	10104	-	MYOZ1
ENSG00000166317.11	grey			chr10	73644881	73663803	18923	-	SYNPO2L
ENSG00000172650.13	grey	grey	grey	chr10	73674285	73698159	23875	-	AGAP5
ENSG00000271816.1	grey	grey	grey	chr10	73699151	73730487	31337	-	BMS1P4
ENSG00000272140.2	grey	grey	grey	chr10	73703735	73713581	9847	-	RP11-574K11.29
ENSG00000242338.6	grey	grey	grey	chr10	73715843	73730469	14627	-	BMS1P4
ENSG00000250959.2	grey	grey	grey	chr10	73730562	73737311	6750	+	GLUD1P3
ENSG00000235316.1	grey	grey	grey	chr10	73731824	73733638	1815	+	DUSP8P5
ENSG00000279088.1	grey	grey	grey	chr10	73742995	73744230	1236	-	RP11-574K11.24
ENSG00000176986.15	grey	grey	grey	chr10	73744384	73772161	27778	+	SEC24C
ENSG00000279689.1	grey	grey	grey	chr10	73769264	73772862	3599	-	RP11-574K11.32
ENSG00000196968.10	grey	grey	grey	chr10	73772291	73780251	7961	+	FUT11
ENSG00000172586.7	grey	blue	tan	chr10	73782047	73783652	1606	+	CHCHD1
ENSG00000214655.10	grey	grey	magenta	chr10	73785582	73801797	16216	+	ZSWIM8
ENSG00000272916.5	grey	grey	grey	chr10	73796514	73811651	15138	-	RP11-574K11.31
ENSG00000166507.17	grey	grey	grey	chr10	73801911	73811798	9888	-	NDST2
ENSG00000148660.20	grey	turquoise	grey	chr10	73812501	73874591	62091	-	CAMK2G
ENSG00000122861.15	grey	grey	grey	chr10	73909177	73917497	8321	+	PLAU
ENSG00000035403.17	grey	grey	grey	chr10	73995193	74121363	126171	+	VCL
ENSG00000185009.12	grey	blue	blue	chr10	74120255	74151063	30809	-	AP3M1
ENSG00000156110.13	grey	blue	grey	chr10	74151185	74709303	558119	+	ADK
ENSG00000214629.3	grey	grey	grey	chr10	74371535	74372416	882	+	RPSAP6
ENSG00000226253.1	grey			chr10	74527584	74527947	364	+	MRPL35P3
ENSG00000214626.2	grey	grey	grey	chr10	74654956	74656131	1176	+	POLR3DP1
ENSG00000156650.12	grey	salmon	grey	chr10	74825582	75032622	207041	+	KAT6B
ENSG00000156671.12	green	grey	grey	chr10	75099586	75182123	82538	+	SAMD8
ENSG00000165637.13	grey	brown	tan	chr10	75210154	75231448	21295	+	VDAC2
ENSG00000165644.10	grey	blue	blue	chr10	75233969	75236030	2062	-	COMTD1
ENSG00000165655.16	grey	turquoise	grey	chr10	75397830	75401906	4077	-	ZNF503
ENSG00000237149.5	brown	grey	grey	chr10	75401519	75408982	7464	+	ZNF503-AS2
ENSG00000272692.1	grey		grey	chr10	75409157	75411842	2686	+	RP11-399K21.14
ENSG00000148655.14	grey	turquoise	yellow	chr10	75431453	76560167	1128715	+	C10orf11
ENSG00000279814.1	grey	turquoise	yellow	chr10	75450081	75451725	1645	+	RP11-399K21.12
ENSG00000156113.22	grey	turquoise	turquoise	chr10	76869601	77638369	768769	-	KCNMA1
ENSG00000148606.12	grey	red	grey	chr10	77969251	78029545	60295	-	POLR3A
ENSG00000138326.18	magenta	blue	blue	chr10	78033760	78056812	23053	+	RPS24
ENSG00000230417.11	grey	turquoise	grey	chr10	78179185	78551355	372171	+	LINC00856
ENSG00000224596.7	grey	grey	grey	chr10	78943328	79067895	124568	-	ZMIZ1-AS1
ENSG00000229569.1	grey	grey	grey	chr10	79000484	79003803	3320	-	RP11-481G8.2
ENSG00000108175.16	blue	black	turquoise	chr10	79069035	79316528	247494	+	ZMIZ1
ENSG00000108179.13	grey	yellow	yellow	chr10	79347469	79355337	7869	+	PPIF
ENSG00000165424.6	turquoise	yellow	red	chr10	79382325	79445627	63303	-	ZCCHC24
ENSG00000185303.16	grey	blue	grey	chr10	79555852	79560402	4551	-	SFTPA2
ENSG00000225484.6	grey	grey	grey	chr10	79663088	79826594	163507	-	NUTM2B-AS1
ENSG00000280355.1	grey	grey	grey	chr10	79681973	79684094	2122	-	RP11-119F19.5
ENSG00000224886.2	grey	grey	grey	chr10	79684494	79684983	490	-	RP11-119F19.4
ENSG00000188199.10	grey	grey		chr10	79703227	79714681	11455	+	NUTM2B
ENSG00000272447.1	grey	turquoise	blue	chr10	79825902	79827602	1701	+	RP11-182L21.6
ENSG00000228570.7	grey		grey	chr10	79841358	79850878	9521	+	NUTM2E
ENSG00000283913.1	grey	turquoise	grey	chr10	79904898	79951029	46132	+	RP11-479O17.12
ENSG00000242600.8	grey	grey	grey	chr10	79920178	79923119	2942	+	MBL1P
ENSG00000133661.15	grey	turquoise	grey	chr10	79937740	79982614	44875	-	SFTPD
ENSG00000273372.1	grey	turquoise	grey	chr10	79968213	79973213	5001	+	SFTPD-AS1
ENSG00000230091.6	grey	grey	grey	chr10	80046860	80078912	32053	-	TMEM254-AS1
ENSG00000133678.13	grey	grey	grey	chr10	80078646	80092557	13912	+	TMEM254
ENSG00000189129.13	grey	grey	grey	chr10	80131682	80145359	13678	+	PLAC9
ENSG00000122359.17	brown	turquoise	turquoise	chr10	80150889	80205572	54684	-	ANXA11
ENSG00000151224.12	grey		grey	chr10	80271820	80289684	17865	-	MAT1A
ENSG00000133665.12	grey	grey	grey	chr10	80344745	80368073	23329	+	DYDC2
ENSG00000122378.13	grey	grey	grey	chr10	80407829	80437115	29287	+	FAM213A
ENSG00000108219.14	grey	black	turquoise	chr10	80454166	80533123	78958	+	TSPAN14
ENSG00000178217.13	grey	blue	grey	chr10	80537902	80646560	108659	+	SH2D4B
ENSG00000185737.12	brown	turquoise	black	chr10	81875314	82987179	1111866	+	NRG3
ENSG00000165678.20	grey	turquoise	turquoise	chr10	84139440	84153245	13806	+	GHITM
ENSG00000148600.14	brown	grey	grey	chr10	84194635	84219621	24987	+	CDHR1
ENSG00000148604.13	grey	turquoise	grey	chr10	84245053	84259960	14908	+	RGR
ENSG00000107771.15	grey	turquoise	turquoise	chr10	84328586	84518521	189936	+	CCSER2
ENSG00000225423.1	grey	brown	grey	chr10	84390908	84392045	1138	+	TNPO1P1
ENSG00000224504.2	grey			chr10	85432863	85448961	16099	+	RP11-475D12.2
ENSG00000279910.1	grey	turquoise	grey	chr10	85526880	85531115	4236	-	RP11-113E21.2
ENSG00000280134.1	grey	grey	grey	chr10	85555484	85557436	1953	-	RP11-113E21.3
ENSG00000182771.18	grey	turquoise	turquoise	chr10	85599555	86366493	766939	-	GRID1
ENSG00000062650.17	grey	turquoise	grey	chr10	86435256	86521815	86560	-	WAPL
ENSG00000227896.2	grey	grey	grey	chr10	86521945	86525101	3157	+	RP11-77P6.2
ENSG00000122375.11	grey	turquoise	turquoise	chr10	86654557	86666848	12292	+	OPN4
ENSG00000122367.19	turquoise	yellow	yellow	chr10	86668449	86736068	67620	+	LDB3
ENSG00000272631.1	grey	grey	grey	chr10	86749754	86756298	6545	-	RP11-359E3.4
ENSG00000107779.13	grey	blue	blue	chr10	86756601	86932838	176238	+	BMPR1A
ENSG00000173269.13	grey	grey	grey	chr10	86935540	86969481	33942	-	MMRN2
ENSG00000173267.13	grey	turquoise	turquoise	chr10	86958618	86963260	4643	+	SNCG
ENSG00000272734.1	grey	grey	grey	chr10	86965345	86971311	5967	-	ADIRF-AS1
ENSG00000148671.13	grey	turquoise	yellow	chr10	86968192	86983934	15743	+	ADIRF
ENSG00000148672.8	green	turquoise	yellow	chr10	87050486	87094866	44381	-	GLUD1
ENSG00000122376.11	grey	blue	black	chr10	87094161	87191468	97308	+	FAM35A
ENSG00000223482.7	grey	grey	grey	chr10	87203875	87342612	138738	-	NUTM2A-AS1
ENSG00000184923.12	grey	grey	grey	chr10	87225448	87236908	11461	+	NUTM2A
ENSG00000224914.3	grey	grey	grey	chr10	87342736	87357882	15147	+	LINC00863
ENSG00000214562.14	grey	grey	grey	chr10	87357668	87370695	13028	+	NUTM2D
ENSG00000107789.15	grey	blue	blue	chr10	87504875	87553460	48586	+	MINPP1
ENSG00000198682.12	grey	turquoise	grey	chr10	87659613	87747705	88093	+	PAPSS2
ENSG00000138138.13	grey	pink	turquoise	chr10	87751512	87841343	89832	-	ATAD1
ENSG00000171862.10	turquoise	red	grey	chr10	87863113	87971930	108818	+	PTEN
ENSG00000184719.11	grey	blue	yellow	chr10	88273864	88584530	310667	-	RNLS
ENSG00000204022.9	grey	grey	grey	chr10	88586753	88606976	20224	+	LIPJ
ENSG00000152766.5	grey		grey	chr10	88822132	88851818	29687	-	ANKRD22
ENSG00000138134.11	grey	turquoise	turquoise	chr10	88879734	88975153	95420	+	STAMBPL1
ENSG00000180139.11	grey	turquoise	turquoise	chr10	88932390	88940820	8431	+	ACTA2-AS1
ENSG00000107796.13	grey	grey	grey	chr10	88935074	88991339	56266	-	ACTA2
ENSG00000026103.21	grey	turquoise	grey	chr10	88990582	89015785	25204	+	FAS
ENSG00000261438.1	grey	turquoise	grey	chr10	89015836	89017059	1224	+	RP11-399O19.9
ENSG00000138135.6	grey	turquoise	yellow	chr10	89205629	89207314	1686	-	CH25H
ENSG00000107798.17	turquoise	yellow	yellow	chr10	89213569	89414557	200989	-	LIPA
ENSG00000119922.9	grey	yellow	yellow	chr10	89283694	89309276	25583	+	IFIT2
ENSG00000119917.13	grey	turquoise	yellow	chr10	89327894	89340971	13078	+	IFIT3
ENSG00000185745.9	grey	turquoise	yellow	chr10	89392546	89406486	13941	+	IFIT1
ENSG00000152778.8	grey	blue	grey	chr10	89414586	89421001	6416	+	IFIT5
ENSG00000152779.13	grey	grey	grey	chr10	89430299	89556641	126343	-	SLC16A12
ENSG00000152782.16	blue	red	red	chr10	89579497	89645572	66076	-	PANK1
ENSG00000138182.14	grey	blue	blue	chr10	89701610	89774939	73330	+	KIF20B
ENSG00000232229.5	grey	blue	grey	chr10	89829510	89840861	11352	+	LINC00865
ENSG00000148680.15	grey	red	grey	chr10	90740823	90857698	116876	-	HTR7
ENSG00000148688.13	grey	blue	grey	chr10	90871716	90908553	36838	+	RPP30
ENSG00000234043.3	grey	turquoise	grey	chr10	91152605	91153349	745	-	NUDT9P1
ENSG00000180628.14	purple	blue	green	chr10	91163012	91284331	121320	+	PCGF5
ENSG00000165338.16	grey	red	yellow	chr10	91409280	91514829	105550	+	HECTD2
ENSG00000119938.8	purple	turquoise	yellow	chr10	91628442	91633054	4613	-	PPP1R3C
ENSG00000228701.1	grey			chr10	91782839	91798291	15453	-	TNKS2-AS1
ENSG00000107854.5	grey	grey	grey	chr10	91798312	91865276	66965	+	TNKS2
ENSG00000174721.9	brown	blue	blue	chr10	91906589	91909483	2895	-	FGFBP3
ENSG00000095564.13	grey	turquoise	turquoise	chr10	91923769	92030325	106557	+	BTAF1
ENSG00000107864.14	grey	turquoise	turquoise	chr10	92046692	92291087	244396	-	CPEB3
ENSG00000198060.9	green	blue	blue	chr10	92291163	92353964	62802	+	2024-03-05
ENSG00000119912.15	grey	grey	grey	chr10	92451684	92574076	122393	-	IDE
ENSG00000138160.5	grey	blue	blue	chr10	92593286	92655395	62110	+	KIF11
ENSG00000152804.10	grey	grey	grey	chr10	92689951	92695646	5696	+	HHEX
ENSG00000138190.16	grey	red	grey	chr10	92834713	93059493	224781	+	EXOC6
ENSG00000187553.8	grey	grey	grey	chr10	93060808	93069536	8729	+	CYP26C1
ENSG00000095596.11	grey	blue	grey	chr10	93073475	93077890	4416	+	CYP26A1
ENSG00000138119.16	grey	grey	yellow	chr10	93306429	93482317	175889	-	MYOF
ENSG00000186188.10	grey	turquoise	turquoise	chr10	93566665	93604480	37816	+	FFAR4
ENSG00000138207.13	brown	turquoise	turquoise	chr10	93591687	93601744	10058	-	RBP4
ENSG00000148690.11	grey	grey	grey	chr10	93667883	93702572	34690	-	FRA10AC1
ENSG00000108231.12	grey	turquoise	turquoise	chr10	93757809	93806272	48464	+	LGI1
ENSG00000280660.1	grey	turquoise	blue	chr10	93762453	93771991	9539	+	RP11-437J2.3
ENSG00000176273.14	grey	yellow	grey	chr10	93893973	93956062	62090	+	SLC35G1
ENSG00000138193.15	grey	blue	turquoise	chr10	94030812	94332823	302012	+	PLCE1
ENSG00000173145.11	grey	green	black	chr10	94333226	94362959	29734	-	NOC3L
ENSG00000108239.8	turquoise	yellow	red	chr10	94402504	94535930	133427	+	TBC1D12
ENSG00000119969.14	grey	blue	blue	chr10	94501434	94613905	112472	+	HELLS
ENSG00000138115.13	grey	grey	grey	chr10	95036772	95069497	32726	-	CYP2C8
ENSG00000234026.1	grey	grey	grey	chr10	95228243	95231144	2902	-	RP11-310E22.4
ENSG00000107438.8	grey	grey	grey	chr10	95237572	95291024	53453	-	PDLIM1
ENSG00000095637.21	brown	grey	grey	chr10	95311771	95561414	249644	-	SORBS1
ENSG00000059573.8	grey	blue	blue	chr10	95605929	95656706	50778	-	ALDH18A1
ENSG00000119977.20	grey	grey	grey	chr10	95663396	95694143	30748	-	TCTN3
ENSG00000138185.18	grey	magenta	yellow	chr10	95711779	95869695	157917	+	ENTPD1
ENSG00000226688.6	grey	turquoise	grey	chr10	95753206	96090238	337033	-	ENTPD1-AS1
ENSG00000188649.12	grey	turquoise	yellow	chr10	95907603	96032684	125082	+	CC2D2B
ENSG00000107443.15	grey	blue	blue	chr10	96043394	96060870	17477	+	CCNJ
ENSG00000177853.14	grey	turquoise	blue	chr10	96129715	96205288	75574	+	ZNF518A
ENSG00000095585.16	greenyellow	magenta	yellow	chr10	96191702	96271587	79886	-	BLNK
ENSG00000197430.10	turquoise	yellow	yellow	chr10	96343216	96359365	16150	-	OPALIN
ENSG00000095587.8	grey	turquoise	yellow	chr10	96364606	96513918	149313	-	TLL2
ENSG00000077147.14	green	grey	magenta	chr10	96518109	96587452	69344	-	TM9SF3
ENSG00000155629.14	grey	magenta	yellow	chr10	96593312	96720514	127203	-	PIK3AP1
ENSG00000236552.2	grey	salmon	grey	chr10	96750288	96750899	612	+	RPL13AP5
ENSG00000196233.12	grey	blue	blue	chr10	96832260	96995959	163700	+	LCOR
ENSG00000187122.16	grey	green	black	chr10	96998038	97185920	187883	-	SLIT1
ENSG00000269891.2	grey	grey	grey	chr10	97153045	97292637	139593	-	ARHGAP19-SLIT1
ENSG00000213390.10	grey	purple	black	chr10	97222173	97292673	70501	-	ARHGAP19
ENSG00000165879.8	grey	grey	grey	chr10	97319267	97321915	2649	+	FRAT1
ENSG00000181274.6	grey	blue	grey	chr10	97332497	97334709	2213	-	FRAT2
ENSG00000052749.13	grey	turquoise	grey	chr10	97356358	97426076	69719	-	RRP12
ENSG00000171314.8	grey	turquoise	turquoise	chr10	97426160	97433441	7282	+	PGAM1
ENSG00000171311.12	grey	blue	blue	chr10	97436142	97446017	9876	-	EXOSC1
ENSG00000171307.18	grey	black	green	chr10	97446131	97457370	11240	+	ZDHHC16
ENSG00000155229.20	grey	turquoise	brown	chr10	97458324	97498794	40471	-	MMS19
ENSG00000165886.4	grey	turquoise	yellow	chr10	97498868	97571209	72342	+	UBTD1
ENSG00000165887.11	grey	turquoise	grey	chr10	97572499	97583884	11386	+	ANKRD2
ENSG00000241935.8	grey	turquoise	yellow	chr10	97584323	97612802	28480	+	HOGA1
ENSG00000203942.4	grey		yellow	chr10	97589727	97590934	1208	+	C10orf62
ENSG00000171160.17	grey	green	grey	chr10	97614553	97633500	18948	-	MORN4
ENSG00000155252.13	grey	turquoise	turquoise	chr10	97640686	97676434	35749	+	PI4K2A
ENSG00000119986.6	brown	turquoise	turquoise	chr10	97677424	97687323	9900	-	AVPI1
ENSG00000155254.12	blue	black	turquoise	chr10	97713173	97718152	4980	+	MARVELD1
ENSG00000155256.17	grey	green	black	chr10	97737121	97760907	23787	+	ZFYVE27
ENSG00000120057.4	grey	grey	grey	chr10	97766751	97771952	5202	-	SFRP5
ENSG00000155265.10	turquoise	black	grey	chr10	97850239	97871580	21342	+	GOLGA7B
ENSG00000095713.13	grey	turquoise	turquoise	chr10	97865000	98030828	165829	-	CRTAC1
ENSG00000166024.13	grey	green	grey	chr10	98134624	98244897	110274	+	R3HCC1L
ENSG00000138131.3	grey	grey	grey	chr10	98247690	98268250	20561	-	LOXL4
ENSG00000119943.12	grey	grey	grey	chr10	98383565	98415184	31620	-	PYROXD2
ENSG00000107521.18	grey	turquoise	blue	chr10	98416198	98446947	30750	-	HPS1
ENSG00000172987.12	blue	turquoise	yellow	chr10	98457077	99235862	778786	-	HPSE2
ENSG00000119946.10	brown	turquoise	turquoise	chr10	99329099	99394330	65232	+	CNNM1
ENSG00000120053.10	pink	turquoise	turquoise	chr10	99396870	99430624	33755	-	GOT1
ENSG00000224934.2	grey	brown	grey	chr10	99431191	99438117	6927	+	RP11-441O15.3
ENSG00000155287.10	blue	grey	grey	chr10	99610522	99620609	10088	-	SLC25A28
ENSG00000260475.1	grey			chr10	99621055	99621918	864	+	RP11-85A1.3
ENSG00000198018.6	grey	red	grey	chr10	99659506	99706240	46735	+	ENTPD7
ENSG00000119929.12	turquoise	yellow	red	chr10	99702558	99756134	53577	+	CUTC
ENSG00000014919.12	grey	grey	grey	chr10	99711844	99732100	20257	-	COX15
ENSG00000023839.10	grey	grey	grey	chr10	99782732	99852192	69461	+	ABCC2
ENSG00000107554.16	grey	grey	grey	chr10	99875577	100009919	134343	-	DNMBP
ENSG00000227695.5	grey			chr10	99927010	99958381	31372	+	DNMBP-AS1
ENSG00000107566.13	grey	grey	grey	chr10	100150094	100188334	38241	-	ERLIN1
ENSG00000213341.10	grey	turquoise	grey	chr10	100188298	100229619	41322	-	CHUK
ENSG00000095485.16	grey	grey	grey	chr10	100232298	100267680	35383	-	CWF19L1
ENSG00000212464.1	red	grey	grey	chr10	100237156	100237302	147	-	SNORA12
ENSG00000196072.11	grey	pink	turquoise	chr10	100273280	100286712	13433	-	BLOC1S2
ENSG00000099194.5	turquoise	yellow	red	chr10	100347124	100364834	17711	+	SCD
ENSG00000235823.1	grey	yellow	yellow	chr10	100373615	100383368	9754	+	OLMALINC
ENSG00000273030.1	grey	grey	grey	chr10	100412934	100413421	488	+	RP11-285F16.1
ENSG00000075826.16	grey	brown	grey	chr10	100486642	100519864	33223	-	SEC31B
ENSG00000255339.6	grey	grey	grey	chr10	100505628	100529881	24254	-	RP11-411B6.6
ENSG00000166136.15	grey	turquoise	turquoise	chr10	100523740	100530000	6261	-	NDUFB8
ENSG00000166135.13	grey	grey	grey	chr10	100529072	100559998	30927	+	HIF1AN
ENSG00000272572.1	grey	grey	grey	chr10	100911103	100912739	1637	-	RP11-179B2.2
ENSG00000119906.11	turquoise	yellow	red	chr10	100912569	100965136	52568	+	SLF2
ENSG00000055950.16	grey	blue	blue	chr10	100969458	100987515	18058	-	MRPL43
ENSG00000095539.15	blue	blue	green	chr10	100969518	100985871	16354	+	SEMA4G
ENSG00000107815.7	grey	blue	grey	chr10	100987367	100994401	7035	+	TWNK
ENSG00000107816.17	turquoise	yellow	red	chr10	100996618	101007836	11219	+	LZTS2
ENSG00000186862.17	grey	turquoise	turquoise	chr10	101007683	101031157	23475	-	PDZD7
ENSG00000107819.13	grey	grey	grey	chr10	101031234	101041244	10011	+	SFXN3
ENSG00000273162.1	grey			chr10	101060029	101061005	977	-	RP11-108L7.15
ENSG00000107821.14	grey	turquoise	turquoise	chr10	101061841	101068131	6291	+	KAZALD1
ENSG00000225208.1	grey			chr10	101311018	101311505	488	+	RP11-107I14.2
ENSG00000166167.17	grey	turquoise	turquoise	chr10	101354033	101557321	203289	+	BTRC
ENSG00000166171.12	grey	turquoise	turquoise	chr10	101570560	101609668	39109	+	DPCD
ENSG00000166169.16	grey	grey	grey	chr10	101578882	101588270	9389	-	POLL
ENSG00000107829.13	turquoise	yellow	yellow	chr10	101610664	101695295	84632	-	FBXW4
ENSG00000107833.10	grey	grey	grey	chr10	101781325	101783413	2089	-	NPM3
ENSG00000198408.13	grey	grey	grey	chr10	101784443	101818465	34023	-	MGEA5
ENSG00000120049.18	brown	turquoise	turquoise	chr10	101825974	101843920	17947	-	KCNIP2
ENSG00000120029.12	grey	grey	grey	chr10	101845599	102056193	210595	-	C10orf76
ENSG00000166189.7	grey	brown	brown	chr10	102065390	102068038	2649	+	HPS6
ENSG00000198728.10	grey	blue	green	chr10	102107560	102120453	12894	-	LDB1
ENSG00000148840.10	grey	grey	green	chr10	102132994	102150331	17338	+	PPRC1
ENSG00000166197.16	grey	turquoise	grey	chr10	102152176	102163871	11696	+	NOLC1
ENSG00000107862.4	grey	greenyellow	black	chr10	102245532	102382899	137368	+	GBF1
ENSG00000077150.18	grey	grey	grey	chr10	102394110	102402529	8420	+	NFKB2
ENSG00000059915.16	tan	green	black	chr10	102402617	102421539	18923	-	PSD
ENSG00000107872.12	black	turquoise	black	chr10	102419189	102423136	3948	+	FBXL15
ENSG00000107874.10	grey	brown	brown	chr10	102423245	102432661	9417	-	CUEDC2
ENSG00000269609.5	grey	grey	grey	chr10	102449817	102461106	11290	+	RPARP-AS1
ENSG00000138111.14	grey	grey	black	chr10	102461395	102477045	15651	+	MFSD13A
ENSG00000138107.12	grey	brown	grey	chr10	102461881	102502711	40831	-	ACTR1A
ENSG00000107882.11	grey	black	grey	chr10	102503987	102633535	129549	+	SUFU
ENSG00000171206.13	grey	blue	grey	chr10	102644496	102658407	13912	+	TRIM8
ENSG00000138175.8	grey	red	yellow	chr10	102673731	102714407	40677	-	ARL3
ENSG00000156398.12	grey	blue	turquoise	chr10	102714538	102743492	28955	+	SFXN2
ENSG00000166272.16	grey	blue	grey	chr10	102743970	102816267	72298	+	WBP1L
ENSG00000203886.4	grey	turquoise	grey	chr10	102832721	102834516	1796	+	CYP17A1-AS1
ENSG00000166275.15	grey	grey	turquoise	chr10	102854223	102864961	10739	+	BORCS7
ENSG00000214435.7	grey	grey	grey	chr10	102869516	102901899	32384	+	AS3MT
ENSG00000148842.17	grey	turquoise	grey	chr10	102918293	103090221	171929	+	CNNM2
ENSG00000076685.18	grey	turquoise	grey	chr10	103088017	103193306	105290	-	NT5C2
ENSG00000237827.1	grey	grey	grey	chr10	103125017	103125416	400	-	RPS15AP29
ENSG00000148798.10	grey	red	grey	chr10	103277163	103290351	13189	+	INA
ENSG00000156374.14	grey	blue	blue	chr10	103302796	103351134	48339	-	PCGF6
ENSG00000148835.10	grey	blue	blue	chr10	103367967	103389065	21099	+	TAF5
ENSG00000173915.14	cyan	pink	tan	chr10	103389041	103396466	7426	-	USMG5
ENSG00000148843.13	grey	blue	green	chr10	103396648	103446292	49645	+	PDCD11
ENSG00000138172.10	grey	turquoise	grey	chr10	103446786	103452402	5617	-	CALHM2
ENSG00000185933.6	grey	turquoise	turquoise	chr10	103453387	103458888	5502	-	CALHM1
ENSG00000107954.10	tan	green	black	chr10	103493979	103592552	98574	+	NEURL1
ENSG00000107957.16	turquoise	yellow	red	chr10	103594027	103855543	261517	-	SH3PXD2A
ENSG00000273108.1	grey	green	grey	chr10	103608619	103610050	1432	+	RP11-416N2.4
ENSG00000260461.1	grey	blue	yellow	chr10	103877374	103879761	2388	-	RP11-541N10.3
ENSG00000107960.10	grey	turquoise	yellow	chr10	103882542	103918205	35664	-	STN1
ENSG00000065613.13	brown	grey	grey	chr10	103967201	104029233	62033	+	SLK
ENSG00000065618.18	grey	turquoise	yellow	chr10	104031286	104086002	54717	-	COL17A1
ENSG00000156384.14	turquoise	purple	red	chr10	104122058	104126385	4328	+	SFR1
ENSG00000197748.12	grey	grey	pink	chr10	104129888	104232362	102475	-	CFAP43
ENSG00000148834.12	grey	turquoise	turquoise	chr10	104235356	104267459	32104	+	GSTO1
ENSG00000065621.14	grey	turquoise	grey	chr10	104268873	104304945	36073	+	GSTO2
ENSG00000148841.15	grey	blue	grey	chr10	104309698	104338404	28707	-	ITPRIP
ENSG00000228261.1	grey			chr10	104323369	104327004	3636	+	RP11-127L20.3
ENSG00000231233.1	grey	turquoise	grey	chr10	104351591	104353575	1985	-	CFAP58-AS1
ENSG00000120051.14	grey	grey	grey	chr10	104353764	104455090	101327	+	CFAP58
ENSG00000156395.12	grey	turquoise	grey	chr10	104641101	105265235	624135	+	SORCS3
ENSG00000108018.15	pink	turquoise	grey	chr10	106573663	107164534	590872	-	SORCS1
ENSG00000108039.17	grey	grey	grey	chr10	109864766	109923553	58788	-	XPNPEP1
ENSG00000203876.9	grey	turquoise	yellow	chr10	109940104	110008381	68278	-	ADD3-AS1
ENSG00000148700.14	purple	turquoise	yellow	chr10	109996368	110135565	139198	+	ADD3
ENSG00000119950.20	turquoise	red	grey	chr10	110207605	110287365	79761	+	MXI1
ENSG00000214067.2	grey	grey	grey	chr10	110257064	110257843	780	+	RP11-549L6.2
ENSG00000119953.12	yellow	blue	grey	chr10	110290730	110304951	14222	-	SMNDC1
ENSG00000138166.5	grey	turquoise	grey	chr10	110497838	110511544	13707	+	DUSP5
ENSG00000108055.9	grey	blue	blue	chr10	110567691	110604636	36946	+	SMC3
ENSG00000203867.7	brown	turquoise	grey	chr10	110644397	110839469	195073	+	RBM20
ENSG00000150593.17	grey	green	grey	chr10	110871795	110900006	28212	+	PDCD4
ENSG00000214413.7	grey	purple	blue	chr10	110898730	110919274	20545	-	BBIP1
ENSG00000278601.1	grey	grey	grey	chr10	110907483	110908182	700	+	RP11-348N5.9
ENSG00000270589.1	grey	grey	grey	chr10	110910596	110912244	1649	+	RP11-348N5.7
ENSG00000108061.11	grey	red	grey	chr10	110919547	111013667	94121	+	SHOC2
ENSG00000150594.6	grey	blue	blue	chr10	111077163	111080907	3745	+	ADRA2A
ENSG00000119927.13	green	blue	blue	chr10	112149864	112215377	65514	-	GPAM
ENSG00000197142.10	grey	grey	yellow	chr10	112374018	112428380	54363	+	ACSL5
ENSG00000232934.7	grey	grey	grey	chr10	112395813	112425589	29777	-	RP11-324O2.3
ENSG00000023041.11	grey	grey	grey	chr10	112424428	112446917	22490	-	ZDHHC6
ENSG00000151532.13	grey	grey	grey	chr10	112446998	112818744	371747	+	VTI1A
ENSG00000260917.1	grey	grey	grey	chr10	112823490	112827726	4237	+	RP11-57H14.4
ENSG00000279315.1	grey	grey	grey	chr10	112831169	112832454	1286	+	RP11-57H14.5
ENSG00000225292.2	grey			chr10	112888735	112906111	17377	+	RP11-57H14.3
ENSG00000148737.16	grey	turquoise	grey	chr10	112950250	113167678	217429	+	TCF7L2
ENSG00000227560.1	grey	grey	grey	chr10	112987476	112987865	390	+	RPS15AP30
ENSG00000197893.13	grey	turquoise	grey	chr10	113588716	113664127	75412	-	NRAP
ENSG00000165806.19	grey	grey	grey	chr10	113679162	113730907	51746	+	CASP7
ENSG00000198924.7	grey	grey	blue	chr10	113834725	113854383	19659	-	DCLRE1A
ENSG00000196865.4	green	turquoise	turquoise	chr10	113854661	113917194	62534	+	NHLRC2
ENSG00000043591.5	grey	turquoise	grey	chr10	114044056	114046908	2853	+	ADRB1
ENSG00000165813.18	grey	pink	grey	chr10	114120862	114174220	53359	-	CCDC186
ENSG00000095627.9	grey	turquoise	grey	chr10	114179270	114232304	53035	+	TDRD1
ENSG00000165816.12	grey	grey	grey	chr10	114239330	114291513	52184	+	VWA2
ENSG00000169129.14	blue	turquoise	grey	chr10	114294824	114404756	109933	-	AFAP1L2
ENSG00000099204.18	grey	turquoise	grey	chr10	114431113	114685003	253891	-	ABLIM1
ENSG00000228169.3	grey	grey	grey	chr10	114690143	114690634	492	-	PPIAP19
ENSG00000228484.1	grey	turquoise	yellow	chr10	114764788	114779903	15116	+	RP11-106M7.1
ENSG00000151553.14	grey	red	grey	chr10	114821744	114899832	78089	+	FAM160B1
ENSG00000165832.5	grey	pink	turquoise	chr10	114938193	114977676	39484	+	TRUB1
ENSG00000107518.16	grey	turquoise	grey	chr10	115093365	115948992	855628	+	ATRNL1
ENSG00000151892.14	grey	grey	grey	chr10	116056925	116273467	216543	-	GFRA1
ENSG00000165863.16	grey	grey	grey	chr10	116663696	116670264	6569	-	C10orf82
ENSG00000165868.13	brown	turquoise	turquoise	chr10	116671192	116849741	178550	-	HSPA12A
ENSG00000225302.2	grey	grey	grey	chr10	116828761	116850205	21445	-	RP11-539I5.1
ENSG00000188316.13	grey	grey	pink	chr10	116849512	116911788	62277	+	ENO4
ENSG00000187164.19	turquoise	purple	red	chr10	116881482	117126586	245105	-	SHTN1
ENSG00000148704.12	grey	grey	grey	chr10	117128521	117138301	9781	-	VAX1
ENSG00000165646.11	grey		grey	chr10	117241093	117279430	38338	+	SLC18A2
ENSG00000277879.1	grey	grey	grey	chr10	117267116	117268668	1553	-	RP11-129M16.4
ENSG00000165650.11	grey	yellow	grey	chr10	117277274	117375467	98194	-	PDZD8
ENSG00000229847.8	grey	turquoise	yellow	chr10	117473215	117545068	71854	-	EMX2OS
ENSG00000170370.11	purple	grey	grey	chr10	117542444	117549546	7103	+	EMX2
ENSG00000107560.10	grey	blue	turquoise	chr10	118004916	118046603	41688	-	RAB11FIP2
ENSG00000177640.15	grey	turquoise	pink	chr10	118046279	118210153	163875	+	CASC2
ENSG00000238276.5	grey	turquoise	grey	chr10	118241564	118267710	26147	+	RP11-245J24.1
ENSG00000165669.13	grey	grey	grey	chr10	118297930	118342328	44399	-	FAM204A
ENSG00000119973.5	grey	grey	grey	chr10	118589989	118595699	5711	-	PRLHR
ENSG00000151893.14	grey	turquoise	turquoise	chr10	118674167	118755249	81083	-	CACUL1
ENSG00000277687.1	grey	brown	grey	chr10	118692361	118693535	1175	-	RP11-427L15.2
ENSG00000188613.6	turquoise	blue	grey	chr10	119029716	119033732	4017	+	NANOS1
ENSG00000107581.12	grey	blue	grey	chr10	119033670	119080823	47154	-	EIF3A
ENSG00000119979.16	grey	grey	grey	chr10	119104086	119137984	33899	+	FAM45A
ENSG00000183605.16	grey	grey	grey	chr10	119140767	119165667	24901	-	SFXN4
ENSG00000165672.6	grey	turquoise	turquoise	chr10	119167703	119178833	11131	-	PRDX3
ENSG00000198873.11	grey	black	yellow	chr10	119207589	119459742	252154	+	GRK5
ENSG00000148908.14	greenyellow	magenta	yellow	chr10	119499828	119542708	42881	-	RGS10
ENSG00000151923.17	grey	blue	blue	chr10	119571802	119597029	25228	-	TIAL1
ENSG00000151929.9	grey	grey	yellow	chr10	119651370	119677819	26450	+	BAG3
ENSG00000198825.12	grey	turquoise	grey	chr10	119726097	119829278	103182	+	INPP5F
ENSG00000197771.12	grey	blue	blue	chr10	119829404	119892556	63153	-	MCMBP
ENSG00000107651.12	grey	grey	grey	chr10	119892711	119944658	51948	+	SEC23IP
ENSG00000220842.6	grey	grey	grey	chr10	120354701	120355183	483	-	RPL21P16
ENSG00000203805.10	grey	grey	blue	chr10	120456954	120589855	132902	+	PLPP4
ENSG00000177234.7	grey	grey	blue	chr10	120597949	120600124	2176	+	LINC01561
ENSG00000227165.7	grey	grey	grey	chr10	120761812	120851345	89534	-	WDR11-AS1
ENSG00000274461.1	grey	grey	grey	chr10	120819307	120825311	6005	+	RP11-323P17.2
ENSG00000120008.15	grey	turquoise	grey	chr10	120851175	120909524	58350	+	WDR11
ENSG00000066468.22	turquoise	yellow	red	chr10	121478334	121598458	120125	-	FGFR2
ENSG00000107669.17	grey	turquoise	turquoise	chr10	121740421	121928801	188381	-	ATE1
ENSG00000226864.2	grey	grey	grey	chr10	121928312	121951965	23654	+	ATE1-AS1
ENSG00000276742.1	grey	grey	grey	chr10	121956782	121957098	317	+	RP11-500G22.4
ENSG00000107672.14	grey	turquoise	greenyellow	chr10	121957088	121975217	18130	-	NSMCE4A
ENSG00000273891.1	grey	grey	grey	chr10	121965764	121967700	1937	+	RP11-500G22.5
ENSG00000138162.18	grey	green	grey	chr10	121989174	122254545	265372	+	TACC2
ENSG00000138152.8	turquoise	yellow	yellow	chr10	122271306	122338162	66857	+	BTBD16
ENSG00000107679.14	grey	black	grey	chr10	122374696	122442602	67907	+	PLEKHA1
ENSG00000166033.11	grey	turquoise	yellow	chr10	122461525	122514908	53384	+	HTRA1
ENSG00000187908.16	turquoise	yellow	yellow	chr10	122560665	122643736	83072	+	DMBT1
ENSG00000138161.13	grey	grey	grey	chr10	122832149	122850793	18645	-	CUZD1
ENSG00000213185.6	grey	grey	grey	chr10	122849078	122879641	30564	-	FAM24B
ENSG00000255624.2	grey	grey	grey	chr10	122879851	122898024	18174	+	RP11-564D11.3
ENSG00000119965.12	grey	grey	grey	chr10	122930903	122954403	23501	-	C10orf88
ENSG00000179988.13	grey	grey	turquoise	chr10	122954381	122997513	43133	+	PSTK
ENSG00000095574.11	turquoise	yellow	grey	chr10	122990806	123008817	18012	-	IKZF5
ENSG00000196177.12	grey	blue	green	chr10	123008979	123058311	49333	+	ACADSB
ENSG00000154473.17	grey	blue	blue	chr10	123154277	123170467	16191	+	BUB3
ENSG00000154478.3	blue	green	turquoise	chr10	123666355	123694607	28253	+	GPR26
ENSG00000121898.12	grey	turquoise	yellow	chr10	123706207	123940267	234061	-	CPXM2
ENSG00000232334.1	grey	grey	grey	chr10	124004304	124004828	525	-	RP11-47G11.2
ENSG00000182022.17	brown	turquoise	grey	chr10	124007666	124093607	85942	-	CHST15
ENSG00000065154.11	grey	turquoise	turquoise	chr10	124397303	124418976	21674	-	OAT
ENSG00000229544.8	grey	turquoise	grey	chr10	124445239	124450184	4946	-	NKX1-2
ENSG00000271434.3	grey			chr10	124447152	124450048	2897	+	RP13-238F13.3
ENSG00000107902.13	turquoise	yellow	yellow	chr10	124461834	124617888	156055	+	LHPP
ENSG00000258539.1	grey	grey	grey	chr10	124617080	124791727	174648	-	RP11-12J10.3
ENSG00000189319.13	turquoise	yellow	grey	chr10	124619292	124744269	124978	-	FAM53B
ENSG00000278831.1	grey			chr10	124623353	124624079	727	+	RP11-12J10.4
ENSG00000233334.3	turquoise		yellow	chr10	124703625	124714217	10593	+	FAM53B-AS1
ENSG00000203791.14	grey	grey	blue	chr10	124748149	124791870	43722	-	METTL10
ENSG00000165660.7	grey	pink	grey	chr10	124801785	124836670	34886	+	FAM175B
ENSG00000249456.1	grey	grey	grey	chr10	124917143	124942881	25739	+	RP11-298J20.4
ENSG00000019995.6	grey	grey	blue	chr10	124942123	124988189	46067	+	ZRANB1
ENSG00000175029.16	blue	blue	blue	chr10	124984317	125161170	176854	-	CTBP2
ENSG00000273599.1	grey	grey	grey	chr10	124996064	125001491	5428	+	RP11-59C5.3
ENSG00000224023.10	grey	grey	grey	chr10	125700436	125719566	19131	-	FLJ37035
ENSG00000107938.17	grey	blue	grey	chr10	125719515	125764143	44629	+	EDRF1
ENSG00000154485.4	grey			chr10	125766453	125775821	9369	-	MMP21
ENSG00000188690.12	grey	blue	turquoise	chr10	125784980	125823248	38269	-	UROS
ENSG00000107949.16	grey	blue	blue	chr10	125823546	125853695	30150	+	BCCIP
ENSG00000089876.11	grey	grey	grey	chr10	125836337	125896436	60100	-	DHX32
ENSG00000203780.10	grey	turquoise	pink	chr10	125896539	126009592	113054	+	FANK1
ENSG00000148848.14	grey	grey	grey	chr10	126012381	126388455	376075	-	ADAM12
ENSG00000235180.1	grey	yellow	yellow	chr10	126413869	126421879	8011	-	LINC00601
ENSG00000154493.17	turquoise	yellow	yellow	chr10	126424997	126670446	245450	-	C10orf90
ENSG00000150760.12	turquoise	yellow	red	chr10	126905409	127452517	547109	+	DOCK1
ENSG00000188916.8	grey	blue	grey	chr10	127135426	127196158	60733	-	FAM196A
ENSG00000132334.16	grey	turquoise	turquoise	chr10	127907061	128085855	178795	+	PTPRE
ENSG00000148773.13	grey	blue	blue	chr10	128096659	128126385	29727	-	MKI67
ENSG00000170430.9	grey	turquoise	blue	chr10	129467184	129768007	300824	+	MGMT
ENSG00000283141.1	grey	grey	grey	chr10	129784983	129806971	21989	+	RP11-109A6.5
ENSG00000237489.3	grey	grey	yellow	chr10	130063900	130110817	46918	-	LINC00959
ENSG00000108010.11	grey	blue	grey	chr10	130136399	130184521	48123	+	GLRX3
ENSG00000176769.9	grey	turquoise	grey	chr10	131092391	131311721	219331	-	TCERG1L
ENSG00000175470.18	grey	green	grey	chr10	131900644	131959834	59191	+	PPP2R2D
ENSG00000176171.11	grey	turquoise	turquoise	chr10	131966455	131982013	15559	-	BNIP3
ENSG00000279982.1	grey	grey	grey	chr10	131996738	131999846	3109	+	RP11-45A17.3
ENSG00000188385.11	grey	turquoise	blue	chr10	132104671	132184809	80139	+	JAKMIP3
ENSG00000151640.12	blue	black	green	chr10	132186900	132205776	18877	+	DPYSL4
ENSG00000165752.16	grey	turquoise	black	chr10	132207492	132331847	124356	-	STK32C
ENSG00000148814.17	grey	black	grey	chr10	132332154	132379918	47765	+	LRRC27
ENSG00000171813.13	tan	green	turquoise	chr10	132397168	132417863	20696	+	PWWP2B
ENSG00000229081.1	grey			chr10	132520827	132522449	1623	-	LINC01165
ENSG00000068383.18	brown	turquoise	turquoise	chr10	132537820	132783480	245661	+	INPP5A
ENSG00000148826.8	turquoise	yellow	yellow	chr10	132783179	132786052	2874	-	NKX6-2
ENSG00000171811.13	grey	turquoise	pink	chr10	132808392	132942823	134432	-	CFAP46
ENSG00000232903.2	grey	turquoise	grey	chr10	132943967	132965289	21323	-	LINC01166
ENSG00000197177.15	blue	turquoise	turquoise	chr10	133070929	133131675	60747	+	ADGRA1
ENSG00000256925.2	blue	turquoise	black	chr10	133083073	133088491	5419	-	ADGRA1-AS1
ENSG00000171798.17	grey	turquoise	turquoise	chr10	133160447	133226412	65966	+	KNDC1
ENSG00000151650.7	grey		yellow	chr10	133237404	133241929	4526	+	VENTX
ENSG00000151651.15	grey	grey	grey	chr10	133262403	133276868	14466	-	ADAM8
ENSG00000130640.13	grey	brown	brown	chr10	133278630	133312337	33708	-	TUBGCP2
ENSG00000235245.1	grey	grey	grey	chr10	133295187	133295977	791	-	RP11-122K13.12
ENSG00000198546.14	grey	grey	grey	chr10	133308475	133313162	4688	+	ZNF511
ENSG00000130643.8	brown	turquoise	turquoise	chr10	133324072	133336935	12864	-	CALY
ENSG00000148803.11	grey	grey	grey	chr10	133355154	133358035	2882	-	FUOM
ENSG00000127884.4	grey	turquoise	turquoise	chr10	133362480	133373689	11210	-	ECHS1
ENSG00000148832.15	grey	grey	grey	chr10	133379234	133391694	12461	+	PAOX
ENSG00000148824.18	grey	grey	grey	chr10	133394094	133421307	27214	+	MTG1
ENSG00000203772.7	blue	green	green	chr10	133420666	133424572	3907	-	SPRN
ENSG00000214279.13	grey	turquoise	yellow	chr10	133453928	133523558	69631	+	SCART1
ENSG00000130649.9	grey	turquoise	grey	chr10	133520406	133561220	40815	+	CYP2E1
ENSG00000278518.1	grey	blue		chr10	133526259	133527513	1255	-	RP11-108K14.12
ENSG00000171772.15	grey	turquoise	turquoise	chr10	133553901	133569835	15935	-	SYCE1
ENSG00000233435.2	grey	turquoise	grey	chr10	133640789	133642894	2106	+	AGGF1P2
ENSG00000230724.9	grey	grey	grey	chr11	127204	139612	12409	-	LINC01001
ENSG00000177951.17	grey	grey	grey	chr11	167784	207428	39645	-	BET1L
ENSG00000177963.14	grey	brown	grey	chr11	207511	215113	7603	+	RIC8A
ENSG00000142082.14	grey	turquoise	turquoise	chr11	215458	236931	21474	-	SIRT3
ENSG00000185627.17	grey	blue	grey	chr11	236546	252984	16439	+	PSMD13
ENSG00000142102.15	grey	grey	yellow	chr11	289135	296107	6973	+	PGGHG
ENSG00000185201.16	grey	grey	yellow	chr11	307631	315272	7642	+	IFITM2
ENSG00000185885.15	grey	turquoise	yellow	chr11	313506	315272	1767	+	IFITM1
ENSG00000251661.3	grey		grey	chr11	318640	325631	6992	+	RP11-326C3.11
ENSG00000142089.15	grey	grey	yellow	chr11	319669	327537	7869	-	IFITM3
ENSG00000182272.11	grey	black	green	chr11	369796	382116	12321	+	B4GALNT4
ENSG00000185187.12	grey	grey	grey	chr11	405716	417455	11740	-	SIGIRR
ENSG00000185101.12	grey			chr11	417933	442011	24079	-	ANO9
ENSG00000174915.11	grey	grey	grey	chr11	448268	491399	43132	+	PTDSS2
ENSG00000023191.16	grey	grey	grey	chr11	494512	507300	12789	-	RNH1
ENSG00000174775.16	grey	grey	grey	chr11	532242	537287	5046	-	HRAS
ENSG00000161328.10	grey	grey	grey	chr11	537527	554916	17390	+	LRRC56
ENSG00000254815.5	grey			chr11	557595	560107	2513	+	RP11-496I9.1
ENSG00000099849.14	grey	grey	grey	chr11	560404	564021	3618	+	RASSF7
ENSG00000247095.2	grey	grey	grey	chr11	565660	568457	2798	-	MIR210HG
ENSG00000070047.11	grey	grey	grey	chr11	576486	612222	35737	+	PHRF1
ENSG00000177030.16	grey	green	black	chr11	644233	706715	62483	-	DEAF1
ENSG00000177106.14	grey	turquoise	yellow	chr11	694438	727727	33290	+	EPS8L2
ENSG00000177042.14	grey	grey	grey	chr11	695428	705028	9601	+	TMEM80
ENSG00000177156.10	turquoise	yellow	brown	chr11	747329	765024	17696	+	TALDO1
ENSG00000177225.16	grey	grey	grey	chr11	767220	777488	10269	-	PDDC1
ENSG00000255284.1	grey	grey	grey	chr11	777578	784297	6720	+	AP006621.5
ENSG00000279672.1	grey	grey	grey	chr11	779617	780755	1139	+	CMB9-55F22.1
ENSG00000184524.5	grey	turquoise	turquoise	chr11	787104	790123	3020	-	CEND1
ENSG00000177542.10	grey	green	black	chr11	790475	798333	7859	-	SLC25A22
ENSG00000274897.2	grey	grey	grey	chr11	797511	799190	1680	+	PANO1
ENSG00000177595.17	grey	grey	grey	chr11	799179	809753	10575	-	PIDD1
ENSG00000177600.8	magenta	blue	blue	chr11	809647	812880	3234	+	RPLP2
ENSG00000177666.16	grey	turquoise	blue	chr11	818902	825573	6672	+	PNPLA2
ENSG00000177685.16	grey	grey	grey	chr11	826144	831991	5848	+	CRACR2B
ENSG00000177697.17	grey	black	grey	chr11	832843	839831	6989	+	CD151
ENSG00000177700.5	grey	brown	brown	chr11	837356	842545	5190	-	POLR2L
ENSG00000214063.10	grey	turquoise	grey	chr11	842808	867116	24309	+	TSPAN4
ENSG00000250397.2	grey	grey	grey	chr11	856880	859795	2916	-	RP11-1391J7.1
ENSG00000177830.17	grey	brown	brown	chr11	867860	915058	47199	-	CHID1
ENSG00000183020.13	grey	grey	grey	chr11	924894	1012245	87352	+	AP2A2
ENSG00000078902.15	grey	turquoise	turquoise	chr11	1274371	1309654	35284	-	TOLLIP
ENSG00000255153.1	grey			chr11	1309769	1310707	939	+	TOLLIP-AS1
ENSG00000174672.15	grey	green	magenta	chr11	1389899	1462689	72791	+	BRSK2
ENSG00000182208.13	grey	turquoise	grey	chr11	1469457	1501247	31791	-	MOB2
ENSG00000244242.1	grey	turquoise	grey	chr11	1732410	1750591	18182	-	IFITM10
ENSG00000250644.3	grey	turquoise	yellow	chr11	1734821	1763954	29134	-	RP11-295K3.1
ENSG00000117984.13	grey	turquoise	blue	chr11	1752752	1764573	11822	-	CTSD
ENSG00000130592.15	grey	turquoise	yellow	chr11	1852970	1892267	39298	+	LSP1
ENSG00000214026.10	grey	grey	grey	chr11	1947278	1984522	37245	+	MRPL23
ENSG00000130600.17	grey	grey	grey	chr11	1995163	2001470	6308	-	H19
ENSG00000167244.18	grey	grey	grey	chr11	2129112	2141238	12127	-	IGF2
ENSG00000129965.13	grey		grey	chr11	2132538	2161209	28672	-	INS-IGF2
ENSG00000180176.14	grey	turquoise	grey	chr11	2163929	2171877	7949	-	TH
ENSG00000183734.4	grey	grey	grey	chr11	2268495	2270952	2458	-	ASCL2
ENSG00000110665.11	grey			chr11	2295645	2303049	7405	-	C11orf21
ENSG00000238184.1	grey	grey	grey	chr11	2328749	2377992	49244	-	CD81-AS1
ENSG00000110651.11	grey	yellow	yellow	chr11	2376177	2397419	21243	+	CD81
ENSG00000184281.14	grey	brown	grey	chr11	2400488	2403878	3391	+	TSSC4
ENSG00000053918.15	grey	grey	yellow	chr11	2444684	2849109	404426	+	KCNQ1
ENSG00000269821.1	grey	brown	grey	chr11	2608328	2699994	91667	-	KCNQ1OT1
ENSG00000205531.12	grey	grey	grey	chr11	2944431	2992377	47947	-	NAP1L4
ENSG00000110619.17	grey	grey	grey	chr11	3000922	3057613	56692	-	CARS
ENSG00000021762.19	blue	black	green	chr11	3087116	3166739	79624	-	OSBPL5
ENSG00000005801.16	grey	blue	blue	chr11	3339261	3379222	39962	-	ZNF195
ENSG00000223756.6	grey	grey	grey	chr11	3380961	3408978	28018	+	TSSC2
ENSG00000129749.3	grey	grey	grey	chr11	3665587	3671384	5798	-	CHRNA10
ENSG00000110713.15	grey	turquoise	turquoise	chr11	3671083	3797792	126710	-	NUP98
ENSG00000148985.19	grey	grey	grey	chr11	3797724	3826371	28648	+	PGAP2
ENSG00000177105.9	turquoise	yellow	red	chr11	3826978	3840983	14006	-	RHOG
ENSG00000167323.11	brown	turquoise	blue	chr11	3854527	4093210	238684	+	STIM1
ENSG00000229368.1	grey	grey	grey	chr11	3854612	3855399	788	+	AC090587.4
ENSG00000167325.14	grey	blue	blue	chr11	4094707	4138876	44170	+	RRM1
ENSG00000132109.9	grey	grey	grey	chr11	4384897	4393696	8800	-	TRIM21
ENSG00000167333.12	grey	grey	grey	chr11	4598672	4608259	9588	-	TRIM68
ENSG00000244734.3	grey	grey	grey	chr11	5225464	5229395	3932	-	HBB
ENSG00000223609.7	grey			chr11	5232678	5235370	2693	-	HBD
ENSG00000196565.13	grey	blue	blue	chr11	5253190	5645789	392600	-	HBG2
ENSG00000175518.6	grey	grey	grey	chr11	5514393	5516705	2313	-	UBQLNL
ENSG00000121236.20	grey	grey	grey	chr11	5596109	5612958	16850	+	TRIM6
ENSG00000258659.6	grey		grey	chr11	5619764	5644398	24635	+	TRIM34
ENSG00000132256.18	grey	turquoise	grey	chr11	5663557	5938619	275063	-	TRIM5
ENSG00000132274.15	grey	turquoise	yellow	chr11	5689689	5737089	47401	+	TRIM22
ENSG00000267940.1	grey	grey	grey	chr11	6201901	6203253	1353	-	RP11-290F24.6
ENSG00000051009.10	grey	green	grey	chr11	6211335	6234711	23377	-	FAM160A2
ENSG00000132259.12	grey	grey	grey	chr11	6234765	6244429	9665	+	CNGA4
ENSG00000110148.9	grey	turquoise	grey	chr11	6259736	6272127	12392	+	CCKBR
ENSG00000170955.9	grey	grey	grey	chr11	6318946	6320647	1702	-	PRKCDBP
ENSG00000166311.9	grey	yellow	blue	chr11	6390431	6394998	4568	+	SMPD1
ENSG00000166313.18	grey	turquoise	brown	chr11	6395124	6419414	24291	-	APBB1
ENSG00000110169.10	grey	blue	grey	chr11	6431049	6442617	11569	-	HPX
ENSG00000110171.19	grey	blue	green	chr11	6448613	6474459	25847	-	TRIM3
ENSG00000132254.12	grey	turquoise	brown	chr11	6474683	6481479	6797	-	ARFIP2
ENSG00000132286.11	grey	black	grey	chr11	6481447	6484679	3233	+	TIMM10B
ENSG00000179532.12	grey	yellow	red	chr11	6497260	6593758	96499	+	DNHD1
ENSG00000132275.10	grey	grey	grey	chr11	6595075	6603620	8546	-	RRP8
ENSG00000166333.13	grey	brown	grey	chr11	6603708	6610874	7167	+	ILK
ENSG00000166337.9	grey	brown	grey	chr11	6606296	6612667	6372	-	TAF10
ENSG00000166340.15	blue	turquoise	blue	chr11	6612763	6619461	6699	-	TPP1
ENSG00000166341.7	blue	black	green	chr11	6621323	6655854	34532	-	DCHS1
ENSG00000158042.8	grey	turquoise	brown	chr11	6680782	6683401	2620	-	MRPL17
ENSG00000254838.5	grey	turquoise	turquoise	chr11	6713536	6746439	32904	-	GVINP1
ENSG00000254781.1	grey	grey	grey	chr11	6748131	6750324	2194	+	GVINP2
ENSG00000188124.2	grey	grey	grey	chr11	6767987	6769055	1069	-	OR2AG2
ENSG00000184933.4	grey	turquoise	grey	chr11	6794627	6795783	1157	-	OR6A2
ENSG00000283415.1	grey	turquoise	turquoise	chr11	6821942	6926877	104936	-	RP11-413N10.3
ENSG00000254712.1	grey	turquoise	grey	chr11	6843664	6844666	1003	-	RP11-560B16.5
ENSG00000166368.2	grey	turquoise	grey	chr11	6891490	6892599	1110	-	OR2D2
ENSG00000149054.15	grey	red	grey	chr11	6926404	7001004	74601	+	ZNF215
ENSG00000149050.9	grey	blue	blue	chr11	6999318	7020368	21051	-	ZNF214
ENSG00000158077.4	grey	grey	grey	chr11	7020446	7071308	50863	+	NLRP14
ENSG00000170743.16	grey	yellow	yellow	chr11	7238778	7469042	230265	+	SYT9
ENSG00000251364.6	grey	yellow	red	chr11	7427266	7512515	85250	-	CTD-2516F10.2
ENSG00000183801.7	grey	grey	grey	chr11	7485388	7511377	25990	+	OLFML1
ENSG00000166387.11	turquoise	yellow	red	chr11	7513298	7657127	143830	+	PPFIBP2
ENSG00000166394.14	grey	yellow	red	chr11	7665100	7677222	12123	-	CYB5R2
ENSG00000175390.13	grey	blue	blue	chr11	7970251	8001862	31612	+	EIF3F
ENSG00000166402.8	turquoise	red	black	chr11	8019244	8106112	86869	+	TUB
ENSG00000254921.1	brown		turquoise	chr11	8035446	8039718	4273	-	RP11-236J17.6
ENSG00000248332.6	grey	turquoise	grey	chr11	8060038	8069373	9336	+	TUB-AS1
ENSG00000166405.14	grey	blue	grey	chr11	8106093	8169055	62963	-	RIC3
ENSG00000166407.13	grey	grey	grey	chr11	8224304	8268716	44413	-	LMO1
ENSG00000130413.15	grey	grey	grey	chr11	8391868	8594289	202422	-	STK33
ENSG00000166436.15	grey	turquoise	yellow	chr11	8612037	8671866	59830	-	TRIM66
ENSG00000166441.12	magenta	blue	blue	chr11	8682411	8714759	32349	+	RPL27A
ENSG00000166444.18	grey	turquoise	yellow	chr11	8693351	8910951	217601	-	ST5
ENSG00000166452.11	grey	grey	grey	chr11	8911139	8920084	8946	+	AKIP1
ENSG00000176029.13	grey		pink	chr11	8920076	8933006	12931	-	C11orf16
ENSG00000175348.10	green	grey	grey	chr11	8947294	8965011	17718	-	TMEM9B
ENSG00000254860.5	grey	grey	grey	chr11	8964675	8977527	12853	+	TMEM9B-AS1
ENSG00000175352.10	grey	turquoise	turquoise	chr11	8980576	9004049	23474	-	NRIP3
ENSG00000253973.2	grey	turquoise	turquoise	chr11	9004162	9065154	60993	+	RP11-467K18.2
ENSG00000175356.12	blue	grey	grey	chr11	9020391	9138114	117724	-	SCUBE2
ENSG00000184014.7	turquoise	yellow	red	chr11	9138825	9265390	126566	-	DENND5A
ENSG00000166471.10	grey	purple	grey	chr11	9280654	9314780	34127	-	TMEM41B
ENSG00000205339.9	grey	blue	blue	chr11	9384622	9448126	63505	+	IPO7
ENSG00000201998.1	red	grey	grey	chr11	9428773	9428954	182	+	SNORA23
ENSG00000268403.2	grey	turquoise	blue	chr11	9459556	9460702	1147	-	CTD-2371O3.3
ENSG00000166478.9	grey	blue	blue	chr11	9460319	9528524	68206	+	ZNF143
ENSG00000166483.10	turquoise	blue	blue	chr11	9573681	9593457	19777	+	WEE1
ENSG00000133789.14	grey	turquoise	red	chr11	9664077	9752991	88915	+	SWAP70
ENSG00000246273.6	grey	grey	grey	chr11	9758292	9811319	53028	+	SBF2-AS1
ENSG00000133812.15	brown	blue	blue	chr11	9778667	10294207	515541	-	SBF2
ENSG00000148926.9	grey	grey	grey	chr11	10304680	10307397	2718	+	ADM
ENSG00000133805.15	grey	turquoise	yellow	chr11	10308313	10507579	199267	+	AMPD3
ENSG00000255823.4	grey	grey	grey	chr11	10507887	10509189	1303	-	MTRNR2L8
ENSG00000110315.6	grey	yellow	red	chr11	10511678	10541230	29553	-	RNF141
ENSG00000177112.7	grey	grey	grey	chr11	10541272	10599932	58661	+	MRVI1-AS1
ENSG00000133800.8	grey	grey	grey	chr11	10556966	10611689	54724	-	LYVE1
ENSG00000072952.18	grey	turquoise	yellow	chr11	10573091	10693988	120898	-	MRVI1
ENSG00000198730.7	grey	blue	grey	chr11	10750987	10779743	28757	+	CTR9
ENSG00000110321.16	brown	blue	blue	chr11	10797050	10809110	12061	-	EIF4G2
ENSG00000238622.1	grey	grey	grey	chr11	10801467	10801608	142	-	SNORD97
ENSG00000246308.1	grey	grey	grey	chr11	10809297	10822931	13635	+	RP11-685M7.3
ENSG00000236287.7	grey	blue	blue	chr11	10812074	10858796	46723	-	ZBED5
ENSG00000247271.6	grey	grey	grey	chr11	10858259	10906802	48544	+	ZBED5-AS1
ENSG00000110328.5	grey	turquoise	turquoise	chr11	11270876	11622005	351130	-	GALNT18
ENSG00000254598.2	grey	grey	grey	chr11	11351942	11353357	1416	-	CSNK2A3
ENSG00000170242.17	grey	green	grey	chr11	11841423	11959323	117901	+	USP47
ENSG00000050165.17	brown	turquoise	turquoise	chr11	11963106	12009769	46664	-	DKK3
ENSG00000133816.13	grey	turquoise	turquoise	chr11	12094008	12263789	169782	+	MICAL2
ENSG00000197702.11	grey	blue	turquoise	chr11	12377185	12530801	153617	+	PARVA
ENSG00000187079.16	green	purple	grey	chr11	12674591	12944483	269893	+	TEAD1
ENSG00000251381.7	grey	grey	grey	chr11	12961842	12989548	27707	-	LINC00958
ENSG00000254670.1	grey			chr11	13001090	13009159	8070	-	CTC-497E21.3
ENSG00000189431.7	grey	grey	grey	chr11	13009577	13012106	2530	+	RASSF10
ENSG00000133794.17	grey	turquoise	grey	chr11	13276652	13387266	110615	+	ARNTL
ENSG00000148925.10	grey	pink	grey	chr11	13388001	13463297	75297	-	BTBD10
ENSG00000197601.12	turquoise	yellow	red	chr11	13668670	13732346	63677	+	FAR1
ENSG00000262655.3	green	turquoise	turquoise	chr11	13962689	14267884	305196	+	SPON1
ENSG00000133818.13	blue	blue	grey	chr11	14277926	14364506	86581	-	RRAS2
ENSG00000129083.12	grey	blue	blue	chr11	14443440	14500027	56588	-	COPB1
ENSG00000129084.17	grey	pink	brown	chr11	14504874	14643635	138762	-	PSMA1
ENSG00000152270.8	grey	grey	grey	chr11	14643723	14872044	228322	+	PDE3B
ENSG00000186104.10	grey	blue	blue	chr11	14877440	14892252	14813	-	CYP2R1
ENSG00000188487.11	grey		grey	chr11	15112424	15247208	134785	+	INSC
ENSG00000110693.17	green	grey	turquoise	chr11	15966449	16739591	773143	-	SOX6
ENSG00000110696.9	grey	grey	grey	chr11	16613132	16756881	143750	+	C11orf58
ENSG00000166689.15	grey	turquoise	turquoise	chr11	16777317	17014443	237127	-	PLEKHA7
ENSG00000244398.1	grey	salmon	grey	chr11	16974693	16975013	321	-	RP11-466H18.1
ENSG00000184669.7	grey		grey	chr11	17013998	17053024	39027	+	OR7E14P
ENSG00000110700.6	magenta	blue	blue	chr11	17074389	17077787	3399	-	RPS13
ENSG00000011405.13	purple	grey	grey	chr11	17077730	17207983	130254	-	PIK3C2A
ENSG00000240808.1	grey		grey	chr11	17137976	17138265	290	-	CTD-3236F5.1
ENSG00000070081.15	grey	yellow	grey	chr11	17208153	17349974	141822	+	NUCB2
ENSG00000197149.5	grey			chr11	17228279	17229151	873	+	RP11-452G18.2
ENSG00000188211.8	grey	red	grey	chr11	17351726	17377341	25616	+	NCR3LG1
ENSG00000260196.1	grey	red	grey	chr11	17380649	17383531	2883	+	RP1-239B22.5
ENSG00000187486.5	grey	turquoise	grey	chr11	17385859	17389331	3473	-	KCNJ11
ENSG00000006071.12	grey	turquoise	turquoise	chr11	17392885	17476845	83961	-	ABCC8
ENSG00000006611.15	turquoise	yellow	yellow	chr11	17493895	17544416	50522	-	USH1C
ENSG00000188162.10	grey		grey	chr11	17547373	17647150	99778	+	OTOG
ENSG00000129159.7	grey	turquoise	turquoise	chr11	17734774	17856804	122031	+	KCNC1
ENSG00000129158.10	grey	blue	turquoise	chr11	17788048	18013162	225115	-	SERGEF
ENSG00000129167.9	grey	grey	grey	chr11	18017564	18042426	24863	-	TPH1
ENSG00000166788.9	grey	blue	blue	chr11	18069935	18106091	36157	-	SAAL1
ENSG00000110756.17	grey	purple	black	chr11	18278668	18322198	43531	-	HPS5
ENSG00000110768.11	grey	pink	grey	chr11	18322295	18367044	44750	+	GTF2H1
ENSG00000134333.13	grey	turquoise	turquoise	chr11	18394388	18408425	14038	+	LDHA
ENSG00000166796.11	grey	grey	grey	chr11	18412307	18452058	39752	+	LDHC
ENSG00000074319.12	grey	blue	blue	chr11	18468336	18527232	58897	-	TSG101
ENSG00000256464.1	grey	grey	grey	chr11	18490243	18490955	713	-	YWHABP2
ENSG00000151116.16	grey	yellow	grey	chr11	18529609	18588747	59139	-	UEVLD
ENSG00000247595.4	grey	grey	grey	chr11	18588781	18610255	21475	+	SPTY2D1-AS1
ENSG00000279837.1	grey	grey	grey	chr11	18601882	18602649	768	+	RP11-504G3.2
ENSG00000179119.14	grey	grey	grey	chr11	18606401	18634791	28391	-	SPTY2D1
ENSG00000151117.8	grey	grey	grey	chr11	18693122	18704785	11664	+	TMEM86A
ENSG00000179057.13	grey	grey	grey	chr11	18704305	18726230	21926	-	IGSF22
ENSG00000254966.1	grey	grey	grey	chr11	18706537	18740568	34032	+	RP11-1081L13.4
ENSG00000110786.17	brown	turquoise	grey	chr11	18727928	18792721	64794	-	PTPN5
ENSG00000177054.13	grey	blue	blue	chr11	19117099	19176422	59324	+	ZDHHC13
ENSG00000166833.19	blue	black	grey	chr11	19350724	20121598	770875	+	NAV2
ENSG00000270607.1	grey	turquoise	grey	chr11	19710934	19712619	1686	-	RP11-359E10.1
ENSG00000109854.13	turquoise	yellow	yellow	chr11	20363685	20383783	20099	+	HTATIP2
ENSG00000185238.12	grey	yellow	grey	chr11	20387530	20509294	121765	+	PRMT3
ENSG00000165973.18	blue	turquoise	grey	chr11	20669551	21575681	906131	+	NELL1
ENSG00000171714.10	grey	turquoise	turquoise	chr11	22193176	22283357	90182	+	ANO5
ENSG00000183161.4	grey	blue	blue	chr11	22622519	22626787	4269	-	FANCF
ENSG00000148935.10	grey	turquoise	grey	chr11	22625642	22813055	187414	+	GAS2
ENSG00000198168.8	blue	turquoise	turquoise	chr11	22813799	22830299	16501	-	SVIP
ENSG00000246225.6	grey	turquoise	grey	chr11	22829380	22945393	116014	+	RP11-17A1.3
ENSG00000187398.11	blue	turquoise	grey	chr11	24496970	25082631	585662	+	LUZP2
ENSG00000134343.12	brown	turquoise	turquoise	chr11	26309599	26663288	353690	+	ANO3
ENSG00000148942.14	grey	grey	grey	chr11	26667019	26723427	56409	-	SLC5A12
ENSG00000176971.3	green	turquoise	yellow	chr11	26994184	26996121	1938	+	FIBIN
ENSG00000129151.8	green	turquoise	yellow	chr11	27040725	27127809	87085	+	BBOX1
ENSG00000109881.16	grey	grey	grey	chr11	27330827	27363868	33042	-	CCDC34
ENSG00000205213.13	purple	turquoise	yellow	chr11	27365961	27472775	106815	-	LGR4
ENSG00000148943.11	grey	blue	blue	chr11	27494576	27506773	12198	-	LIN7C
ENSG00000245573.7	turquoise	yellow	yellow	chr11	27506838	27698174	191337	+	BDNF-AS
ENSG00000240036.4	grey	blue	blue	chr11	27581680	27582055	376	+	RP11-587D21.1
ENSG00000121621.6	grey	blue	blue	chr11	28020620	28108308	87689	-	KIF18A
ENSG00000169519.20	grey	turquoise	grey	chr11	28108248	28527041	418794	+	METTL15
ENSG00000261340.1	grey	turquoise	turquoise	chr11	29980113	29982392	2280	-	LINC01616
ENSG00000182255.6	brown	turquoise	turquoise	chr11	30009741	30017023	7283	-	KCNA4
ENSG00000152219.4	grey	pink	turquoise	chr11	30323051	30338227	15177	+	ARL14EP
ENSG00000066382.16	grey	turquoise	grey	chr11	30384493	30586872	202380	-	MPPED2
ENSG00000170959.14	grey	grey	pink	chr11	30830369	31369810	539442	-	DCDC1
ENSG00000170946.14	grey	blue	grey	chr11	31369840	31431849	62010	+	DNAJC24
ENSG00000148950.9	cyan	grey	grey	chr11	31432401	31509645	77245	-	IMMP1L
ENSG00000109911.18	green	grey	grey	chr11	31509700	31790328	280629	+	ELP4
ENSG00000228061.5	grey	grey	grey	chr11	31637328	31767953	130626	-	Z83001.1
ENSG00000007372.21	purple	blue	grey	chr11	31784779	31818062	33284	-	PAX6
ENSG00000049449.8	grey	grey	grey	chr11	31812391	32105755	293365	+	RCN1
ENSG00000281880.1	grey			chr11	31826347	31829311	2965	+	PAUPAR
ENSG00000184937.13	brown			chr11	32387775	32435630	47856	-	WT1
ENSG00000149100.12	grey	blue	blue	chr11	32583798	32606262	22465	+	EIF3M
ENSG00000135378.3	grey	magenta	yellow	chr11	32829943	32858123	28181	+	PRRG4
ENSG00000060749.14	grey	blue	blue	chr11	32893178	32993316	100139	+	QSER1
ENSG00000121690.10	turquoise	yellow	red	chr11	33015864	33033582	17719	+	DEPDC7
ENSG00000176148.15	grey	blue	turquoise	chr11	33039417	33105943	66527	+	TCP11L1
ENSG00000280798.1	grey	blue	grey	chr11	33076149	33079454	3306	+	LINC00294
ENSG00000176102.11	grey	blue	blue	chr11	33077188	33162371	85184	-	CSTF3
ENSG00000110422.11	grey	grey	grey	chr11	33256672	33357023	100352	+	HIPK3
ENSG00000110427.14	brown	turquoise	black	chr11	33542072	33674102	132031	+	KIAA1549L
ENSG00000085063.14	grey	turquoise	blue	chr11	33698261	33736445	38185	-	CD59
ENSG00000110429.13	grey	pink	turquoise	chr11	33740939	33774543	33605	-	FBXO3
ENSG00000135363.11	grey	grey	grey	chr11	33858576	33892289	33714	-	LMO2
ENSG00000135387.20	grey	blue	blue	chr11	34051683	34101156	49474	+	CAPRIN1
ENSG00000135372.8	grey	grey	grey	chr11	34105602	34147670	42069	+	NAT10
ENSG00000166016.5	grey	turquoise	grey	chr11	34150988	34358008	207021	-	ABTB2
ENSG00000254708.1	grey	grey	grey	chr11	34335118	34336003	886	-	RP1-145M24.1
ENSG00000121691.4	grey	turquoise	grey	chr11	34438925	34472062	33138	+	CAT
ENSG00000135373.12	turquoise	yellow	yellow	chr11	34621093	34661057	39965	+	EHF
ENSG00000149089.12	turquoise	purple	grey	chr11	34853094	34916499	63406	-	APIP
ENSG00000110435.11	grey	turquoise	turquoise	chr11	34915829	35020591	104763	+	PDHX
ENSG00000026508.17	grey	yellow	yellow	chr11	35138870	35232402	93533	+	CD44
ENSG00000110436.11	green	turquoise	turquoise	chr11	35251206	35420063	168858	-	SLC1A2
ENSG00000255542.1	grey			chr11	35419057	35421002	1946	+	RP4-683L5.1
ENSG00000149090.11	grey	turquoise	yellow	chr11	35431823	35530300	98478	-	PAMR1
ENSG00000179431.6	blue	blue	blue	chr11	35618419	35620868	2450	+	FJX1
ENSG00000166326.6	grey	turquoise	turquoise	chr11	35662805	35818007	155203	+	TRIM44
ENSG00000179241.12	grey	turquoise	turquoise	chr11	35943981	36232136	288156	+	LDLRAD3
ENSG00000280321.1	grey	grey	grey	chr11	36196248	36197901	1654	+	RP11-1110F20.1
ENSG00000110442.11	grey	turquoise	brown	chr11	36269284	36289449	20166	-	COMMD9
ENSG00000135362.13	turquoise	yellow	red	chr11	36296288	36465204	168917	+	PRR5L
ENSG00000175104.14	grey	grey	grey	chr11	36487027	36510272	23246	-	TRAF6
ENSG00000166349.9	grey	grey	grey	chr11	36510709	36593156	82448	+	RAG1
ENSG00000166352.15	grey	pink	grey	chr11	36594493	36659290	64798	+	C11orf74
ENSG00000254498.1	grey	grey	grey	chr11	36696317	36697867	1551	+	CTD-2119L1.1
ENSG00000279675.1	grey	turquoise	grey	chr11	40107244	40112599	5356	-	RP11-454H19.2
ENSG00000148948.7	grey	turquoise	turquoise	chr11	40114203	41459773	1345571	-	LRRC4C
ENSG00000254579.1	grey	grey	grey	chr11	40445304	40447141	1838	-	RP11-407P18.1
ENSG00000166181.12	grey	pink	brown	chr11	43311963	43344529	32567	+	API5
ENSG00000052841.14	grey	blue	blue	chr11	43358932	43494933	136002	+	TTC17
ENSG00000254463.1	grey	grey	grey	chr11	43466392	43466871	480	+	RP11-484D2.3
ENSG00000283341.1	grey	turquoise	grey	chr11	43578889	43840030	261142	+	RP11-472I20.4
ENSG00000149084.12	grey	yellow	green	chr11	43680558	43856617	176060	+	HSD17B12
ENSG00000166199.12	grey	grey	grey	chr11	43880811	43920266	39456	+	ALKBH3
ENSG00000213693.4	grey	grey	grey	chr11	43897456	43899636	2181	+	SEC14L1P1
ENSG00000187479.5	grey	grey	grey	chr11	43925342	43944338	18997	+	C11orf96
ENSG00000110455.13	grey	grey	grey	chr11	44065925	44084222	18298	+	ACCS
ENSG00000151348.13	grey	grey	grey	chr11	44095549	44245429	149881	+	EXT2
ENSG00000052850.5	grey	grey	grey	chr11	44260444	44310166	49723	-	ALX4
ENSG00000085117.11	grey	yellow	yellow	chr11	44564427	44620363	55937	+	CD82
ENSG00000157570.11	blue	blue	grey	chr11	44726465	44932421	205957	+	TSPAN18
ENSG00000175274.18	turquoise	black	red	chr11	44885903	44951306	65404	-	TP53I11
ENSG00000019485.13	grey	green	grey	chr11	45095806	45235110	139305	+	PRDM11
ENSG00000019505.7	blue	red	grey	chr11	45240301	45286319	46019	-	SYT13
ENSG00000254427.1	grey	grey	grey	chr11	45355371	45366121	10751	+	RP11-430H10.1
ENSG00000255267.3	grey			chr11	45371397	45388508	17112	+	RP11-430H10.2
ENSG00000254746.5	grey	turquoise	turquoise	chr11	45489689	45542474	52786	-	RP11-958J22.1
ENSG00000175264.7	grey	turquoise	black	chr11	45648877	45665622	16746	-	CHST1
ENSG00000205106.4	grey	turquoise	grey	chr11	45771432	45772358	927	+	DKFZp779M0652
ENSG00000181830.8	blue	black	green	chr11	45804072	45813015	8944	+	SLC35C1
ENSG00000121671.11	grey	green	black	chr11	45847118	45883248	36131	+	CRY2
ENSG00000121653.11	grey	turquoise	turquoise	chr11	45885651	45906465	20815	+	MAPK8IP1
ENSG00000121680.15	grey	brown	brown	chr11	45909669	45918812	9144	-	PEX16
ENSG00000135365.15	grey	grey	turquoise	chr11	45929323	46121178	191856	-	PHF21A
ENSG00000157613.10	grey	turquoise	grey	chr11	46277661	46321422	43762	+	CREB3L1
ENSG00000149091.15	tan	turquoise	turquoise	chr11	46332905	46380554	47650	+	DGKZ
ENSG00000110492.15	grey	blue	blue	chr11	46380756	46383837	3082	+	MDK
ENSG00000180720.7	brown	turquoise	turquoise	chr11	46385098	46386608	1511	-	CHRM4
ENSG00000110497.14	grey	grey	magenta	chr11	46396414	46594125	197712	-	AMBRA1
ENSG00000244313.3	grey			chr11	46428653	46429150	498	-	RP11-425L10.1
ENSG00000180423.4	grey	yellow	grey	chr11	46602861	46617909	15049	-	HARBI1
ENSG00000175224.16	turquoise	blue	blue	chr11	46617527	46674818	57292	+	ATG13
ENSG00000175220.11	grey	yellow	red	chr11	46677080	46700615	23536	-	ARHGAP1
ENSG00000175213.2	grey	brown	grey	chr11	46700818	46705912	5095	+	ZNF408
ENSG00000175216.14	grey	blue	grey	chr11	46743048	46846308	103261	-	CKAP5
ENSG00000134569.9	grey	turquoise	yellow	chr11	46856868	46918642	61775	-	LRP4
ENSG00000149179.13	grey	grey	grey	chr11	46936689	47164385	227697	+	C11orf49
ENSG00000149182.14	grey	brown	brown	chr11	47164299	47177125	12827	-	ARFGAP2
ENSG00000270060.1	grey	grey	grey	chr11	47168281	47169563	1283	-	RP11-390K5.6
ENSG00000165912.15	grey	yellow	yellow	chr11	47177525	47186443	8919	-	PACSIN3
ENSG00000134574.11	grey	grey	grey	chr11	47214465	47239240	24776	+	DDB2
ENSG00000134575.9	grey	turquoise	brown	chr11	47239302	47248906	9605	-	ACP2
ENSG00000025434.18	grey	grey	grey	chr11	47248300	47269032	20733	+	NR1H3
ENSG00000110514.19	grey	turquoise	black	chr11	47269161	47330031	60871	+	MADD
ENSG00000066336.11	greenyellow	magenta	yellow	chr11	47354860	47378576	23717	-	SPI1
ENSG00000255197.5	grey	grey	yellow	chr11	47383148	47409190	26043	-	RP11-750H9.5
ENSG00000165915.13	grey	grey	grey	chr11	47407132	47416501	9370	+	SLC39A13
ENSG00000165916.8	grey	turquoise	brown	chr11	47418769	47426473	7705	-	PSMC3
ENSG00000165917.9	grey			chr11	47437757	47449178	11422	-	RAPSN
ENSG00000149187.17	grey	blue	yellow	chr11	47465944	47565569	99626	-	CELF1
ENSG00000270072.1	grey	grey	grey	chr11	47513605	47514889	1285	-	RP11-750H9.7
ENSG00000213619.9	grey	turquoise	turquoise	chr11	47565336	47584562	19227	+	NDUFS3
ENSG00000110536.13	grey	grey	grey	chr11	47565430	47573461	8032	+	PTPMT1
ENSG00000123444.13	grey	blue	blue	chr11	47572197	47579015	6819	-	KBTBD4
ENSG00000196666.4	grey		grey	chr11	47586693	47589194	2502	+	FAM180B
ENSG00000172247.3	black	green	grey	chr11	47589664	47594659	4996	-	C1QTNF4
ENSG00000109919.9	grey	grey	brown	chr11	47617315	47642623	25309	-	MTCH2
ENSG00000165923.15	grey	grey	pink	chr11	47659591	47715389	55799	-	AGBL2
ENSG00000109920.12	grey	blue	turquoise	chr11	47716517	47767443	50927	-	FNBP4
ENSG00000030066.13	brown	blue	turquoise	chr11	47778087	47848555	70469	-	NUP160
ENSG00000149177.12	grey	turquoise	turquoise	chr11	47980558	48170841	190284	+	PTPRJ
ENSG00000086205.16	turquoise	yellow	yellow	chr11	49146635	49208670	62036	-	FOLH1
ENSG00000205035.8	brown	turquoise	turquoise	chr11	49558546	49810419	251874	+	RP11-707M1.1
ENSG00000183908.5	blue	blue	blue	chr11	57181747	57191717	9971	+	LRRC55
ENSG00000134817.10	grey	yellow	yellow	chr11	57233577	57237314	3738	-	APLNR
ENSG00000149115.13	grey	black	magenta	chr11	57299638	57324952	25315	-	TNKS1BP1
ENSG00000149136.8	grey	blue	blue	chr11	57325985	57335877	9893	-	SSRP1
ENSG00000134802.17	grey	blue	turquoise	chr11	57406954	57427580	20627	-	SLC43A3
ENSG00000186907.7	grey	green	black	chr11	57460549	57477534	16986	+	RTN4RL2
ENSG00000149150.8	grey	grey	grey	chr11	57484534	57515786	31253	-	SLC43A1
ENSG00000134809.8	grey	turquoise	brown	chr11	57528463	57530803	2341	-	TIMM10
ENSG00000156587.15	grey	blue	blue	chr11	57551656	57568284	16629	-	UBE2L6
ENSG00000149131.15	grey	grey	grey	chr11	57597387	57614853	17467	+	SERPING1
ENSG00000254602.1	grey	grey	grey	chr11	57638024	57652790	14767	+	AP000662.4
ENSG00000166793.10	grey	turquoise	blue	chr11	57645087	57649944	4858	-	YPEL4
ENSG00000172409.5	grey	blue	grey	chr11	57648992	57661868	12877	+	CLP1
ENSG00000156599.10	grey	turquoise	grey	chr11	57667747	57701187	33441	+	ZDHHC5
ENSG00000156603.15	grey	blue	blue	chr11	57703714	57712323	8610	-	MED19
ENSG00000213593.9	grey	turquoise	turquoise	chr11	57712600	57740973	28374	+	TMX2
ENSG00000254462.1	grey			chr11	57712605	57791586	78982	+	TMX2-CTNND1
ENSG00000211450.9	grey	pink	tan	chr11	57741250	57743554	2305	+	SELENOH
ENSG00000198561.13	blue	blue	turquoise	chr11	57753243	57819546	66304	+	CTNND1
ENSG00000110031.12	grey	yellow	yellow	chr11	58526871	58578220	51350	-	LPXN
ENSG00000186660.14	grey	grey	grey	chr11	58579111	58621042	41932	+	ZFP91
ENSG00000242689.2	grey	grey	grey	chr11	58622673	58625733	3061	+	CNTF
ENSG00000280010.1	grey	grey	grey	chr11	58627435	58628528	1094	+	AP001350.4
ENSG00000156689.6	grey	grey	grey	chr11	58834065	58904215	70151	-	GLYATL2
ENSG00000245571.6	grey	grey	grey	chr11	59130133	59143015	12883	-	AP001258.4
ENSG00000166801.15	grey	turquoise	turquoise	chr11	59142748	59155039	12292	+	FAM111A
ENSG00000110042.7	grey	blue	turquoise	chr11	59171430	59208587	37158	+	DTX4
ENSG00000197629.5	greenyellow	magenta	yellow	chr11	59208510	59212951	4442	-	MPEG1
ENSG00000110048.11	grey	turquoise	turquoise	chr11	59574398	59616144	41747	-	OSBP
ENSG00000166889.13	grey	blue	turquoise	chr11	59636716	59668980	32265	-	PATL1
ENSG00000166900.15	grey	turquoise	grey	chr11	59755059	59805882	50824	+	STX3
ENSG00000166902.4	grey	pink	brown	chr11	59806135	59810872	4738	-	MRPL16
ENSG00000110077.14	grey	magenta	yellow	chr11	60172014	60184666	12653	-	MS4A6A
ENSG00000110079.16	grey	magenta	yellow	chr11	60280541	60308972	28432	+	MS4A4A
ENSG00000166927.12	grey	magenta	yellow	chr11	60378482	60395951	17470	+	MS4A7
ENSG00000166928.10	grey	turquoise	yellow	chr11	60378530	60417756	39227	+	MS4A14
ENSG00000110104.11	grey	grey	blue	chr11	60842071	60851081	9011	+	CCDC86
ENSG00000183134.4	grey	grey	grey	chr11	60850940	60855971	5032	-	PTGDR2
ENSG00000149506.11	grey			chr11	60867562	60875693	8132	+	ZP1
ENSG00000110107.8	grey	turquoise	blue	chr11	60890730	60906588	15859	-	PRPF19
ENSG00000110108.9	grey	yellow	grey	chr11	60913874	60923443	9570	+	TMEM109
ENSG00000256196.1	grey	turquoise	grey	chr11	60918469	60925397	6929	-	RP11-881M11.4
ENSG00000006118.14	grey	black	green	chr11	60924463	60937159	12697	+	TMEM132A
ENSG00000110446.10	grey	magenta	yellow	chr11	60937084	60952530	15447	-	SLC15A3
ENSG00000013725.14	grey	turquoise	grey	chr11	60971680	61020377	48698	+	CD6
ENSG00000167987.10	grey	blue	grey	chr11	61130256	61161617	31362	-	VPS37C
ENSG00000279549.1	grey	grey	grey	chr11	61143380	61145464	2085	-	AP000437.3
ENSG00000167992.12	grey	grey	grey	chr11	61258286	61295424	37139	-	VWCE
ENSG00000167986.13	grey	brown	brown	chr11	61299451	61342596	43146	-	DDB1
ENSG00000149476.15	grey	grey	brown	chr11	61333210	61353295	20086	+	TKFC
ENSG00000162144.9	grey	grey	grey	chr11	61348745	61362299	13555	-	CYB561A3
ENSG00000279246.1	grey	grey	grey	chr11	61352244	61354477	2234	+	RP11-286N22.14
ENSG00000149483.11	grey	blue	turquoise	chr11	61362001	61369509	7509	+	TMEM138
ENSG00000187049.9	grey	blue	turquoise	chr11	61391687	61398863	7177	+	TMEM216
ENSG00000149532.15	grey	turquoise	green	chr11	61402641	61430031	27391	-	CPSF7
ENSG00000279632.1	grey	grey	grey	chr11	61426448	61427325	878	-	RP11-286N22.6
ENSG00000256591.5	grey	grey	grey	chr11	61429220	61485822	56603	+	RP11-286N22.8
ENSG00000167985.6	grey	grey	grey	chr11	61430042	61447529	17488	+	SDHAF2
ENSG00000162148.10	grey	grey	pink	chr11	61481120	61490931	9812	+	PPP1R32
ENSG00000204950.3	brown	grey	grey	chr11	61508800	61511018	2219	+	LRRC10B
ENSG00000011347.9	grey	turquoise	turquoise	chr11	61515313	61581148	65836	-	SYT7
ENSG00000279878.1	grey	turquoise	grey	chr11	61525708	61526602	895	-	RP11-286N22.16
ENSG00000256443.1	grey	turquoise	grey	chr11	61539516	61542259	2744	-	RP11-794G24.1
ENSG00000243742.5	grey	turquoise	grey	chr11	61615036	61639449	24414	+	RPLP0P2
ENSG00000134780.9	grey	green	black	chr11	61680433	61747001	66569	+	DAGLA
ENSG00000124920.13	turquoise	yellow	yellow	chr11	61752642	61788518	35877	+	MYRF
ENSG00000134825.15	grey	blue	blue	chr11	61768501	61792802	24302	-	TMEM258
ENSG00000168496.3	grey	grey	grey	chr11	61792637	61797244	4608	+	FEN1
ENSG00000134824.13	blue	turquoise	grey	chr11	61792980	61867354	74375	+	FADS2
ENSG00000149485.18	grey	purple	grey	chr11	61799625	61829318	29694	-	FADS1
ENSG00000221968.8	grey	turquoise	grey	chr11	61873519	61892051	18533	-	FADS3
ENSG00000167994.11	grey	grey	yellow	chr11	61897301	61920269	22969	-	RAB3IL1
ENSG00000167995.15	turquoise	yellow	yellow	chr11	61949821	61965515	15695	+	BEST1
ENSG00000167996.15	grey	yellow	grey	chr11	61959718	61967660	7943	-	FTH1
ENSG00000279491.1	grey	grey	grey	chr11	61967794	61969490	1697	+	RP11-810P12.7
ENSG00000149503.12	grey	grey	grey	chr11	62123973	62153163	29191	+	INCENP
ENSG00000124935.3	grey		grey	chr11	62242210	62244808	2599	+	SCGB1D2
ENSG00000162174.12	grey	grey	grey	chr11	62337448	62393412	55965	+	ASRGL1
ENSG00000254454.2	grey	grey	grey	chr11	62371146	62373168	2023	+	RCC2P6
ENSG00000124942.13	grey	yellow	yellow	chr11	62433542	62556235	122694	-	AHNAK
ENSG00000255508.7	grey	grey	grey	chr11	62559603	62591531	31929	-	RP11-864I4.1
ENSG00000149016.15	grey	grey	grey	chr11	62575045	62592177	17133	-	TUT1
ENSG00000149480.6	grey	blue	blue	chr11	62593214	62601840	8627	-	MTA2
ENSG00000149499.11	grey	yellow	yellow	chr11	62602218	62612765	10548	-	EML3
ENSG00000149489.8	blue	yellow	yellow	chr11	62611722	62615120	3399	+	ROM1
ENSG00000149541.9	grey	turquoise	brown	chr11	62615296	62622175	6880	-	B3GAT3
ENSG00000089597.16	grey	brown	brown	chr11	62624826	62646726	21901	-	GANAB
ENSG00000185085.2	grey	brown	brown	chr11	62646848	62653302	6455	-	INTS5
ENSG00000278615.4	grey	grey	grey	chr11	62662816	62665217	2402	-	C11orf98
ENSG00000162194.12	grey	grey	grey	chr11	62662817	62672255	9439	-	LBHD1
ENSG00000214756.7	grey	blue	blue	chr11	62665309	62668496	3188	+	METTL12
ENSG00000204922.4	grey	brown	grey	chr11	62670273	62673687	3415	+	UQCC3
ENSG00000162191.13	grey	blue	blue	chr11	62676498	62679117	2620	-	UBXN1
ENSG00000177363.4	grey	grey	grey	chr11	62686402	62689899	3498	-	LRRN4CL
ENSG00000168000.14	grey	turquoise	turquoise	chr11	62690275	62709845	19571	-	BSCL2
ENSG00000162188.5	grey	turquoise	black	chr11	62707658	62709201	1544	+	GNG3
ENSG00000214753.2	grey	turquoise	grey	chr11	62712630	62727349	14720	-	HNRNPUL2
ENSG00000162222.13	grey	grey	grey	chr11	62728069	62740293	12225	+	TTC9C
ENSG00000185670.7	grey	purple	grey	chr11	62748319	62754188	5870	-	ZBTB3
ENSG00000168002.11	grey	blue	blue	chr11	62761544	62766710	5167	+	POLR2G
ENSG00000267811.1	grey	grey	grey	chr11	62771120	62771606	487	-	RP11-727F15.11
ENSG00000162227.7	grey	grey	grey	chr11	62771303	62787342	16040	+	TAF6L
ENSG00000168569.7	grey	grey	grey	chr11	62771629	62792021	20393	-	TMEM223
ENSG00000269176.2	grey	blue	grey	chr11	62786023	62786785	763	-	RP11-727F15.12
ENSG00000185475.10	grey	turquoise	grey	chr11	62787415	62790405	2991	+	TMEM179B
ENSG00000162231.13	grey	grey	grey	chr11	62792123	62806302	14180	-	NXF1
ENSG00000162236.11	grey	brown	green	chr11	62806897	62832088	25192	-	STX5
ENSG00000133316.15	grey	brown	grey	chr11	62832342	62841809	9468	-	WDR74
ENSG00000255717.6	grey	blue	turquoise	chr11	62851988	62855914	3927	-	SNHG1
ENSG00000168003.16	grey	brown	grey	chr11	62856102	62888875	32774	+	SLC3A2
ENSG00000168539.3	brown	turquoise	turquoise	chr11	62908679	62921807	13129	-	CHRM1
ENSG00000197901.11	grey	grey	grey	chr11	62936385	62984983	48599	-	SLC22A6
ENSG00000184999.11	grey	turquoise	grey	chr11	63137867	63369718	231852	+	SLC22A10
ENSG00000196600.12	grey		grey	chr11	63163776	63229652	65877	-	SLC22A25
ENSG00000149742.9	grey	turquoise	grey	chr11	63369789	63410294	40506	+	SLC22A9
ENSG00000168004.9	grey	turquoise	grey	chr11	63461404	63491194	29791	-	HRASLS5
ENSG00000133321.10	grey	yellow	yellow	chr11	63536809	63546462	9654	+	RARRES3
ENSG00000176485.11	turquoise	yellow	yellow	chr11	63573195	63616883	43689	-	PLA2G16
ENSG00000184743.12	grey	yellow	green	chr11	63624087	63671921	47835	-	ATL3
ENSG00000133318.13	grey	turquoise	turquoise	chr11	63681446	63759891	78446	+	RTN3
ENSG00000188070.9	grey	blue	blue	chr11	63759892	63768775	8884	-	C11orf95
ENSG00000168005.8	grey	grey	green	chr11	63813388	63827718	14331	+	C11orf84
ENSG00000072518.20	grey	greenyellow	black	chr11	63838928	63911019	72092	+	MARK2
ENSG00000167771.5	grey	turquoise	blue	chr11	63911221	63916844	5624	-	RCOR2
ENSG00000110583.12	grey	blue	green	chr11	63938959	63957328	18370	+	NAA40
ENSG00000176340.3	grey	turquoise	brown	chr11	63974607	63976543	1937	+	COX8A
ENSG00000167770.11	grey	turquoise	black	chr11	63985853	64001811	15959	+	OTUB1
ENSG00000133315.10	grey	grey	grey	chr11	63998558	64166106	167549	-	MACROD1
ENSG00000256824.1	grey	grey	grey	chr11	64035970	64103653	67684	+	RP11-21A7A.2
ENSG00000256481.1	grey			chr11	64081690	64087175	5486	+	RP11-21A7A.4
ENSG00000126500.3	grey	turquoise	grey	chr11	64103188	64119173	15986	+	FLRT1
ENSG00000168439.16	midnightblue	grey	grey	chr11	64185272	64204543	19272	+	STIP1
ENSG00000149781.12	grey	magenta	yellow	chr11	64206678	64223886	17209	+	FERMT3
ENSG00000149743.13	grey	grey	grey	chr11	64223799	64226254	2456	-	TRPT1
ENSG00000149761.8	grey	turquoise	brown	chr11	64225941	64230686	4746	+	NUDT22
ENSG00000110011.13	grey	grey	grey	chr11	64230278	64234286	4009	+	DNAJC4
ENSG00000173511.9	grey	brown	grey	chr11	64234538	64238793	4256	+	VEGFB
ENSG00000173486.12	grey	blue	blue	chr11	64241003	64244132	3130	+	FKBP2
ENSG00000173457.10	turquoise	blue	blue	chr11	64244480	64246941	2462	-	PPP1R14B
ENSG00000257086.1	grey	blue	blue	chr11	64246939	64249494	2556	-	RP11-783K16.13
ENSG00000149782.11	grey	grey	grey	chr11	64251523	64269150	17628	+	PLCB3
ENSG00000002330.13	grey	brown	brown	chr11	64269830	64284704	14875	-	BAD
ENSG00000173264.14	grey	turquoise	magenta	chr11	64270062	64289500	19439	+	GPR137
ENSG00000182450.12	grey	green	grey	chr11	64291302	64300031	8730	+	KCNK4
ENSG00000257069.6	grey	grey	grey	chr11	64291722	64304769	13048	+	KCNK4-TEX40
ENSG00000173153.13	grey	grey	grey	chr11	64305572	64316743	11172	+	ESRRA
ENSG00000173113.6	grey	brown	brown	chr11	64316460	64318084	1625	-	TRMT112
ENSG00000126432.13	grey	turquoise	brown	chr11	64318088	64321811	3724	+	PRDX5
ENSG00000168071.21	grey	turquoise	yellow	chr11	64340223	64357534	17312	+	CCDC88B
ENSG00000162302.12	grey	turquoise	blue	chr11	64359148	64372215	13068	+	RPS6KA4
ENSG00000181908.5	grey	grey	grey	chr11	64449074	64451657	2584	+	AP003774.4
ENSG00000110076.18	blue	green	green	chr11	64606174	64723188	117015	-	NRXN2
ENSG00000068831.18	grey	green	grey	chr11	64726911	64745456	18546	-	RASGRP2
ENSG00000068976.13	grey	turquoise	yellow	chr11	64746389	64760297	13909	-	PYGM
ENSG00000168066.20	grey	grey	grey	chr11	64764606	64778786	14181	-	SF1
ENSG00000168067.11	grey	turquoise	grey	chr11	64784914	64803241	18328	-	MAP4K2
ENSG00000133895.14	grey	black	magenta	chr11	64803510	64811294	7785	-	MEN1
ENSG00000171219.8	grey		grey	chr11	64823387	64844569	21183	-	CDC42BPG
ENSG00000110047.17	grey	blue	grey	chr11	64851642	64888296	36655	-	EHD1
ENSG00000110046.12	grey	greenyellow	black	chr11	64894546	64917248	22703	-	ATG2A
ENSG00000068971.13	grey	turquoise	grey	chr11	64917553	64934473	16921	+	PPP2R5B
ENSG00000168062.9	grey	grey	yellow	chr11	64987943	64997045	9103	-	BATF2
ENSG00000213465.7	blue	turquoise	brown	chr11	65014113	65022184	8072	+	ARL2
ENSG00000110025.12	grey	grey	grey	chr11	65027408	65040572	13165	+	SNX15
ENSG00000168061.14	grey	grey	grey	chr11	65040901	65044828	3928	+	SAC3D1
ENSG00000168060.15	grey	grey	grey	chr11	65044818	65058549	13732	-	NAALADL1
ENSG00000146670.9	grey	grey	blue	chr11	65066300	65084164	17865	-	CDCA5
ENSG00000162300.11	grey	grey	grey	chr11	65084223	65088400	4178	+	ZFPL1
ENSG00000149823.8	black	brown	grey	chr11	65089324	65111860	22537	+	VPS51
ENSG00000149809.14	grey	grey	brown	chr11	65111845	65116384	4540	+	TM7SF2
ENSG00000174276.6	grey	grey	grey	chr11	65116403	65117708	1306	-	ZNHIT2
ENSG00000149806.10	magenta	blue	blue	chr11	65120628	65122473	1846	-	FAU
ENSG00000162298.18	grey	grey	grey	chr11	65121780	65134533	12754	-	SYVN1
ENSG00000149792.8	grey	brown	grey	chr11	65122183	65127371	5189	+	MRPL49
ENSG00000255200.1	grey	grey	grey	chr11	65174117	65176470	2354	-	PGAM1P8
ENSG00000254614.2	grey	grey	grey	chr11	65177606	65181834	4229	-	AP003068.23
ENSG00000014216.15	grey	brown	brown	chr11	65180566	65212006	31441	+	CAPN1
ENSG00000197847.12	grey			chr11	65213840	65242757	28918	+	SLC22A20
ENSG00000014138.8	grey	grey	grey	chr11	65261762	65305589	43828	+	POLA2
ENSG00000149798.4	turquoise	yellow	red	chr11	65314818	65322429	7612	+	CDC42EP2
ENSG00000133884.9	grey	turquoise	green	chr11	65333754	65353249	19496	+	DPF2
ENSG00000173825.6	grey	grey	grey	chr11	65354767	65357613	2847	+	TIGD3
ENSG00000162241.12	blue	turquoise	yellow	chr11	65375192	65383701	8510	-	SLC25A45
ENSG00000126391.13	grey	grey	grey	chr11	65386599	65413525	26927	+	FRMD8
ENSG00000245532.7	grey	blue	yellow	chr11	65422774	65445540	22767	+	NEAT1
ENSG00000173727.12	grey	blue	turquoise	chr11	65455258	65466720	11463	+	CMB9-22P13.1
ENSG00000251562.7	grey	brown	grey	chr11	65497762	65506516	8755	+	MALAT1
ENSG00000142186.16	grey	turquoise	black	chr11	65525077	65538704	13628	+	SCYL1
ENSG00000168056.15	grey	red	grey	chr11	65538805	65558930	20126	-	LTBP3
ENSG00000260233.3	grey	grey	grey	chr11	65568482	65570423	1942	-	SSSCA1-AS1
ENSG00000173465.7	grey	turquoise	brown	chr11	65570430	65573942	3513	+	SSSCA1
ENSG00000176973.7	grey	black	green	chr11	65572349	65574198	1850	+	FAM89B
ENSG00000173442.12	turquoise	grey	grey	chr11	65576038	65592650	16613	+	EHBP1L1
ENSG00000173338.12	grey	turquoise		chr11	65592855	65595996	3142	-	KCNK7
ENSG00000173327.7	turquoise	yellow	red	chr11	65597755	65615382	17628	-	MAP3K11
ENSG00000197136.4	grey	greenyellow	magenta	chr11	65615773	65637439	21667	+	PCNX3
ENSG00000213445.9	grey	magenta	yellow	chr11	65638097	65650930	12834	+	SIPA1
ENSG00000173039.18	grey	turquoise	turquoise	chr11	65653596	65663094	9499	-	RELA
ENSG00000172977.12	grey	brown	brown	chr11	65711996	65719604	7609	+	KAT5
ENSG00000172922.8	grey	grey	grey	chr11	65714896	65720947	6052	-	RNASEH2C
ENSG00000254470.2	grey	green	grey	chr11	65775893	65780802	4910	-	AP5B1
ENSG00000172757.12	grey	brown	brown	chr11	65823022	65862026	39005	-	CFL1
ENSG00000172803.17	grey	green	black	chr11	65833641	65856896	23256	+	SNX32
ENSG00000172732.11	grey	blue	green	chr11	65857126	65867653	10528	+	MUS81
ENSG00000172638.12	grey	turquoise	grey	chr11	65866441	65873592	7152	-	EFEMP2
ENSG00000172543.7	grey			chr11	65879809	65883741	3933	+	CTSW
ENSG00000172500.12	grey	turquoise	brown	chr11	65883741	65888539	4799	-	FIBP
ENSG00000175602.3	grey	turquoise	turquoise	chr11	65890112	65891635	1524	+	CCDC85B
ENSG00000175592.8	grey	grey	grey	chr11	65892049	65900573	8525	-	FOSL1
ENSG00000175573.6	grey	turquoise	brown	chr11	65916808	65919117	2310	-	C11orf68
ENSG00000175550.7	grey	brown	brown	chr11	65919257	65921561	2305	+	DRAP1
ENSG00000175467.14	grey	grey	brown	chr11	65961689	65979828	18140	+	SART1
ENSG00000175376.8	grey	grey	grey	chr11	65996545	66002176	5632	-	EIF1AD
ENSG00000175334.7	grey	blue	blue	chr11	66002079	66004149	2071	+	BANF1
ENSG00000175229.6	tan	green	green	chr11	66041952	66049180	7229	-	GAL3ST3
ENSG00000087365.15	grey	brown	brown	chr11	66050729	66069308	18580	+	SF3B2
ENSG00000175115.11	grey	green	green	chr11	66070363	66244747	174385	+	PACS1
ENSG00000174996.11	grey	turquoise	black	chr11	66257294	66267860	10567	+	KLC2
ENSG00000174903.15	grey	turquoise	brown	chr11	66268533	66277492	8960	+	RAB1B
ENSG00000174871.10	grey	black	black	chr11	66278190	66285301	7112	+	CNIH2
ENSG00000174851.15	grey	brown	grey	chr11	66284580	66289170	4591	-	YIF1A
ENSG00000179292.4	grey	turquoise	turquoise	chr11	66291870	66296664	4795	+	TMEM151A
ENSG00000174807.3	grey	grey	grey	chr11	66314487	66317044	2558	-	CD248
ENSG00000174791.10	brown	turquoise	turquoise	chr11	66330242	66336840	6599	-	RIN1
ENSG00000174744.13	grey	blue	grey	chr11	66337333	66345125	7793	-	BRMS1
ENSG00000174684.6	grey	blue	turquoise	chr11	66345372	66347692	2321	-	B4GAT1
ENSG00000255468.6	grey	grey	grey	chr11	66347950	66364804	16855	+	RP11-867G23.8
ENSG00000174669.11	grey	grey	grey	chr11	66362521	66372214	9694	-	SLC29A2
ENSG00000254510.1	grey	grey	grey	chr11	66409158	66417137	7980	+	RP11-867G23.10
ENSG00000174576.9	grey	turquoise	grey	chr11	66421004	66426707	5704	+	NPAS4
ENSG00000174547.13	grey	brown	blue	chr11	66435075	66466738	31664	-	MRPL11
ENSG00000174516.14	brown	turquoise	turquoise	chr11	66466327	66477337	11011	+	PELI3
ENSG00000255517.6	grey	grey	grey	chr11	66473490	66480233	6744	-	CTD-3074O7.5
ENSG00000254986.7	grey	turquoise	green	chr11	66480013	66509657	29645	+	DPP3
ENSG00000174483.19	grey	grey	turquoise	chr11	66510606	66533627	23022	+	BBS1
ENSG00000174165.7	grey	turquoise	blue	chr11	66520637	66546238	25602	-	ZDHHC24
ENSG00000174080.10	grey	blue	blue	chr11	66563463	66568841	5379	-	CTSF
ENSG00000182791.4	grey	grey	grey	chr11	66590176	66593083	2908	-	CCDC87
ENSG00000173992.8	grey	grey	grey	chr11	66592821	66606019	13199	+	CCS
ENSG00000239306.4	grey	turquoise	green	chr11	66616582	66627347	10766	+	RBM14
ENSG00000248643.5	grey	grey	grey	chr11	66616626	66646469	29844	+	RBM14-RBM4
ENSG00000173933.19	grey	blue	blue	chr11	66638617	66666682	28066	+	RBM4
ENSG00000173914.11	grey	blue	blue	chr11	66664998	66677921	12924	-	RBM4B
ENSG00000258297.1	grey	grey	grey	chr11	66666036	66668374	2339	+	RP11-658F2.8
ENSG00000173898.11	brown	green	black	chr11	66685248	66729226	43979	-	SPTBN2
ENSG00000173715.15	grey	black	blue	chr11	66744451	66843328	98878	+	C11orf80
ENSG00000173653.7	grey	black	green	chr11	66842835	66846546	3712	+	RCE1
ENSG00000173599.13	brown	turquoise	blue	chr11	66848233	66958376	110144	-	PC
ENSG00000173621.8	blue	black	green	chr11	66856647	66860475	3829	+	LRFN4
ENSG00000173227.13	brown	turquoise	turquoise	chr11	67006778	67050863	44086	+	SYT12
ENSG00000173156.6	grey		grey	chr11	67056818	67072013	15196	+	RHOD
ENSG00000173120.14	grey	grey	grey	chr11	67119269	67258087	138819	+	KDM2A
ENSG00000173020.10	turquoise	green	black	chr11	67266410	67286556	20147	+	GRK2
ENSG00000172932.14	grey	black	green	chr11	67288547	67302485	13939	+	ANKRD13D
ENSG00000172830.12	grey	yellow	yellow	chr11	67303448	67312607	9160	+	SSH3
ENSG00000172613.7	grey	grey	grey	chr11	67317871	67398410	80540	+	RAD9A
ENSG00000175482.8	grey	yellow	yellow	chr11	67350777	67356972	6196	-	POLD4
ENSG00000274251.1	grey	grey	grey	chr11	67353629	67354348	720	+	CTC-1337H24.3
ENSG00000175505.10	grey		grey	chr11	67364168	67374177	10010	-	CLCF1
ENSG00000275484.1	grey	grey	grey	chr11	67374416	67374932	517	+	CTC-1337H24.4
ENSG00000172531.14	grey	brown	brown	chr11	67398183	67421183	23001	-	PPP1CA
ENSG00000175463.11	brown		grey	chr11	67403915	67410089	6175	+	TBC1D10C
ENSG00000172508.10	turquoise	yellow	yellow	chr11	67414968	67425607	10640	+	CARNS1
ENSG00000175634.14	grey	turquoise	grey	chr11	67428460	67435408	6949	+	RPS6KB2
ENSG00000172725.13	grey	brown	brown	chr11	67435510	67443821	8312	-	CORO1B
ENSG00000175544.13	grey	grey	yellow	chr11	67452406	67460313	7908	+	CABP4
ENSG00000172663.8	grey	grey	grey	chr11	67461710	67469272	7563	-	TMEM134
ENSG00000110711.9	grey	brown	brown	chr11	67483041	67491103	8063	+	AIP
ENSG00000110697.12	grey	green	grey	chr11	67491768	67506263	14496	-	PITPNM1
ENSG00000167797.7	grey	grey	grey	chr11	67506497	67508649	2153	-	CDK2AP2
ENSG00000084207.15	grey	blue	grey	chr11	67583595	67586660	3066	+	GSTP1
ENSG00000167792.11	grey	turquoise	brown	chr11	67606852	67612535	5684	+	NDUFV1
ENSG00000231793.5	grey	grey		chr11	67612651	67616257	3607	-	DOC2GP
ENSG00000167799.9	grey	grey	grey	chr11	67627938	67629930	1993	-	NUDT8
ENSG00000132744.7	grey	grey	yellow	chr11	67642555	67650659	8105	-	ACY3
ENSG00000160172.10	grey	grey	grey	chr11	67791648	67805336	13689	-	FAM86C2P
ENSG00000110057.7	grey	turquoise	yellow	chr11	67991104	68004982	13879	-	UNC93B1
ENSG00000006534.15	grey	yellow	yellow	chr11	68008578	68029282	20705	+	ALDH3B1
ENSG00000110717.12	black	turquoise	brown	chr11	68030617	68036644	6028	+	NDUFS8
ENSG00000110719.9	grey	magenta	yellow	chr11	68039016	68050895	11880	+	TCIRG1
ENSG00000255031.5	grey			chr11	68050740	68053762	3023	+	RP11-802E16.3
ENSG00000110721.11	grey	grey	grey	chr11	68052859	68121444	68586	-	CHKA
ENSG00000110066.14	grey	blue	blue	chr11	68154863	68213828	58966	-	KMT5B
ENSG00000171067.10	grey	grey	grey	chr11	68261335	68272001	10667	-	C11orf24
ENSG00000162337.11	grey	blue	green	chr11	68312609	68449275	136667	+	LRP5
ENSG00000110075.14	grey	turquoise	turquoise	chr11	68460731	68615334	154604	+	PPP6R3
ENSG00000132749.10	grey	turquoise	grey	chr11	68707440	68751564	44125	-	TESMIN
ENSG00000110090.12	green	turquoise	yellow	chr11	68754620	68844410	89791	-	CPT1A
ENSG00000197345.12	grey	grey	grey	chr11	68891276	68903835	12560	-	MRPL21
ENSG00000132740.8	grey	greenyellow	magenta	chr11	68903842	68940602	36761	+	IGHMBP2
ENSG00000172935.8	grey	grey	grey	chr11	69004395	69013409	9015	-	MRGPRF
ENSG00000162341.16	grey	turquoise	grey	chr11	69048897	69162440	113544	+	TPCN2
ENSG00000255980.1	grey	magenta	yellow	chr11	69425690	69429621	3932	+	AP000439.1
ENSG00000110092.3	grey	yellow	yellow	chr11	69641087	69654474	13388	+	CCND1
ENSG00000149716.12	grey	grey	grey	chr11	69653076	69675416	22341	-	ORAOV1
ENSG00000131620.17	grey	turquoise	yellow	chr11	70078302	70189528	111227	+	ANO1
ENSG00000168040.4	grey	brown	blue	chr11	70203163	70207390	4228	+	FADD
ENSG00000131626.16	grey	yellow	grey	chr11	70270700	70384403	113704	+	PPFIA1
ENSG00000246889.2	grey	grey	turquoise	chr11	70372246	70398488	26243	-	AP000487.5
ENSG00000085733.15	turquoise	yellow	red	chr11	70398404	70436584	38181	+	CTTN
ENSG00000162105.17	grey	green	grey	chr11	70467856	71252577	784722	-	SHANK2
ENSG00000172893.15	grey	grey	grey	chr11	71428193	71452868	24676	-	DHCR7
ENSG00000254682.1	grey	grey	grey	chr11	71448674	71452157	3484	+	RP11-660L16.2
ENSG00000172890.11	grey	yellow	red	chr11	71453109	71524107	70999	+	NADSYN1
ENSG00000244411.3	grey	grey	grey	chr11	71527267	71528674	1408	+	KRTAP5-7
ENSG00000254997.3	grey			chr11	71548418	71549553	1136	+	KRTAP5-9
ENSG00000255319.5	grey			chr11	71711740	71781183	69444	+	ENPP7P8
ENSG00000158483.15	grey	grey	grey	chr11	71787510	71801236	13727	+	FAM86C1
ENSG00000248671.7	grey	grey	grey	chr11	71794363	71818238	23876	-	ALG1L9P
ENSG00000214534.5	grey		grey	chr11	71814045	71821548	7504	-	ZNF705E
ENSG00000254469.7	grey	grey	grey	chr11	71865509	71928654	63146	-	RP11-849H4.2
ENSG00000137522.17	grey	grey	grey	chr11	71928701	71997597	68897	+	RNF121
ENSG00000137496.17	grey	turquoise	turquoise	chr11	71998541	72005715	7175	+	IL18BP
ENSG00000137497.17	grey	turquoise	grey	chr11	72002864	72080693	77830	-	NUMA1
ENSG00000251143.1	grey		grey	chr11	72014291	72020910	6620	+	RP11-849H4.4
ENSG00000184154.13	grey	grey	grey	chr11	72080331	72110782	30452	+	LRTOMT
ENSG00000149357.9	grey	brown	brown	chr11	72085895	72103387	17493	-	LAMTOR1
ENSG00000110200.8	grey	turquoise	grey	chr11	72106378	72112780	6403	-	ANAPC15
ENSG00000110195.12	grey		grey	chr11	72189558	72196323	6766	+	FOLR1
ENSG00000165457.13	grey	grey	yellow	chr11	72216601	72221950	5350	+	FOLR2
ENSG00000165458.13	grey	grey	grey	chr11	72223701	72239105	15405	+	INPPL1
ENSG00000162129.12	grey	turquoise	brown	chr11	72292425	72434680	142256	-	CLPB
ENSG00000186642.15	grey	green	turquoise	chr11	72576141	72674591	98451	-	PDE2A
ENSG00000186635.14	grey	yellow	yellow	chr11	72685069	72793599	108531	-	ARAP1
ENSG00000214530.8	grey	brown	grey	chr11	72754729	72794168	39440	-	STARD10
ENSG00000168010.10	grey	blue	grey	chr11	72814308	72843674	29367	+	ATG16L2
ENSG00000137478.14	grey	blue	turquoise	chr11	72836745	73142261	305517	-	FCHSD2
ENSG00000175591.11	blue	turquoise	yellow	chr11	73218298	73236352	18055	+	P2RY2
ENSG00000260401.1	blue	yellow	yellow	chr11	73238975	73242335	3361	+	RP11-800A3.4
ENSG00000171631.14	grey	turquoise	yellow	chr11	73264505	73298617	34113	+	P2RY6
ENSG00000110237.3	brown	turquoise	grey	chr11	73308289	73369091	60803	+	ARHGEF17
ENSG00000054967.12	grey	grey	grey	chr11	73376264	73397474	21211	+	RELT
ENSG00000054965.10	blue	greenyellow	grey	chr11	73400487	73598189	197703	-	FAM168A
ENSG00000021300.13	turquoise	yellow	yellow	chr11	73646178	73662819	16642	+	PLEKHB1
ENSG00000175582.19	grey	pink	turquoise	chr11	73675638	73761137	85500	-	RAB6A
ENSG00000175581.13	turquoise	grey	grey	chr11	73787316	73865133	77818	+	MRPL48
ENSG00000181924.6	grey	turquoise	turquoise	chr11	73872667	73876988	4322	-	COA4
ENSG00000175575.12	turquoise	yellow	red	chr11	73876699	73931124	54426	+	PAAF1
ENSG00000187726.8	grey		pink	chr11	73950319	73970366	20048	+	DNAJB13
ENSG00000175567.8	grey	grey	grey	chr11	73974667	73983307	8641	-	UCP2
ENSG00000175564.12	grey	grey	grey	chr11	74000281	74009435	9155	-	UCP3
ENSG00000168014.16	grey	grey	turquoise	chr11	74012714	74171210	158497	-	C2CD3
ENSG00000214517.9	grey	turquoise	turquoise	chr11	74171099	74254703	83605	+	PPME1
ENSG00000280269.1	grey	brown	grey	chr11	74204869	74205746	878	+	AP000577.2
ENSG00000149380.11	grey			chr11	74235801	74311657	75857	-	P4HA3
ENSG00000165434.7	blue	red	purple	chr11	74330318	74398473	68156	-	PGM2L1
ENSG00000175538.10	grey	grey	grey	chr11	74454841	74467729	12889	-	KCNE3
ENSG00000175536.6	grey	grey	grey	chr11	74491712	74493733	2022	-	LIPT2
ENSG00000254837.2	grey	grey	grey	chr11	74493366	74498533	5168	+	AP001372.2
ENSG00000077514.8	grey	blue	blue	chr11	74493851	74669117	175267	+	POLD3
ENSG00000166439.5	grey	blue	turquoise	chr11	74748868	74842413	93546	+	RNF169
ENSG00000166435.15	grey	grey	grey	chr11	74807739	74949200	141462	-	XRRA1
ENSG00000278879.1	grey	grey	grey	chr11	74830574	74832510	1937	-	AP000560.3
ENSG00000241170.2	grey	grey	grey	chr11	74876286	74920022	43737	+	RP11-147I3.1
ENSG00000118363.11	grey	grey	grey	chr11	74949247	74979031	29785	+	SPCS2
ENSG00000162139.9	grey	turquoise	grey	chr11	74988134	75018893	30760	+	NEU3
ENSG00000137491.14	grey	magenta	yellow	chr11	75100563	75206549	105987	+	SLCO2B1
ENSG00000255136.2	grey	turquoise	grey	chr11	75208054	75241173	33120	-	CTD-2562J17.4
ENSG00000255460.1	grey			chr11	75228322	75228657	336	-	ZDHHC20P3
ENSG00000261594.3	grey	turquoise	turquoise	chr11	75240905	75243697	2793	+	TPBGL
ENSG00000279117.1	grey	green	black	chr11	75260129	75262466	2338	-	CTD-2562J17.6
ENSG00000137486.16	grey	green	black	chr11	75264182	75351705	87524	-	ARRB1
ENSG00000149273.14	magenta	blue	blue	chr11	75399486	75422280	22795	+	RPS3
ENSG00000207445.1	grey	grey	grey	chr11	75404421	75404566	146	+	SNORD15B
ENSG00000149243.15	grey	blue	green	chr11	75422394	75430629	8236	-	KLHL35
ENSG00000158555.14	blue	black	green	chr11	75434640	75525903	91264	-	GDPD5
ENSG00000149257.13	grey	grey	grey	chr11	75562056	75572783	10728	+	SERPINH1
ENSG00000171533.11	grey	black	yellow	chr11	75586918	75669120	82203	-	MAP6
ENSG00000255434.1	grey	grey	grey	chr11	75596144	75597270	1127	-	CTD-2530H12.8
ENSG00000062282.14	brown	turquoise	turquoise	chr11	75759512	75801535	42024	+	DGAT2
ENSG00000254826.1	grey			chr11	75775904	75776929	1026	+	CTD-2530H12.2
ENSG00000198382.8	turquoise	yellow	red	chr11	75815167	76143195	328029	+	UVRAG
ENSG00000085741.12	grey	blue	grey	chr11	76186325	76210736	24412	-	WNT11
ENSG00000137492.7	grey	blue	blue	chr11	76349956	76380971	31016	-	THAP12
ENSG00000179240.9	grey	red	red	chr11	76381313	76414619	33307	+	RP11-111M22.2
ENSG00000272301.1	grey	grey	grey	chr11	76389648	76390128	481	+	RP11-111M22.4
ENSG00000271757.1	grey	grey	grey	chr11	76392196	76392905	710	+	RP11-111M22.5
ENSG00000255135.3	grey	grey	grey	chr11	76441338	76444656	3319	-	RP11-111M22.3
ENSG00000158636.16	grey	blue	turquoise	chr11	76444923	76553025	108103	+	EMSY
ENSG00000137507.11	grey	grey	grey	chr11	76657524	76670747	13224	-	LRRC32
ENSG00000182704.7	turquoise	blue	turquoise	chr11	76782251	76798154	15904	+	TSKU
ENSG00000261578.1	grey	blue	blue	chr11	76800364	76804555	4192	+	RP11-21L23.2
ENSG00000078124.11	turquoise	yellow	red	chr11	76860867	77026797	165931	+	ACER3
ENSG00000149260.15	turquoise	green	green	chr11	77066932	77126155	59224	+	CAPN5
ENSG00000137474.19	grey	turquoise	yellow	chr11	77128264	77215239	86976	+	MYO7A
ENSG00000149269.9	grey	turquoise	turquoise	chr11	77321707	77474635	152929	-	PAK1
ENSG00000074201.8	grey	green	blue	chr11	77514936	77637805	122870	-	CLNS1A
ENSG00000178301.3	grey	turquoise	grey	chr11	77589391	77610355	20965	+	AQP11
ENSG00000048649.13	grey	blue	blue	chr11	77659996	77821017	161022	-	RSF1
ENSG00000227376.1	grey	grey	grey	chr11	77734475	77735026	552	-	FTH1P16
ENSG00000087884.14	grey	grey	grey	chr11	77821109	77918432	97324	+	AAMDC
ENSG00000149262.16	grey	blue	blue	chr11	77878720	77994678	115959	-	INTS4
ENSG00000151364.16	grey	grey	grey	chr11	78015715	78046191	30477	-	KCTD14
ENSG00000151366.12	grey	pink	turquoise	chr11	78068304	78080219	11916	-	NDUFC2
ENSG00000159063.12	grey	grey	grey	chr11	78100936	78139660	38725	-	ALG8
ENSG00000246174.7	grey	grey	grey	chr11	78139771	78175323	35553	+	KCTD21-AS1
ENSG00000188997.7	grey	grey	grey	chr11	78171249	78188822	17574	-	KCTD21
ENSG00000118369.12	grey	green	grey	chr11	78188812	78214711	25900	+	USP35
ENSG00000033327.12	turquoise	purple	grey	chr11	78215297	78418348	203052	-	GAB2
ENSG00000137513.9	grey	blue	blue	chr11	78435961	78574874	138914	-	NARS2
ENSG00000149256.15	blue	blue	green	chr11	78652831	79440948	788118	-	TENM4
ENSG00000245832.6	grey	grey	grey	chr11	81879851	82718082	838232	-	MIR4300HG
ENSG00000182103.4	grey	turquoise	grey	chr11	82729941	82733864	3924	-	FAM181B
ENSG00000137509.10	grey	turquoise	yellow	chr11	82823502	82970584	147083	-	PRCP
ENSG00000165490.12	grey	blue	blue	chr11	82899975	82958277	58303	+	DDIAS
ENSG00000137502.9	green	grey	grey	chr11	82973133	83071923	98791	-	RAB30
ENSG00000246067.7	grey	green	grey	chr11	83072066	83106719	34654	+	RAB30-AS1
ENSG00000279900.1	grey	grey	grey	chr11	83083687	83084138	452	+	RP11-113K21.6
ENSG00000165494.11	grey	turquoise	greenyellow	chr11	83156988	83187451	30464	+	PCF11
ENSG00000254676.1	grey	grey	grey	chr11	83180144	83184520	4377	+	RP11-727A23.4
ENSG00000247137.8	grey	grey	grey	chr11	83184491	83193794	9304	-	RP11-727A23.5
ENSG00000269939.1	grey	grey	grey	chr11	83185521	83187036	1516	-	PCF11-AS1
ENSG00000137494.13	blue	turquoise	turquoise	chr11	83193739	83260694	66956	+	ANKRD42
ENSG00000137500.9	grey	blue	blue	chr11	83259097	83286407	27311	-	CCDC90B
ENSG00000150672.16	grey	turquoise	turquoise	chr11	83455012	85627922	2172911	-	DLG2
ENSG00000254629.1	grey	yellow	grey	chr11	83789977	83791578	1602	-	RP11-160H12.3
ENSG00000250257.1	grey	grey	grey	chr11	83814571	83815263	693	-	LDHAL6DP
ENSG00000254713.2	grey	brown	grey	chr11	84545131	84546846	1716	-	HNRNPA1P72
ENSG00000255396.2	grey	grey	grey	chr11	84997226	84997768	543	-	AP000857.2
ENSG00000213305.3	grey	brown	brown	chr11	85020785	85021655	871	-	HNRNPCP6
ENSG00000254897.1	grey	brown	grey	chr11	85452282	85453698	1417	-	RP11-482L11.1
ENSG00000171204.12	grey	turquoise	turquoise	chr11	85628573	85636539	7967	+	TMEM126B
ENSG00000171202.6	grey	pink	brown	chr11	85647967	85656547	8581	+	TMEM126A
ENSG00000137504.13	grey	turquoise	blue	chr11	85659708	85682908	23201	-	CREBZF
ENSG00000179071.4	grey	turquoise	yellow	chr11	85684866	85686277	1412	-	CCDC89
ENSG00000137501.17	grey	turquoise	yellow	chr11	85694224	85811159	116936	-	SYTL2
ENSG00000279742.1	grey	grey	grey	chr11	85852557	85854943	2387	-	RP11-700A24.1
ENSG00000073921.17	turquoise	purple	red	chr11	85957684	86069882	112199	-	PICALM
ENSG00000074266.19	grey	grey	grey	chr11	86244544	86278813	34270	+	EED
ENSG00000254783.1	grey	grey	grey	chr11	86283927	86284668	742	+	RP11-320L11.2
ENSG00000149196.15	grey	grey	grey	chr11	86302211	86345931	43721	+	HIKESHI
ENSG00000149201.9	grey	grey	grey	chr11	86374736	86423109	48374	+	CCDC81
ENSG00000278989.1	grey	red	grey	chr11	86434924	86437282	2359	-	RP11-762L8.6
ENSG00000151376.16	grey	red	grey	chr11	86441108	86672636	231529	-	ME3
ENSG00000150687.11	grey	blue	grey	chr11	86791059	86952910	161852	+	PRSS23
ENSG00000255471.1	grey	grey	grey	chr11	86892214	86925037	32824	-	RP11-736K20.5
ENSG00000280339.1	grey	grey	grey	chr11	86908990	86912238	3249	-	RP11-736K20.4
ENSG00000174804.3	grey	blue	grey	chr11	86945679	86955391	9713	-	FZD4
ENSG00000246523.7	grey	grey	grey	chr11	86955619	87000959	45341	+	RP11-736K20.6
ENSG00000166575.16	grey	grey	grey	chr11	87037844	87323758	285915	+	TMEM135
ENSG00000109861.15	grey	grey	yellow	chr11	88293592	88337787	44196	-	CTSC
ENSG00000168959.14	grey	red	purple	chr11	88504576	89065945	561370	-	GRM5
ENSG00000086991.12	blue	grey	turquoise	chr11	89324356	89498187	173832	-	NOX4
ENSG00000134612.11	grey	grey	grey	chr11	89639227	89698718	59492	+	FOLH1B
ENSG00000077616.10	grey	blue	turquoise	chr11	90131515	90192894	61380	+	NAALAD2
ENSG00000280385.1	grey	grey	grey	chr11	90193614	90198120	4507	+	AP000648.5
ENSG00000110172.11	midnightblue	grey	grey	chr11	90201160	90223364	22205	-	CHORDC1
ENSG00000280367.1	grey	grey	grey	chr11	90223153	90226538	3386	+	RP11-121L10.2
ENSG00000165323.15	grey	red	yellow	chr11	92352096	92896470	544375	+	FAT3
ENSG00000134640.2	grey			chr11	92969720	92985066	15347	+	MTNR1B
ENSG00000180773.14	grey	grey	grey	chr11	93144171	93197964	53794	-	SLC36A4
ENSG00000165325.13	grey		grey	chr11	93329971	93438487	108517	+	DEUP1
ENSG00000166002.6	grey	grey	grey	chr11	93478472	93543508	65037	-	SMCO4
ENSG00000166004.14	grey	grey	blue	chr11	93661639	93730358	68720	+	CEP295
ENSG00000254911.3	grey	grey	grey	chr11	93721513	93721865	353	+	SCARNA9
ENSG00000279696.1	grey	grey	grey	chr11	93726654	93729805	3152	-	RP11-178H8.7
ENSG00000166012.16	grey	grey	grey	chr11	93729948	93784391	54444	-	TAF1D
ENSG00000182919.14	grey	green	black	chr11	93741591	93764749	23159	+	C11orf54
ENSG00000042429.11	grey	blue	blue	chr11	93784227	93814963	30737	+	MED17
ENSG00000214376.5	grey	turquoise	turquoise	chr11	93818232	93850531	32300	-	VSTM5
ENSG00000110218.8	grey	blue	blue	chr11	94128928	94181972	53045	+	PANX1
ENSG00000123901.8	grey	turquoise	turquoise	chr11	94377311	94401419	24109	-	GPR83
ENSG00000020922.12	grey	green	grey	chr11	94415578	94493908	78331	-	MRE11
ENSG00000168876.8	grey	turquoise	blue	chr11	94493629	94499583	5955	+	ANKRD49
ENSG00000257057.2	grey	turquoise	pink	chr11	94512432	94532123	19692	+	C11orf97
ENSG00000196371.3	grey	blue	turquoise	chr11	94543840	94549898	6059	+	FUT4
ENSG00000134627.11	grey	grey	grey	chr11	94543840	94621421	77582	+	PIWIL4
ENSG00000255929.5	grey	turquoise	turquoise	chr11	94545330	94740355	195026	-	RP11-867G2.8
ENSG00000166025.17	blue	turquoise	grey	chr11	94706431	94876753	170323	+	AMOTL1
ENSG00000150316.11	grey	grey	grey	chr11	94962622	94973612	10991	-	CWC15
ENSG00000186280.6	grey	grey	grey	chr11	94973681	94999518	25838	+	KDM4D
ENSG00000263465.4	grey	tan	grey	chr11	95067197	95071224	4028	+	SRSF8
ENSG00000149218.4	turquoise	yellow	yellow	chr11	95089810	95132645	42836	+	ENDOD1
ENSG00000270689.1	grey	turquoise	yellow	chr11	95143637	95145125	1489	+	BUD13P1
ENSG00000270578.1	grey	grey	grey	chr11	95145437	95146004	568	+	RP11-712B9.5
ENSG00000245552.6	grey	grey	grey	chr11	95150539	95234104	83566	+	RP11-712B9.2
ENSG00000149212.11	purple	grey	grey	chr11	95165513	95232541	67029	-	SESN3
ENSG00000077458.12	grey	blue	blue	chr11	95768942	95790409	21468	-	FAM76B
ENSG00000166037.10	grey	blue	blue	chr11	95789965	95832693	42729	+	CEP57
ENSG00000087053.18	turquoise	yellow	red	chr11	95832882	95925315	92434	-	MTMR2
ENSG00000184384.13	blue	grey	grey	chr11	95976598	96343180	366583	-	MAML2
ENSG00000149231.11	grey	turquoise	grey	chr11	96352769	96389923	37155	-	CCDC82
ENSG00000183340.6	grey	grey	grey	chr11	96389989	96507574	117586	+	JRKL
ENSG00000149972.10	grey	turquoise	grey	chr11	99020953	100358885	1337933	+	CNTN5
ENSG00000165895.17	grey	grey	grey	chr11	100687653	100991937	304285	+	ARHGAP42
ENSG00000170647.3	grey	grey	grey	chr11	100991989	100993941	1953	+	TMEM133
ENSG00000082175.14	blue	yellow	yellow	chr11	101029624	101130524	100901	-	PGR
ENSG00000137672.12	grey	grey	grey	chr11	101451564	101872562	420999	-	TRPC6
ENSG00000254534.1	grey			chr11	101765935	101769961	4027	-	RP11-748H22.2
ENSG00000187151.7	grey	grey		chr11	101890674	101916522	25849	-	ANGPTL5
ENSG00000110318.13	grey	turquoise	turquoise	chr11	101915015	102001058	86044	+	CEP126
ENSG00000137691.12	grey	grey	pink	chr11	102047443	102084560	37118	+	C11orf70
ENSG00000137693.13	purple	grey	grey	chr11	102110461	102233423	122963	+	YAP1
ENSG00000023445.13	grey	turquoise	yellow	chr11	102317450	102339403	21954	+	BIRC3
ENSG00000110330.8	grey	blue	blue	chr11	102347211	102378670	31460	+	BIRC2
ENSG00000152558.14	grey	purple	turquoise	chr11	102396332	102470384	74053	-	TMEM123
ENSG00000255337.1	grey		grey	chr11	102452919	102462008	9090	+	RP11-315O6.1
ENSG00000118113.11	grey	grey		chr11	102711795	102727050	15256	-	MMP8
ENSG00000260966.1	grey	turquoise	turquoise	chr11	103050687	103055799	5113	-	RP11-690D19.3
ENSG00000137692.11	grey	grey	turquoise	chr11	103062076	103092215	30140	-	DCUN1D5
ENSG00000187240.13	grey	grey	grey	chr11	103109431	103479863	370433	+	DYNC2H1
ENSG00000170962.12	grey	blue	blue	chr11	103907186	104164379	257194	-	PDGFD
ENSG00000204403.9	grey		grey	chr11	104885718	104898670	12953	-	CASP12
ENSG00000235505.7	grey	grey	grey	chr11	104901549	104919073	17525	-	RP11-693N9.2
ENSG00000196954.13	grey	grey	yellow	chr11	104942866	104969436	26571	-	CASP4
ENSG00000137752.23	grey	magenta	yellow	chr11	105025443	105035250	9808	-	CASP1
ENSG00000204397.7	grey	turquoise	yellow	chr11	105041326	105101431	60106	-	CARD16
ENSG00000152578.12	grey	turquoise	grey	chr11	105609994	105982092	372099	+	GRIA4
ENSG00000255403.1	grey	brown	grey	chr11	105706299	105707937	1639	+	AP000641.1
ENSG00000170903.10	grey	grey	grey	chr11	105995623	106022403	26781	-	MSANTD4
ENSG00000182359.14	turquoise	black	green	chr11	106051098	106077765	26668	-	KBTBD3
ENSG00000149313.10	grey	pink	grey	chr11	106075501	106098710	23210	+	AASDHPPT
ENSG00000152402.10	grey	red	grey	chr11	106674012	107018524	344513	-	GUCY1A2
ENSG00000213252.3	grey	brown	grey	chr11	106826392	106827890	1499	-	RP11-819M15.1
ENSG00000261098.1	grey	grey	grey	chr11	107312132	107316271	4140	-	RP11-819C21.1
ENSG00000152404.15	blue	grey	grey	chr11	107326345	107457844	131500	-	CWF19L2
ENSG00000225215.1	grey	grey	grey	chr11	107403404	107404589	1186	-	SMARCE1P1
ENSG00000137760.14	grey	blue	blue	chr11	107502726	107565746	63021	-	ALKBH8
ENSG00000110675.12	pink	red	turquoise	chr11	107591091	107666779	75689	+	ELMOD1
ENSG00000170290.3	grey	blue	grey	chr11	107707378	107719693	12316	-	SLN
ENSG00000110660.14	grey	blue	grey	chr11	107790991	107928293	137303	-	SLC35F2
ENSG00000179331.2	grey	blue	grey	chr11	107928503	107963482	34980	+	RAB39A
ENSG00000166266.13	grey	grey	grey	chr11	108008733	108107776	99044	+	CUL5
ENSG00000075239.13	grey	brown	grey	chr11	108121516	108147776	26261	+	ACAT1
ENSG00000149308.16	grey	blue	blue	chr11	108157215	108222642	65428	-	NPAT
ENSG00000149311.18	grey	green	black	chr11	108222484	108369102	146619	+	ATM
ENSG00000166323.12	grey	grey	red	chr11	108308519	108467531	159013	-	C11orf65
ENSG00000178202.12	grey	turquoise	turquoise	chr11	108472105	108498432	26328	-	KDELC2
ENSG00000110723.11	grey	turquoise	grey	chr11	108505431	108593738	88308	-	EXPH5
ENSG00000178105.9	grey	grey	grey	chr11	108665025	108940930	275906	+	DDX10
ENSG00000185742.6	grey	turquoise	turquoise	chr11	109422120	109429114	6995	+	C11orf87
ENSG00000149289.10	grey	blue	turquoise	chr11	110093361	110171841	78481	+	ZC3H12C
ENSG00000137710.14	turquoise	purple	red	chr11	110174880	110296722	121843	-	RDX
ENSG00000137714.2	grey	grey	grey	chr11	110429883	110464881	34999	+	FDX1
ENSG00000137727.12	grey	red	grey	chr11	110577042	110713189	136148	-	ARHGAP20
ENSG00000196167.9	grey	grey	grey	chr11	111290787	111305045	14259	-	COLCA1
ENSG00000214290.8	grey	turquoise	yellow	chr11	111298555	111308735	10181	+	COLCA2
ENSG00000110777.11	turquoise	yellow	yellow	chr11	111352252	111455630	103379	-	POU2AF1
ENSG00000183644.13	grey		pink	chr11	111514785	111537031	22247	+	C11orf88
ENSG00000204381.11	turquoise	yellow	yellow	chr11	111540280	111561745	21466	+	LAYN
ENSG00000170145.4	blue	turquoise	grey	chr11	111602391	111730853	128463	+	SIK2
ENSG00000137713.15	grey	purple	grey	chr11	111726908	111766427	39520	-	PPP2R1B
ENSG00000086848.14	grey	blue	blue	chr11	111782195	111871581	89387	-	ALG9
ENSG00000255561.6	grey	blue	blue	chr11	111874056	111881243	7188	-	FDXACB1
ENSG00000137720.7	grey	grey	grey	chr11	111878935	111885975	7041	+	C11orf1
ENSG00000109846.7	turquoise	yellow	yellow	chr11	111908565	111923722	15158	-	CRYAB
ENSG00000170276.5	grey	turquoise	grey	chr11	111912242	111914093	1852	+	HSPB2
ENSG00000150764.13	grey	purple	grey	chr11	111927144	112022584	95441	+	DIXDC1
ENSG00000150768.15	grey	pink	turquoise	chr11	112024814	112064390	39577	+	DLAT
ENSG00000150773.10	grey	grey	grey	chr11	112064010	112074274	10265	-	PIH1D2
ENSG00000150776.17	grey	blue	blue	chr11	112074086	112085150	11065	+	C11orf57
ENSG00000150779.11	magenta	blue	blue	chr11	112084800	112086798	1999	-	TIMM8B
ENSG00000204370.9	grey	blue	turquoise	chr11	112086773	112120013	33241	+	SDHD
ENSG00000255292.7	grey			chr11	112086824	112193805	106982	+	SDHD
ENSG00000150782.11	grey	magenta	yellow	chr11	112143251	112164117	20867	-	IL18
ENSG00000150783.9	grey	grey		chr11	112167372	112172559	5188	+	TEX12
ENSG00000197580.11	grey	turquoise	turquoise	chr11	112175467	112224699	49233	+	BCO2
ENSG00000214264.4	grey	grey	blue	chr11	112180773	112183191	2419	+	KCTD9P4
ENSG00000150787.7	grey	grey	grey	chr11	112226365	112269955	43591	+	PTS
ENSG00000268472.2	grey		grey	chr11	112260265	112261396	1132	+	RP11-356J5.13
ENSG00000250303.3	grey	blue	blue	chr11	112270749	112362534	91786	+	RP11-356J5.12
ENSG00000247416.2	grey	grey	grey	chr11	112959279	112963460	4182	-	RP11-629G13.1
ENSG00000149294.16	grey	grey	grey	chr11	112961247	113278436	317190	+	NCAM1
ENSG00000255129.5	grey	grey		chr11	113278437	113314437	36001	-	RP11-839D17.3
ENSG00000149292.16	grey	yellow	yellow	chr11	113314529	113383544	69016	+	TTC12
ENSG00000270179.1	grey	grey	grey	chr11	113368478	113369117	640	+	RP11-159N11.4
ENSG00000170209.4	grey		grey	chr11	113387791	113400418	12628	+	ANKK1
ENSG00000149295.13	brown	grey	grey	chr11	113409615	113475691	66077	-	DRD2
ENSG00000166682.10	grey	yellow	grey	chr11	113687550	113706373	18824	-	TMPRSS5
ENSG00000086827.8	grey	grey	grey	chr11	113733187	113773811	40625	-	ZW10
ENSG00000048028.11	grey	grey	blue	chr11	113797874	113875570	77697	-	USP28
ENSG00000255710.2	grey	grey	grey	chr11	113820856	113821885	1030	-	RP11-667M19.9
ENSG00000166736.11	grey	grey	turquoise	chr11	113974881	113990313	15433	+	HTR3A
ENSG00000109906.13	grey	turquoise	blue	chr11	114059593	114250676	191084	+	ZBTB16
ENSG00000166741.7	grey	turquoise	yellow	chr11	114257787	114313285	55499	+	NNMT
ENSG00000180425.11	grey	grey	grey	chr11	114391443	114400511	9069	-	C11orf71
ENSG00000076053.10	grey	blue	turquoise	chr11	114400030	114414203	14174	+	RBM7
ENSG00000076043.9	grey	grey	grey	chr11	114439386	114450279	10894	+	REXO2
ENSG00000256533.1	grey	grey	grey	chr11	114453064	114454123	1060	+	RP11-212D19.5
ENSG00000204361.8	grey	grey	grey	chr11	114678386	114706933	28548	+	NXPE2
ENSG00000182985.17	grey	turquoise	grey	chr11	115169218	115504957	335740	-	CADM1
ENSG00000279771.1	grey		grey	chr11	115659168	115661417	2250	+	AP000997.3
ENSG00000246100.3	grey	turquoise	grey	chr11	115754248	115760627	6380	-	LINC00900
ENSG00000137656.11	grey	turquoise	turquoise	chr11	116748170	116772988	24819	-	BUD13
ENSG00000109917.10	grey	red	grey	chr11	116773799	116788050	14252	-	ZPR1
ENSG00000118137.9	grey			chr11	116835751	116837950	2200	-	APOA1
ENSG00000160584.15	turquoise	yellow	blue	chr11	116843402	117098437	255036	-	SIK3
ENSG00000234268.1	grey	grey	grey	chr11	117035797	117036051	255	-	AP000936.1
ENSG00000168092.13	grey	grey	grey	chr11	117144267	117176894	32628	+	PAFAH1B2
ENSG00000149577.15	grey	blue	blue	chr11	117178733	117197445	18713	+	SIDT2
ENSG00000149591.16	grey	grey	grey	chr11	117199321	117204782	5462	+	TAGLN
ENSG00000160613.12	grey	tan	grey	chr11	117204337	117232525	28189	-	PCSK7
ENSG00000280143.1	grey	grey	grey	chr11	117204967	117210292	5326	+	AP000892.6
ENSG00000167257.10	grey	turquoise	grey	chr11	117232625	117286445	53821	+	RNF214
ENSG00000186318.16	grey	yellow	red	chr11	117285207	117316259	31053	-	BACE1
ENSG00000278768.1	grey	grey	grey	chr11	117290874	117293571	2698	+	BACE1-AS
ENSG00000110274.15	grey	grey	turquoise	chr11	117314557	117413268	98712	+	CEP164
ENSG00000177103.13	grey	grey	magenta	chr11	117427773	117817525	389753	-	DSCAML1
ENSG00000279586.1	grey	grey	grey	chr11	117611101	117612017	917	-	AP000711.1
ENSG00000137731.13	grey	grey	grey	chr11	117800844	117828698	27855	-	FXYD2
ENSG00000137726.16	blue	green	grey	chr11	117836976	117877486	40511	-	FXYD6
ENSG00000137747.15	grey	blue	grey	chr11	117900643	117929459	28817	-	TMPRSS13
ENSG00000110324.10	grey	magenta	yellow	chr11	117986348	118003037	16690	+	IL10RA
ENSG00000255274.9	grey			chr11	118003634	118088299	84666	-	TMPRSS4-AS1
ENSG00000177098.8	brown	turquoise	turquoise	chr11	118133377	118152888	19512	-	SCN4B
ENSG00000149575.5	brown	turquoise	turquoise	chr11	118161951	118176673	14723	-	SCN2B
ENSG00000160593.18	grey	grey	grey	chr11	118193740	118225094	31355	-	JAML
ENSG00000160588.9	grey	grey	grey	chr11	118226690	118252350	25661	-	MPZL3
ENSG00000149573.8	grey	grey	grey	chr11	118253403	118264536	11134	-	MPZL2
ENSG00000110344.9	grey	turquoise	grey	chr11	118359585	118399211	39627	+	UBE4A
ENSG00000167283.7	cyan	pink	tan	chr11	118401154	118431496	30343	+	ATP5L
ENSG00000269944.1	grey	grey	grey	chr11	118415977	118416521	545	+	RP11-770J1.7
ENSG00000118058.20	grey	grey	turquoise	chr11	118436490	118526832	90343	+	KMT2A
ENSG00000255435.6	grey			chr11	118511911	118531094	19184	-	RP11-770J1.3
ENSG00000149582.15	brown	grey	grey	chr11	118531041	118547280	16240	+	TMEM25
ENSG00000118096.7	grey	grey	grey	chr11	118544528	118572970	28443	-	IFT46
ENSG00000243431.1	grey	grey	grey	chr11	118560690	118561580	891	+	RPL5P30
ENSG00000095139.13	grey	grey	turquoise	chr11	118572390	118603033	30644	+	ARCN1
ENSG00000019144.18	turquoise	purple	red	chr11	118606440	118658038	51599	+	PHLDB1
ENSG00000255176.1	grey	yellow	red	chr11	118636620	118638097	1478	+	AP002954.3
ENSG00000110367.11	grey	blue	blue	chr11	118747766	118791149	43384	-	DDX6
ENSG00000278376.1	grey	grey	grey	chr11	118791254	118793137	1884	+	RP11-158I9.8
ENSG00000186174.12	grey	black	green	chr11	118893875	118925608	31734	-	BCL9L
ENSG00000186166.8	grey	grey	grey	chr11	118998142	119015791	17650	+	CCDC84
ENSG00000118181.10	grey	salmon	grey	chr11	119015712	119018691	2980	-	RPS25
ENSG00000137700.17	grey	grey	grey	chr11	119024114	119030906	6793	-	SLC37A4
ENSG00000149428.18	grey	grey	grey	chr11	119044189	119057202	13014	-	HYOU1
ENSG00000160695.14	grey	grey	grey	chr11	119067692	119081978	14287	+	VPS11
ENSG00000256269.7	grey	grey	grey	chr11	119084866	119093549	8684	+	HMBS
ENSG00000188486.3	grey	blue	turquoise	chr11	119093854	119095467	1614	-	H2AFX
ENSG00000172269.18	grey	grey	grey	chr11	119096503	119108331	11829	-	DPAGT1
ENSG00000172375.12	brown	green	black	chr11	119102198	119118544	16347	+	C2CD2L
ENSG00000172273.12	grey	blue	blue	chr11	119121587	119136044	14458	+	HINFP
ENSG00000172350.9	grey	turquoise	black	chr11	119149012	119162653	13642	+	ABCG4
ENSG00000160703.15	grey	blue	blue	chr11	119166568	119184016	17449	+	NLRX1
ENSG00000248712.7	grey		pink	chr11	119189638	119196769	7132	-	CCDC153
ENSG00000110395.6	turquoise	grey	grey	chr11	119206276	119313926	107651	+	CBL
ENSG00000076706.16	grey	yellow	yellow	chr11	119308529	119321521	12993	-	MCAM
ENSG00000173456.4	grey	turquoise	grey	chr11	119334527	119337313	2787	+	RNF26
ENSG00000223953.5	grey		grey	chr11	119338939	119340940	2002	-	C1QTNF5
ENSG00000036672.15	brown	turquoise	yellow	chr11	119355215	119381726	26512	-	USP2
ENSG00000245248.7	grey	turquoise	grey	chr11	119381778	119526664	144887	+	USP2-AS1
ENSG00000254590.1	grey	turquoise	grey	chr11	119402792	119404088	1297	+	RP11-334E6.2
ENSG00000154096.13	brown	turquoise	turquoise	chr11	119417378	119424985	7608	-	THY1
ENSG00000254561.3	grey	turquoise	grey	chr11	119608423	119659284	50862	+	RP11-196E1.3
ENSG00000110400.10	grey	green	black	chr11	119623408	119729084	105677	-	NECTIN1
ENSG00000137699.16	grey	turquoise	yellow	chr11	120111275	120185529	74255	-	TRIM29
ENSG00000184232.8	grey	turquoise	blue	chr11	120210767	120230332	19566	+	OAF
ENSG00000181264.8	grey	purple	grey	chr11	120325129	120333682	8554	+	TMEM136
ENSG00000196914.8	grey	turquoise	grey	chr11	120336914	120489936	153023	+	ARHGEF12
ENSG00000149403.12	grey	turquoise	turquoise	chr11	120511700	120988904	477205	+	GRIK4
ENSG00000154114.12	grey	grey	grey	chr11	121024072	121090775	66704	+	TBCEL
ENSG00000109927.9	grey	green	grey	chr11	121101173	121191493	90321	+	TECTA
ENSG00000109929.9	grey	grey	grey	chr11	121292453	121308694	16242	+	SC5D
ENSG00000137642.12	grey	turquoise	turquoise	chr11	121452203	121633693	181491	+	SORL1
ENSG00000255248.7	grey	blue	blue	chr11	122028327	122556721	528395	-	MIR100HG
ENSG00000259571.1	grey	grey	grey	chr11	122115354	122116215	862	-	BLID
ENSG00000154127.9	grey	red	grey	chr11	122655675	122814473	158799	+	UBASH3B
ENSG00000109943.8	grey	grey	grey	chr11	122838500	122872639	34140	+	CRTAM
ENSG00000109944.10	grey	yellow	grey	chr11	122882528	122959798	77271	+	C11orf63
ENSG00000254944.1	grey	grey	grey	chr11	122960327	122961086	760	+	ATP5F1P5
ENSG00000109971.13	midnightblue	turquoise	grey	chr11	123057489	123063230	5742	-	HSPA8
ENSG00000166250.11	blue	blue	grey	chr11	123069865	123195281	125417	-	CLMP
ENSG00000023171.16	grey	turquoise	turquoise	chr11	123358428	123627774	269347	+	GRAMD1B
ENSG00000166257.8	grey	red	purple	chr11	123629187	123655244	26058	-	SCN3B
ENSG00000166261.10	grey	blue	blue	chr11	123724177	123741675	17499	-	ZNF202
ENSG00000110002.15	grey	turquoise	turquoise	chr11	124115362	124147721	32360	+	VWA5A
ENSG00000154143.2	grey			chr11	124611490	124620356	8867	+	PANX3
ENSG00000154144.12	grey	turquoise	turquoise	chr11	124622836	124635398	12563	+	TBRG1
ENSG00000110013.12	grey	turquoise	turquoise	chr11	124633113	124695707	62595	-	SIAE
ENSG00000064199.6	grey	turquoise	grey	chr11	124673798	124697518	23721	+	SPA17
ENSG00000154146.12	grey	turquoise	turquoise	chr11	124739846	124747210	7365	+	NRGN
ENSG00000149564.11	grey	grey	grey	chr11	124752583	124762290	9708	-	ESAM
ENSG00000250073.2	grey			chr11	124759129	124765936	6808	+	RP11-677M14.3
ENSG00000120458.10	grey	blue	turquoise	chr11	124766498	124800673	34176	-	MSANTD2
ENSG00000279342.2	grey	blue	blue	chr11	124789240	124792818	3579	-	RP11-677M14.8
ENSG00000245498.6	grey	grey	grey	chr11	124800450	124834487	34038	+	RP11-677M14.7
ENSG00000154134.14	grey	grey	grey	chr11	124865386	124881470	16085	+	ROBO3
ENSG00000154133.14	grey	grey	grey	chr11	124883691	124898500	14810	-	ROBO4
ENSG00000165478.6	grey	turquoise	yellow	chr11	124919193	124936412	17220	-	HEPACAM
ENSG00000149548.14	grey	blue	turquoise	chr11	124954121	125041489	87369	+	CCDC15
ENSG00000134955.11	grey	magenta	yellow	chr11	125063067	125090312	27246	+	SLC37A2
ENSG00000150433.9	grey	blue	turquoise	chr11	125096545	125111763	15219	-	TMEM218
ENSG00000187686.4	grey	grey	grey	chr11	125113161	125126781	13621	+	KRT18P59
ENSG00000165495.15	grey	green	grey	chr11	125164687	125433389	268703	+	PKNOX2
ENSG00000149557.12	turquoise	yellow	red	chr11	125445745	125496317	50573	-	FEZ1
ENSG00000255537.1	grey	grey	grey	chr11	125495214	125499528	4315	+	AP000708.1
ENSG00000149547.14	grey	brown	grey	chr11	125569216	125584687	15472	+	EI24
ENSG00000134910.12	grey	turquoise	blue	chr11	125591712	125625215	33504	+	STT3A
ENSG00000149554.12	grey	blue	blue	chr11	125625136	125676255	51120	+	CHEK1
ENSG00000134940.13	grey	turquoise	grey	chr11	125671522	125681123	9602	-	ACRV1
ENSG00000196844.8	grey	turquoise	grey	chr11	125776113	125778819	2707	-	PATE2
ENSG00000260209.1	grey			chr11	125873031	125874528	1498	-	RP11-680F20.10
ENSG00000198331.10	grey	grey	grey	chr11	125883614	125900648	17035	+	HYLS1
ENSG00000110060.8	grey	blue	grey	chr11	125893485	125903221	9737	-	PUS3
ENSG00000109832.13	grey	red	turquoise	chr11	125903348	125943702	40355	+	DDX25
ENSG00000064309.14	grey	turquoise	blue	chr11	125955796	126063335	107540	-	CDON
ENSG00000165526.8	grey	blue	blue	chr11	126202094	126211692	9599	-	RPUSD4
ENSG00000197798.8	grey	grey	grey	chr11	126211414	126262986	51573	+	FAM118B
ENSG00000182934.11	grey	turquoise	blue	chr11	126262919	126269144	6226	-	SRPRA
ENSG00000110074.10	grey	turquoise	grey	chr11	126269055	126278131	9077	+	FOXRED1
ENSG00000150455.13	grey	grey	grey	chr11	126283065	126298845	15781	+	TIRAP
ENSG00000110063.8	grey	grey	grey	chr11	126303752	126345749	41998	+	DCPS
ENSG00000280832.1	grey	blue	turquoise	chr11	126340889	126355587	14699	-	ST3GAL4-AS1
ENSG00000110080.18	turquoise	yellow	red	chr11	126355640	126440344	84705	+	ST3GAL4
ENSG00000149571.11	grey	green	grey	chr11	126423359	127003460	580102	-	KIRREL3
ENSG00000254938.1	grey	grey	grey	chr11	126920188	126940659	20472	-	RP11-688I9.4
ENSG00000279358.1	grey	brown	grey	chr11	126934886	126937150	2265	-	RP11-688I9.5
ENSG00000255087.2	grey	turquoise	grey	chr11	127067002	127101320	34319	+	RP11-168K9.2
ENSG00000273409.2	grey	magenta	yellow	chr11	127271029	127337033	66005	+	RP11-480C22.1
ENSG00000134954.14	grey	grey	grey	chr11	128458761	128587558	128798	-	ETS1
ENSG00000245008.3	grey			chr11	128629653	128686922	57270	-	RP11-744N12.3
ENSG00000151702.16	grey	grey	grey	chr11	128686535	128813267	126733	+	FLI1
ENSG00000254703.2	grey			chr11	128691672	128696023	4352	-	SENCR
ENSG00000151704.15	brown	grey	turquoise	chr11	128836315	128867373	31059	-	KCNJ1
ENSG00000120457.11	grey	grey	grey	chr11	128891356	128921035	29680	+	KCNJ5
ENSG00000174370.9	brown	turquoise	yellow	chr11	128899565	128906035	6471	-	C11orf45
ENSG00000120471.15	grey	grey	grey	chr11	128934731	128943399	8669	-	TP53AIP1
ENSG00000134909.18	grey	turquoise	turquoise	chr11	128965060	129279324	314265	-	ARHGAP32
ENSG00000043039.6	grey	turquoise	grey	chr11	129375940	129452279	76340	+	BARX2
ENSG00000151715.7	grey	grey	grey	chr11	129815819	129860003	44185	+	TMEM45B
ENSG00000170322.14	grey	grey	green	chr11	129863636	129895590	31955	-	NFRKB
ENSG00000170325.14	grey	blue	yellow	chr11	129899706	130002835	103130	-	PRDM10
ENSG00000233220.3	grey	grey	grey	chr11	130002938	130004356	1419	+	LINC00167
ENSG00000084234.16	grey	blue	turquoise	chr11	130069837	130144811	74975	+	APLP2
ENSG00000149418.10	grey	turquoise	grey	chr11	130159562	130210376	50815	+	ST14
ENSG00000196323.12	grey	grey	blue	chr11	130226677	130314686	88010	-	ZBTB44
ENSG00000255358.1	grey	grey	grey	chr11	130285023	130285833	811	-	RP11-567O18.1
ENSG00000175773.12	grey	grey	grey	chr11	130314993	130403657	88665	+	RP11-121M22.1
ENSG00000134917.9	grey	turquoise	turquoise	chr11	130404925	130428993	24069	-	ADAMTS8
ENSG00000166106.3	blue	black	grey	chr11	130448974	130476641	27668	+	ADAMTS15
ENSG00000255455.2	grey	blue	turquoise	chr11	130866254	130870247	3994	-	RP11-890B15.3
ENSG00000120451.10	grey	yellow	blue	chr11	130875436	130916509	41074	-	SNX19
ENSG00000237612.1	grey			chr11	131234538	131251816	17279	+	AP002856.7
ENSG00000182667.14	blue	turquoise	grey	chr11	131370478	132336822	966345	+	NTM
ENSG00000224795.1	turquoise	yellow	yellow	chr11	131662131	131663583	1453	-	NTM-AS1
ENSG00000279090.1	grey	turquoise	turquoise	chr11	132403360	132404060	701	-	RP11-684N3.1
ENSG00000183715.13	grey	turquoise	turquoise	chr11	132414977	133532519	1117543	-	OPCML
ENSG00000279497.1	grey	brown	grey	chr11	132771623	132773371	1749	-	RP11-654C20.1
ENSG00000279189.1	grey	turquoise	grey	chr11	133297189	133302634	5446	-	RP11-861E23.2
ENSG00000254896.1	grey	turquoise	turquoise	chr11	133360029	133366080	6052	-	OPCML-IT1
ENSG00000280237.3	grey	turquoise	grey	chr11	133896438	133901601	5164	-	MIR4697HG
ENSG00000080854.14	grey	turquoise	grey	chr11	133908564	133956985	48422	-	IGSF9B
ENSG00000204241.7	grey	turquoise	grey	chr11	134032272	134046849	14578	+	RP11-713P17.3
ENSG00000166086.12	turquoise	yellow	red	chr11	134068925	134152001	83077	+	JAM3
ENSG00000151503.12	grey	turquoise	turquoise	chr11	134150119	134225454	75336	-	NCAPD3
ENSG00000151502.10	grey	green	black	chr11	134224645	134247792	23148	+	VPS26B
ENSG00000151500.14	grey	turquoise	brown	chr11	134248279	134253370	5092	-	THYN1
ENSG00000151498.11	grey	grey	grey	chr11	134253495	134265855	12361	+	ACAD8
ENSG00000166105.15	grey	turquoise	turquoise	chr11	134274245	134319564	45320	+	GLB1L3
ENSG00000149328.14	grey	grey	grey	chr11	134331874	134378341	46468	+	GLB1L2
ENSG00000109956.12	grey	grey	black	chr11	134378504	134411918	33415	-	B3GAT1
ENSG00000255545.7	grey	grey	grey	chr11	134436473	134505661	69189	+	RP11-627G23.1
ENSG00000120645.11	grey	turquoise	turquoise	chr12	66765	178460	111696	+	IQSEC3
ENSG00000111181.12	grey	turquoise	yellow	chr12	190077	214570	24494	-	SLC6A12
ENSG00000256577.2	grey			chr12	203642	205094	1453	+	RP11-283I3.2
ENSG00000010379.15	grey	grey	grey	chr12	220621	262873	42253	-	SLC6A13
ENSG00000261799.1	grey	grey	brown	chr12	273954	277123	3170	-	RP11-283I3.6
ENSG00000073614.12	grey	turquoise	turquoise	chr12	280129	389454	109326	-	KDM5A
ENSG00000120647.9	grey	turquoise	blue	chr12	389273	442645	53373	+	CCDC77
ENSG00000139044.10	grey	turquoise	turquoise	chr12	460364	563509	103146	+	B4GALNT3
ENSG00000171840.11	turquoise	yellow	yellow	chr12	564296	663779	99484	-	NINJ2
ENSG00000177406.4	grey	grey	grey	chr12	630891	663706	32816	+	RP11-218M22.1
ENSG00000060237.16	turquoise	yellow	red	chr12	752593	911452	158860	+	WNK1
ENSG00000002016.17	grey	turquoise	grey	chr12	912077	990053	77977	-	RAD52
ENSG00000250132.6	grey	grey	grey	chr12	974133	991190	17058	-	RP11-359B12.2
ENSG00000082805.19	turquoise	blue	grey	chr12	990509	1495933	505425	+	ERC1
ENSG00000111186.12	grey	blue	blue	chr12	1529891	1647243	117353	+	WNT5B
ENSG00000171823.6	grey	grey	grey	chr12	1565993	1594165	28173	-	FBXL14
ENSG00000006831.9	turquoise	yellow	red	chr12	1688574	1788678	100105	+	ADIPOR2
ENSG00000151062.14	grey	yellow	grey	chr12	1791957	1918836	126880	-	CACNA2D4
ENSG00000166159.10	brown	turquoise	grey	chr12	1820267	1836752	16486	+	LRTM2
ENSG00000235049.1	turquoise	yellow	red	chr12	1929202	1936574	7373	-	LINC00940
ENSG00000151065.13	grey	grey	grey	chr12	1946054	2004535	58482	-	DCP1B
ENSG00000151067.21	blue	turquoise	grey	chr12	1970786	2697950	727165	+	CACNA1C
ENSG00000246627.6	grey			chr12	2676001	2691200	15200	-	CACNA1C-AS1
ENSG00000256030.1	grey	grey	grey	chr12	2786931	2794295	7365	-	CBX3P4
ENSG00000004478.7	midnightblue	grey	grey	chr12	2794953	2805423	10471	+	FKBP4
ENSG00000111203.11	grey	grey	grey	chr12	2812622	2859791	47170	+	ITFG2
ENSG00000053702.14	turquoise	yellow	yellow	chr12	2825348	2835544	10197	-	NRIP2
ENSG00000111206.12	grey	blue	blue	chr12	2857681	2877155	19475	-	FOXM1
ENSG00000171792.10	grey	blue	blue	chr12	2876258	2889523	13266	+	RHNO1
ENSG00000078246.16	grey	turquoise	turquoise	chr12	2877223	2941140	63918	+	TULP3
ENSG00000197905.8	grey	grey	grey	chr12	2959330	3040673	81344	+	TEAD4
ENSG00000250899.3	grey	grey	grey	chr12	3041437	3044950	3514	+	RP11-253E3.3
ENSG00000011105.12	grey	grey	grey	chr12	3077355	3286564	209210	+	TSPAN9
ENSG00000275850.1	grey	grey		chr12	3171657	3174056	2400	+	RP11-543P15.3
ENSG00000250770.3	brown	turquoise	grey	chr12	3296202	3366122	69921	-	RP5-1063M23.3
ENSG00000236908.2	grey			chr12	3318718	3325343	6626	+	RP5-1063M23.2
ENSG00000111218.11	grey	turquoise	grey	chr12	3381349	3593973	212625	+	PRMT8
ENSG00000130038.9	grey	grey	grey	chr12	3606633	3764819	158187	-	CRACR2A
ENSG00000111224.13	grey	grey	blue	chr12	3791047	3873448	82402	-	PARP11
ENSG00000256164.1	grey	grey	grey	chr12	4248765	4276184	27420	-	CCND2-AS1
ENSG00000255920.1	grey			chr12	4252735	4275065	22331	-	CCND2-AS2
ENSG00000118971.7	grey	yellow	blue	chr12	4273772	4305350	31579	+	CCND2
ENSG00000078237.6	grey	blue	turquoise	chr12	4307763	4354593	46831	+	TIGAR
ENSG00000047621.11	grey	pink	grey	chr12	4487728	4538508	50781	-	C12orf4
ENSG00000111247.14	grey	blue	blue	chr12	4538798	4560048	21251	+	RAD51AP1
ENSG00000010219.13	grey	yellow	yellow	chr12	4562204	4615302	53099	+	DYRK4
ENSG00000111254.7	grey	yellow	red	chr12	4615508	4649047	33540	-	AKAP3
ENSG00000139180.10	grey	turquoise	grey	chr12	4649095	4694317	45223	+	NDUFA9
ENSG00000130035.6	blue	red	grey	chr12	4720341	4851927	131587	+	GALNT8
ENSG00000256654.3	brown	turquoise	turquoise	chr12	4909867	5026012	116146	+	RP11-429A20.3
ENSG00000111262.5	brown	turquoise	turquoise	chr12	4909893	4918256	8364	+	KCNA1
ENSG00000284513.1	brown	turquoise	turquoise	chr12	4960113	4963450	3338	+	RP3-377H17.3
ENSG00000130037.4	grey	grey	yellow	chr12	5043989	5046788	2800	+	KCNA5
ENSG00000047617.14	grey	grey	grey	chr12	5531869	5946232	414364	-	ANO2
ENSG00000110799.13	grey	grey	grey	chr12	5948874	6124770	175897	-	VWF
ENSG00000010278.12	turquoise	yellow	yellow	chr12	6199715	6238271	38557	+	CD9
ENSG00000067182.7	grey	grey	grey	chr12	6328757	6342114	13358	-	TNFRSF1A
ENSG00000111321.10	grey	grey	yellow	chr12	6375045	6391571	16527	+	LTBR
ENSG00000215039.6	grey	yellow	grey	chr12	6439001	6451567	12567	-	CD27-AS1
ENSG00000139192.11	grey	turquoise	yellow	chr12	6451690	6466517	14828	+	TAPBPL
ENSG00000139190.16	grey	turquoise	yellow	chr12	6462237	6470987	8751	-	VAMP1
ENSG00000111639.7	cyan	pink	brown	chr12	6491886	6493841	1956	-	MRPL51
ENSG00000010292.12	turquoise	purple	turquoise	chr12	6493356	6531955	38600	+	NCAPD2
ENSG00000239002.3	grey	grey	grey	chr12	6510222	6510551	330	+	SCARNA10
ENSG00000111640.14	grey	turquoise	brown	chr12	6533927	6538374	4448	+	GAPDH
ENSG00000010295.19	grey	turquoise	blue	chr12	6538375	6556083	17709	-	IFFO1
ENSG00000111641.11	grey	grey	grey	chr12	6556863	6568691	11829	-	NOP2
ENSG00000111642.14	grey	turquoise	grey	chr12	6570083	6607476	37394	-	CHD4
ENSG00000184574.9	greenyellow	magenta	yellow	chr12	6618835	6636447	17613	-	LPAR5
ENSG00000111644.7	grey	grey	grey	chr12	6638075	6647460	9386	-	ACRBP
ENSG00000111653.19	grey	blue	blue	chr12	6650280	6663148	12869	-	ING4
ENSG00000126746.17	grey	blue	green	chr12	6666477	6689572	23096	-	ZNF384
ENSG00000139200.13	grey	greenyellow	black	chr12	6693792	6700800	7009	-	PIANP
ENSG00000111652.9	grey	turquoise	turquoise	chr12	6723741	6731875	8135	+	COPS7A
ENSG00000089693.10	grey	turquoise	brown	chr12	6747996	6767475	19480	-	MLF2
ENSG00000159335.15	grey	black	green	chr12	6765516	6770952	5437	+	PTMS
ENSG00000010610.9	grey	magenta	yellow	chr12	6786858	6820808	33951	+	CD4
ENSG00000250510.7	grey	green	black	chr12	6821545	6829972	8428	+	GPR162
ENSG00000110811.19	grey	grey	grey	chr12	6828410	6839851	11442	+	P3H3
ENSG00000111664.10	grey	grey	grey	chr12	6839954	6847393	7440	+	GNB3
ENSG00000111665.11	grey	blue	blue	chr12	6844793	6852066	7274	-	CDCA3
ENSG00000111667.13	grey	turquoise	turquoise	chr12	6852128	6866632	14505	+	USP5
ENSG00000111669.14	grey	turquoise	turquoise	chr12	6867119	6870948	3830	+	TPI1
ENSG00000111671.9	grey	grey	grey	chr12	6870935	6889358	18424	-	SPSB2
ENSG00000240370.6	grey	grey	grey	chr12	6873389	6884741	11353	+	RPL13P5
ENSG00000010626.14	grey	turquoise	grey	chr12	6873569	6914243	40675	+	LRRC23
ENSG00000248593.3	grey	grey	grey	chr12	6884682	6885786	1105	+	DSTNP2
ENSG00000111674.8	grey	turquoise	turquoise	chr12	6913745	6923698	9954	+	ENO2
ENSG00000111676.14	grey	greenyellow	magenta	chr12	6924463	6942321	17859	+	ATN1
ENSG00000111678.10	magenta	blue	blue	chr12	6942978	6946003	3026	+	C12orf57
ENSG00000272173.1	grey	grey	grey	chr12	6943508	6944604	1097	-	U47924.31
ENSG00000111679.16	greenyellow	magenta	yellow	chr12	6946468	6961316	14849	+	PTPN6
ENSG00000215021.8	grey	blue	blue	chr12	6965327	6970825	5499	-	PHB2
ENSG00000238795.1	grey	blue	blue	chr12	6967337	6967606	270	-	SCARNA12
ENSG00000126749.14	grey	turquoise	turquoise	chr12	6970893	6979941	9049	+	EMG1
ENSG00000268439.5	grey	grey	grey	chr12	6970921	6997428	26508	+	EMG1
ENSG00000111684.10	grey	black	grey	chr12	6976186	7018510	42325	-	LPCAT3
ENSG00000182326.14	grey	turquoise	yellow	chr12	6988259	7071032	82774	+	C1S
ENSG00000159403.15	grey	turquoise	yellow	chr12	7080209	7092607	12399	-	C1R
ENSG00000139178.10	grey	grey	grey	chr12	7089587	7109273	19687	-	C1RL
ENSG00000205885.7	grey	grey	grey	chr12	7108052	7122501	14450	+	C1RL-AS1
ENSG00000139194.7	grey			chr12	7123684	7128942	5259	-	RBP5
ENSG00000256967.1	grey			chr12	7129079	7131198	2120	-	RP11-273B20.1
ENSG00000139182.13	grey	turquoise	turquoise	chr12	7129698	7158945	29248	+	CLSTN3
ENSG00000139197.10	grey	brown	grey	chr12	7188685	7218574	29890	+	PEX5
ENSG00000177675.8	grey	grey	grey	chr12	7346685	7479897	133213	-	CD163L1
ENSG00000255836.1	grey	grey	grey	chr12	7438780	7439990	1211	-	RP11-157G21.2
ENSG00000177575.12	grey	grey	yellow	chr12	7470813	7503893	33081	-	CD163
ENSG00000111704.10	grey			chr12	7787794	7799141	11348	+	NANOG
ENSG00000173262.11	grey	grey	turquoise	chr12	7812512	7891148	78637	-	SLC2A14
ENSG00000059804.15	grey	turquoise	turquoise	chr12	7919230	7936275	17046	-	SLC2A3
ENSG00000255581.1	grey	grey	grey	chr12	8017201	8017860	660	-	RP11-69M1.4
ENSG00000065970.8	grey	grey	grey	chr12	8032703	8055503	22801	+	FOXJ2
ENSG00000171860.4	greenyellow	magenta	yellow	chr12	8058302	8066471	8170	-	C3AR1
ENSG00000089818.17	grey	pink	turquoise	chr12	8076939	8097859	20921	+	NECAP1
ENSG00000279865.1	grey	grey	grey	chr12	8080381	8082163	1783	-	RP11-69M1.6
ENSG00000111729.13	grey	grey	grey	chr12	8082269	8138607	56339	+	CLEC4A
ENSG00000226711.6	grey	grey	grey	chr12	8180209	8216151	35943	+	FAM66C
ENSG00000276417.1	grey	brown	brown	chr12	8205984	8207397	1414	+	RP11-266K4.13
ENSG00000275367.1	grey	grey	grey	chr12	8217758	8221115	3358	+	RP11-266K4.14
ENSG00000171847.10	grey	grey	grey	chr12	8221260	8227618	6359	-	FAM90A1
ENSG00000215241.3	grey	grey	grey	chr12	8235415	8242564	7150	+	RP11-266K4.9
ENSG00000226091.7	grey	turquoise	grey	chr12	8295986	8396803	100818	-	LINC00937
ENSG00000256552.2	grey	grey	grey	chr12	8320381	8369555	49175	+	RP11-113C12.4
ENSG00000166523.7	grey			chr12	8533305	8540963	7659	-	CLEC4E
ENSG00000197614.10	grey		yellow	chr12	8637346	8662888	25543	-	MFAP5
ENSG00000166532.15	blue	blue	blue	chr12	8681600	8783095	101496	+	RIMKLB
ENSG00000244131.2	grey		grey	chr12	8742428	8743072	645	+	RPSAP51
ENSG00000166535.19	grey	turquoise	yellow	chr12	8822472	8887001	64530	+	A2ML1
ENSG00000111752.10	grey	blue	turquoise	chr12	8913896	8941467	27572	+	PHC1
ENSG00000003056.7	grey	turquoise	turquoise	chr12	8940363	8949955	9593	-	M6PR
ENSG00000139187.9	grey	grey	grey	chr12	8950044	9010760	60717	+	KLRG1
ENSG00000245105.2	grey	grey	grey	chr12	9065177	9068060	2884	+	A2M-AS1
ENSG00000175899.14	grey	magenta	yellow	chr12	9067664	9116229	48566	-	A2M
ENSG00000256937.1	grey	grey	grey	chr12	9127783	9128645	863	+	KRT17P8
ENSG00000126838.9	grey		grey	chr12	9148840	9208370	59531	-	PZP
ENSG00000237248.4	grey	grey	yellow	chr12	9240003	9243052	3050	+	LINC00987
ENSG00000111788.10	grey	grey	grey	chr12	9277235	9313241	36007	+	RP11-22B23.1
ENSG00000214826.5	grey	blue	turquoise	chr12	9418673	9448229	29557	-	DDX12P
ENSG00000214776.10	grey	grey	grey	chr12	9467552	9576275	108724	+	RP11-726G1.1
ENSG00000256594.7	grey	blue	turquoise	chr12	9617284	9658412	41129	+	RP11-705C15.2
ENSG00000257027.1	grey	blue	turquoise	chr12	9658567	9662085	3519	+	RP11-705C15.3
ENSG00000069493.14	grey	blue	blue	chr12	9664969	9699555	34587	+	CLEC2D
ENSG00000110848.8	grey	grey	yellow	chr12	9752486	9760901	8416	-	CD69
ENSG00000110852.4	grey	grey	grey	chr12	9852984	9870136	17153	-	CLEC2B
ENSG00000225231.1	grey	grey	grey	chr12	9936579	9943495	6917	-	AC091814.2
ENSG00000197992.6	grey	yellow	yellow	chr12	10030677	10066027	35351	+	CLEC9A
ENSG00000150048.10	grey	grey	grey	chr12	10069554	10111627	42074	-	CLEC1A
ENSG00000172243.17	grey	magenta	yellow	chr12	10116777	10130258	13482	-	CLEC7A
ENSG00000173391.8	grey	magenta	yellow	chr12	10158301	10172138	13838	-	OLR1
ENSG00000165685.8	grey	turquoise	yellow	chr12	10170542	10191801	21260	+	TMEM52B
ENSG00000139112.10	pink	turquoise	turquoise	chr12	10212458	10223130	10673	+	GABARAPL1
ENSG00000134539.16	grey	turquoise	yellow	chr12	10226058	10329600	103543	+	KLRD1
ENSG00000245648.1	grey	grey	yellow	chr12	10363769	10398506	34738	+	RP11-277P12.20
ENSG00000183542.5	grey	grey	grey	chr12	10407382	10409757	2376	-	KLRC4
ENSG00000205810.8	grey	grey	yellow	chr12	10412312	10420595	8284	-	KLRC3
ENSG00000205809.9	grey	grey	grey	chr12	10426854	10442300	15447	-	KLRC2
ENSG00000134545.13	grey	grey	grey	chr12	10442264	10454685	12422	-	KLRC1
ENSG00000256667.6	grey	grey	grey	chr12	10588063	10599669	11607	-	KLRA1P
ENSG00000111196.9	grey	blue	blue	chr12	10604190	10613623	9434	-	MAGOHB
ENSG00000060140.8	grey	turquoise	turquoise	chr12	10618939	10674318	55380	-	STYK1
ENSG00000060138.12	grey	grey	grey	chr12	10699089	10723312	24224	-	YBX3
ENSG00000111215.11	grey	grey	grey	chr12	10845849	11171613	325765	-	PRR4
ENSG00000121335.11	grey			chr12	11391540	11501041	109502	-	PRB2
ENSG00000278654.1	grey	grey	grey	chr12	11500499	11501022	524	+	RP11-434C1.4
ENSG00000270863.1	grey	turquoise	turquoise	chr12	11512723	11514136	1414	+	DDX55P1
ENSG00000247157.6	grey	turquoise	turquoise	chr12	11548030	11590369	42340	+	LINC01252
ENSG00000139083.10	grey	grey	grey	chr12	11649854	11895402	245549	+	ETV6
ENSG00000165714.10	grey	grey	grey	chr12	12357079	12469694	112616	+	BORCS5
ENSG00000111266.8	grey	grey	grey	chr12	12474210	12562383	88174	-	DUSP16
ENSG00000111269.2	blue	turquoise	turquoise	chr12	12611827	12645108	33282	+	CREBL2
ENSG00000275963.1	grey	turquoise		chr12	12648939	12649713	775	+	RP11-180M15.6
ENSG00000183150.7	grey	yellow	grey	chr12	12660891	12696207	35317	-	GPR19
ENSG00000111276.10	turquoise	green	greenyellow	chr12	12715058	12722371	7314	+	CDKN1B
ENSG00000275560.1	grey	blue	grey	chr12	12718973	12719521	549	+	RP11-180M15.7
ENSG00000178878.12	grey	grey	grey	chr12	12725917	12829975	104059	+	APOLD1
ENSG00000213782.7	grey	grey	grey	chr12	12813316	12829981	16666	+	DDX47
ENSG00000013588.7	grey	grey	grey	chr12	12890782	12917937	27156	+	GPRC5A
ENSG00000013583.8	grey	yellow	yellow	chr12	12974864	13000273	25410	-	HEBP1
ENSG00000183935.5	grey	turquoise	turquoise	chr12	13000420	13004830	4411	+	HTR7P1
ENSG00000084444.13	grey	turquoise	turquoise	chr12	13044284	13142521	98238	+	FAM234B
ENSG00000134531.9	grey	grey	grey	chr12	13196716	13219939	23224	+	EMP1
ENSG00000273079.5	grey	red	purple	chr12	13437942	13981957	544016	-	GRIN2B
ENSG00000171681.12	blue	blue	blue	chr12	14365632	14502935	137304	+	ATF7IP
ENSG00000121316.10	grey	grey	grey	chr12	14503661	14568349	64689	-	PLBD1
ENSG00000256751.5	grey		grey	chr12	14567750	14619755	52006	+	PLBD1-AS1
ENSG00000070019.4	grey			chr12	14612632	14696585	83954	-	GUCY2C
ENSG00000261324.2	grey	grey	grey	chr12	14762504	14767931	5428	-	RP11-174G6.5
ENSG00000197837.3	grey	turquoise	grey	chr12	14767999	14771131	3133	-	HIST4H4
ENSG00000246705.4	grey	grey	grey	chr12	14774383	14778002	3620	+	H2AFJ
ENSG00000084463.7	grey	grey	grey	chr12	14784579	14803540	18962	-	WBP11
ENSG00000182993.3	grey	grey	grey	chr12	14803572	14906586	103015	+	C12orf60
ENSG00000111341.9	grey	turquoise	yellow	chr12	14881181	14885926	4746	-	MGP
ENSG00000111348.8	grey	magenta	yellow	chr12	14942017	14961728	19712	-	ARHGDIB
ENSG00000134533.6	brown	turquoise	turquoise	chr12	15107783	15348675	240893	-	RERG
ENSG00000151490.13	blue	blue	red	chr12	15322397	15597399	275003	+	PTPRO
ENSG00000243916.1	grey	grey	grey	chr12	15439527	15440401	875	+	RP11-6K23.1
ENSG00000151491.12	blue	turquoise	turquoise	chr12	15620158	15882329	262172	-	EPS8
ENSG00000023734.10	grey	pink	turquoise	chr12	15882391	15903478	21088	+	STRAP
ENSG00000023697.12	grey	turquoise	grey	chr12	15911172	16037282	126111	+	DERA
ENSG00000008394.12	purple	turquoise	yellow	chr12	16347142	16609259	262118	+	MGST1
ENSG00000048540.14	grey	red	grey	chr12	16548373	16610594	62222	-	LMO3
ENSG00000111404.6	grey	turquoise	yellow	chr12	18080869	18320107	239239	-	RERGL
ENSG00000052126.14	grey	yellow	yellow	chr12	19129752	19376400	246649	+	PLEKHA5
ENSG00000253284.2	grey	brown	brown	chr12	19147074	19154659	7586	+	RP11-282K24.3
ENSG00000139154.14	yellow	turquoise	grey	chr12	19404045	19720801	316757	+	AEBP2
ENSG00000255910.1	grey	turquoise	grey	chr12	19775451	20009937	234487	+	RP11-405A12.2
ENSG00000172572.6	green	grey	grey	chr12	20369245	20684381	315137	+	PDE3A
ENSG00000139155.8	green	turquoise	yellow	chr12	20695355	20753386	58032	+	SLCO1C1
ENSG00000084453.16	turquoise	yellow	yellow	chr12	21264600	21419594	154995	-	SLCO1A2
ENSG00000121350.15	grey	grey	grey	chr12	21437615	21471252	33638	+	PYROXD1
ENSG00000004700.15	grey	blue	turquoise	chr12	21468911	21501669	32759	-	RECQL
ENSG00000111711.9	yellow	grey	turquoise	chr12	21501781	21518408	16628	+	GOLT1B
ENSG00000134548.9	grey	turquoise	yellow	chr12	21526307	21537377	11071	+	SPX
ENSG00000111713.2	grey	grey	grey	chr12	21536189	21604847	68659	-	GYS2
ENSG00000111716.12	grey	turquoise	turquoise	chr12	21635342	21757857	122516	-	LDHB
ENSG00000121361.3	turquoise	grey	grey	chr12	21764955	21775581	10627	-	KCNJ8
ENSG00000069431.11	grey	grey	grey	chr12	21797401	21942529	145129	-	ABCC9
ENSG00000111726.12	grey	pink	turquoise	chr12	22046174	22065674	19501	+	CMAS
ENSG00000111728.10	grey	grey	grey	chr12	22063773	22437041	373269	-	ST8SIA1
ENSG00000111731.12	grey	grey	grey	chr12	22448583	22544546	95964	-	C2CD5
ENSG00000256973.1	grey	brown	grey	chr12	22460519	22463914	3396	-	RP11-359J14.2
ENSG00000139163.15	yellow	grey	blue	chr12	22625075	22690665	65591	+	ETNK1
ENSG00000274885.1	grey	grey	grey	chr12	22638464	22638943	480	+	RP11-268P4.6
ENSG00000256995.6	grey	blue	grey	chr12	22699859	23174125	474267	+	RP11-114G22.1
ENSG00000134532.15	blue	blue	blue	chr12	23529500	23951032	421533	-	SOX5
ENSG00000255864.5	grey	blue	blue	chr12	24213256	24562590	349335	-	RP11-444D3.1
ENSG00000060982.14	grey	pink	grey	chr12	24810022	24949459	139438	-	BCAT1
ENSG00000278969.1	grey	turquoise	grey	chr12	24902309	24904681	2373	+	RP11-662I13.3
ENSG00000118308.15	grey	turquoise	turquoise	chr12	25004342	25108334	103993	+	LRMP
ENSG00000276842.1	grey		grey	chr12	25103124	25103869	746	-	RP11-713N11.6
ENSG00000118307.18	grey	turquoise	pink	chr12	25108420	25195162	86743	-	CASC1
ENSG00000205707.10	grey	yellow	turquoise	chr12	25195216	25209645	14430	+	ETFRF1
ENSG00000133703.11	turquoise	red	turquoise	chr12	25204789	25250936	46148	-	KRAS
ENSG00000274987.1	grey	grey	grey	chr12	25210652	25211233	582	+	RP11-295I5.3
ENSG00000152936.10	grey	yellow	yellow	chr12	25409307	25648579	239273	-	LMNTD1
ENSG00000246695.7	grey	turquoise	yellow	chr12	25939329	25959765	20437	-	RASSF8-AS1
ENSG00000123094.15	purple	blue	yellow	chr12	25959029	26079892	120864	+	RASSF8
ENSG00000123095.5	brown	turquoise	yellow	chr12	26120026	26125127	5102	-	BHLHE41
ENSG00000123096.11	purple	turquoise	yellow	chr12	26121991	26299290	177300	+	SSPN
ENSG00000256894.1	grey			chr12	26125155	26126617	1463	-	RP11-283G6.3
ENSG00000123104.11	green	turquoise	yellow	chr12	26336515	26833198	496684	-	ITPR2
ENSG00000064102.14	grey	purple	grey	chr12	26905181	26938326	33146	-	INTS13
ENSG00000111790.13	blue	black	green	chr12	26938383	26966650	28268	+	FGFR1OP2
ENSG00000064115.10	grey	blue	grey	chr12	26973195	27014434	41240	-	TM7SF3
ENSG00000152944.8	grey	grey	grey	chr12	27022546	27066343	43798	+	MED21
ENSG00000275764.1	grey	turquoise	grey	chr12	27037100	27038960	1861	+	RP11-582E3.6
ENSG00000256625.1	grey	turquoise	grey	chr12	27121910	27147664	25755	+	RP11-582E3.4
ENSG00000211455.7	grey	turquoise	grey	chr12	27243968	27325959	81992	+	STK38L
ENSG00000029153.14	turquoise	turquoise	grey	chr12	27332854	27425289	92436	+	ARNTL2
ENSG00000110841.13	grey	turquoise	turquoise	chr12	27523431	27695564	172134	+	PPFIBP1
ENSG00000248100.2	grey		yellow	chr12	27547050	27552773	5724	-	RP11-709A23.1
ENSG00000174236.3	grey	grey	grey	chr12	27696519	27697596	1078	+	REP15
ENSG00000061794.12	grey	brown	brown	chr12	27710773	27756295	45523	+	MRPS35
ENSG00000087448.9	grey	turquoise	turquoise	chr12	27780020	27803040	23021	+	KLHL42
ENSG00000087494.15	grey	turquoise	turquoise	chr12	27958084	27972705	14622	-	PTHLH
ENSG00000123106.10	grey	turquoise	turquoise	chr12	28133249	28581511	448263	+	CCDC91
ENSG00000247934.4	grey	grey	grey	chr12	28163298	28190738	27441	-	RP11-967K21.1
ENSG00000064763.10	pink	red	purple	chr12	29149103	29340980	191878	+	FAR2
ENSG00000275476.1	grey			chr12	29277397	29277882	486	-	RP11-996F15.4
ENSG00000257176.2	grey	grey	grey	chr12	29280418	29317848	37431	-	RP11-996F15.2
ENSG00000274315.1	grey	grey	grey	chr12	29331434	29331936	503	-	RP11-996F15.5
ENSG00000273680.1	grey	grey	grey	chr12	29332733	29333383	651	-	RP11-996F15.6
ENSG00000087502.17	grey	black	magenta	chr12	29337352	29381189	43838	-	ERGIC2
ENSG00000187950.8	grey	turquoise	grey	chr12	29412474	29497686	85213	-	OVCH1
ENSG00000133687.15	grey	blue	turquoise	chr12	29500840	29784759	283920	-	TMTC1
ENSG00000133704.9	grey	turquoise	green	chr12	30628988	30695986	66999	-	IPO8
ENSG00000110888.17	grey	brown	grey	chr12	30709552	30754951	45400	-	CAPRIN2
ENSG00000235884.3	grey	turquoise	turquoise	chr12	30795681	30802711	7031	+	LINC00941
ENSG00000110900.14	blue	blue	turquoise	chr12	30926428	30996599	70172	+	TSPAN11
ENSG00000226472.8	grey	grey	grey	chr12	30978308	31006010	27703	-	RP11-551L14.4
ENSG00000245614.3	grey	blue	blue	chr12	31020763	31073847	53085	-	DDX11-AS1
ENSG00000013573.16	grey	grey	grey	chr12	31073845	31104791	30947	+	DDX11
ENSG00000170456.15	grey	red	grey	chr12	31382223	31591097	208875	-	DENND5B
ENSG00000275769.1	grey	grey	grey	chr12	31443792	31444208	417	-	RP11-771K4.3
ENSG00000225349.2	grey	grey	grey	chr12	31534715	31535247	533	-	RP11-820K3.2
ENSG00000139160.13	grey	grey	grey	chr12	31647160	31673114	25955	+	ETFBKMT
ENSG00000151743.10	grey	pink	turquoise	chr12	31671137	31729174	58038	-	AMN1
ENSG00000276058.1	grey	grey	grey	chr12	31715342	31715781	440	-	STMN1P1
ENSG00000276900.1	grey	grey	grey	chr12	31729117	31731204	2088	+	RP11-467L13.7
ENSG00000174718.11	grey	blue	blue	chr12	31959370	31993107	33738	+	KIAA1551
ENSG00000276136.1	grey	grey	grey	chr12	32000375	32001222	848	+	RP11-50I19.2
ENSG00000151746.13	blue	yellow	yellow	chr12	32106835	32383633	276799	+	BICD1
ENSG00000277342.1	grey	grey	grey	chr12	32109076	32109602	527	+	RP11-843B15.4
ENSG00000274964.1	grey	grey	brown	chr12	32339368	32340724	1357	+	RP11-817I4.1
ENSG00000276115.1	grey	blue	blue	chr12	32352349	32354144	1796	+	RP11-817I4.2
ENSG00000139132.14	grey	turquoise	blue	chr12	32399529	32646050	246522	+	FGD4
ENSG00000087470.17	grey	pink	turquoise	chr12	32679200	32745650	66451	+	DNM1L
ENSG00000257511.1	grey	grey	grey	chr12	32726383	32727387	1005	-	RP11-278C7.1
ENSG00000139131.12	grey	grey	grey	chr12	32727490	32755902	28413	-	YARS2
ENSG00000274105.1	grey	grey	grey	chr12	32728169	32729024	856	-	RP11-278C7.3
ENSG00000275854.1	grey	grey	grey	chr12	32736930	32737660	731	-	RP11-278C7.5
ENSG00000057294.14	grey	grey	turquoise	chr12	32790745	32896840	106096	-	PKP2
ENSG00000110975.8	grey	blue	grey	chr12	33374238	33439819	65582	-	SYT10
ENSG00000259937.2	grey			chr12	33404872	33405896	1025	-	RP11-438D14.2
ENSG00000273853.1	grey			chr12	33432311	33432853	543	-	RP11-438D14.3
ENSG00000256070.1	grey			chr12	33454345	33455452	1108	+	RP11-56H16.1
ENSG00000139133.6	grey	blue	blue	chr12	34022281	34029694	7414	+	ALG10
ENSG00000175548.8	grey	blue	blue	chr12	38316578	38329728	13151	+	ALG10B
ENSG00000139117.13	grey	red	turquoise	chr12	38646822	38907430	260609	-	CPNE8
ENSG00000139116.18	grey	turquoise	grey	chr12	39293228	39443390	150163	-	KIF21A
ENSG00000173208.3	green	turquoise	grey	chr12	39550033	39619751	69719	-	ABCD2
ENSG00000151229.12	grey	turquoise	turquoise	chr12	39755021	40106089	351069	-	SLC2A13
ENSG00000225342.2	grey	turquoise	grey	chr12	40186009	40224915	38907	-	AC079630.4
ENSG00000188906.14	grey	turquoise	turquoise	chr12	40196744	40369285	172542	+	LRRK2
