## Supplemental Tables – S1-S8 for "Lifespan analysis of repeat expression reveals age-dependent upregulation of HERV-K in the neurotypical human brain" (part 2 of 3)

### Sheet: S3 (continued)
ensembid_repeatmasker	wgcna_module_caudate	wgcna_module_dlpfc	wgcna_module_hippocampus	seqnames	start	end	width	strand	gene_name	repeat_ID	repeat_family_id	repeat_class_id
ENSG00000018236.14	grey	turquoise	turquoise	chr12	40692442	41072418	379977	+	CNTN1
ENSG00000257680.1	grey	brown	grey	chr12	40728811	40729897	1087	+	RP11-367O10.1
ENSG00000274682.1	grey	blue	turquoise	chr12	40978744	40979244	501	+	RP11-385G16.1
ENSG00000165966.14	blue	grey	grey	chr12	41188448	41574590	386143	+	PDZRN4
ENSG00000151233.10	green	blue	turquoise	chr12	42081845	42144879	63035	-	GXYLT1
ENSG00000015153.14	grey	grey	grey	chr12	42157104	42238349	81246	-	YAF2
ENSG00000134283.17	grey	blue	grey	chr12	42238447	42459715	221269	+	PPHLN1
ENSG00000139168.7	grey	grey	grey	chr12	42312078	42326118	14041	-	ZCRB1
ENSG00000139174.11	blue	turquoise	turquoise	chr12	42456757	42590355	133599	-	PRICKLE1
ENSG00000257225.1	grey	grey	grey	chr12	42459366	42466128	6763	+	RP11-328C8.4
ENSG00000173157.16	grey	grey	grey	chr12	43353866	43551921	198056	-	ADAMTS20
ENSG00000129317.14	grey	blue	blue	chr12	43718993	43758817	39825	-	PUS7L
ENSG00000198001.13	grey	green	green	chr12	43758944	43789543	30600	+	IRAK4
ENSG00000151239.13	green	turquoise	black	chr12	43793723	43806375	12653	-	TWF1
ENSG00000139173.9	blue	turquoise	grey	chr12	43835967	44389762	553796	+	TMEM117
ENSG00000275286.1	grey	grey	grey	chr12	44498616	44499158	543	-	RP11-499A10.3
ENSG00000184613.10	grey	red	purple	chr12	44508275	44921848	413574	-	NELL2
ENSG00000185610.6	blue	turquoise	yellow	chr12	45014672	45051099	36428	-	DBX2
ENSG00000134297.6	grey	grey	grey	chr12	45173064	45216041	42978	-	PLEKHA8P1
ENSG00000177119.15	grey	grey	grey	chr12	45215987	45440404	224418	+	ANO6
ENSG00000273015.2	grey	turquoise	turquoise	chr12	45718046	45727775	9730	-	RP11-352M15.2
ENSG00000189079.15	grey	blue	blue	chr12	45729665	45908040	178376	+	ARID2
ENSG00000139218.17	green	green	black	chr12	45919131	45992120	72990	-	SCAF11
ENSG00000111371.15	grey	red	grey	chr12	46183063	46270017	86955	-	SLC38A1
ENSG00000134294.13	grey	green	grey	chr12	46358189	46372867	14679	-	SLC38A2
ENSG00000257261.5	grey	grey	grey	chr12	46383679	46876159	492481	+	RP11-96H19.1
ENSG00000275481.1	grey	brown	grey	chr12	46388856	46392126	3271	+	RP11-474P2.6
ENSG00000278896.1	grey	grey	grey	chr12	46404644	46407166	2523	+	RP11-474P2.7
ENSG00000139211.6	grey	grey	grey	chr12	47075707	47079951	4245	-	AMIGO2
ENSG00000179715.12	grey	grey	grey	chr12	47079603	47236662	157060	+	PCED1B
ENSG00000247774.6	grey	magenta	yellow	chr12	47205898	47216456	10559	-	PCED1B-AS1
ENSG00000005175.9	grey	turquoise	turquoise	chr12	47661249	47706061	44813	-	RPAP3
ENSG00000257433.5	grey	yellow	yellow	chr12	47706085	47742294	36210	+	RP1-197B17.3
ENSG00000111405.8	purple	turquoise	yellow	chr12	47709734	47725567	15834	-	ENDOU
ENSG00000280054.1	grey	grey	grey	chr12	47728151	47730598	2448	-	RP1-197B17.7
ENSG00000079337.15	turquoise	yellow	yellow	chr12	47734367	47771040	36674	-	RAPGEF3
ENSG00000211584.13	turquoise	yellow	red	chr12	47753916	47782753	28838	+	SLC48A1
ENSG00000061273.17	grey	turquoise	turquoise	chr12	47782722	47833132	50411	-	HDAC7
ENSG00000268069.2	grey	yellow	red	chr12	47784923	47786002	1080	+	RP5-1057I20.4
ENSG00000274737.1	grey			chr12	47817451	47817966	516	-	RP5-1057I20.6
ENSG00000134291.11	grey	black	grey	chr12	47963569	47968878	5310	+	TMEM106C
ENSG00000079387.13	grey	blue	turquoise	chr12	48042898	48106308	63411	-	SENP1
ENSG00000240399.1	grey	grey	grey	chr12	48054813	48055591	779	-	RP1-228P16.1
ENSG00000152556.15	grey	turquoise	turquoise	chr12	48105139	48146404	41266	+	PFKM
ENSG00000177981.10	grey	grey	grey	chr12	48147788	48181213	33426	-	ASB8
ENSG00000177875.4	blue	red	grey	chr12	48183584	48185926	2343	+	CCDC184
ENSG00000279875.1	grey	green	grey	chr12	48189349	48191207	1859	+	RP11-474C8.7
ENSG00000269514.1	grey	turquoise	yellow	chr12	48198387	48202031	3645	+	RP11-370I10.12
ENSG00000167528.12	blue	blue	turquoise	chr12	48337180	48351414	14235	-	ZNF641
ENSG00000257735.1	grey	grey		chr12	48350945	48442411	91467	+	RP11-370I10.6
ENSG00000139620.12	grey	blue	blue	chr12	48653401	48682238	28838	-	KANSL2
ENSG00000221491.2	red	grey	grey	chr12	48654382	48654518	137	-	SNORA2C
ENSG00000129315.10	grey	blue	blue	chr12	48688458	48716998	28541	-	CCNT1
ENSG00000174233.11	blue	green	grey	chr12	48766194	48789037	22844	-	ADCY6
ENSG00000167535.7	grey	green	green	chr12	48813794	48828941	15148	+	CACNB3
ENSG00000174243.9	grey	blue	blue	chr12	48829764	48852842	23079	-	DDX23
ENSG00000172602.9	grey	turquoise	grey	chr12	48857145	48865898	8754	-	RND1
ENSG00000239617.1	grey		grey	chr12	48903418	48903813	396	-	RP11-302B13.1
ENSG00000272822.1	grey	grey	grey	chr12	48903503	48957365	53863	-	RP11-302B13.5
ENSG00000139537.10	grey	yellow	grey	chr12	48904110	48931840	27731	+	CCDC65
ENSG00000134285.10	grey	green	turquoise	chr12	48921518	48926474	4957	-	FKBP11
ENSG00000134287.9	grey	turquoise	turquoise	chr12	48935723	48957551	21829	-	ARF3
ENSG00000169884.13	grey	turquoise	turquoise	chr12	48965340	48971763	6424	-	WNT10B
ENSG00000181418.7	brown	turquoise	turquoise	chr12	48995149	48999309	4161	-	DDN
ENSG00000257913.2	brown	turquoise	grey	chr12	48998367	49019235	20869	+	RP11-386G11.5
ENSG00000181929.11	grey	turquoise	brown	chr12	49002274	49019197	16924	-	PRKAG1
ENSG00000167548.14	grey	greenyellow	magenta	chr12	49018975	49059774	40800	-	KMT2D
ENSG00000167550.10	grey	blue	grey	chr12	49064685	49070025	5341	-	RHEBL1
ENSG00000139636.15	turquoise	blue	green	chr12	49096551	49110900	14350	-	LMBR1L
ENSG00000123416.15	blue	turquoise	grey	chr12	49127782	49131397	3616	-	TUBA1B
ENSG00000258017.1	grey	grey	grey	chr12	49127782	49147869	20088	+	RP11-386G11.10
ENSG00000167552.13	grey	turquoise	blue	chr12	49184796	49189324	4529	-	TUBA1A
ENSG00000167553.15	grey	grey	grey	chr12	49188736	49274603	85868	+	TUBA1C
ENSG00000258101.2	grey	grey	grey	chr12	49232790	49264756	31967	-	RP11-977B10.2
ENSG00000135406.13	grey	grey	grey	chr12	49293252	49298686	5435	+	PRPH
ENSG00000178401.14	turquoise	yellow	yellow	chr12	49346917	49357546	10630	+	DNAJC22
ENSG00000123352.17	turquoise	red	red	chr12	49366584	49527424	160841	+	SPATS2
ENSG00000257954.1	grey	grey	grey	chr12	49389516	49390162	647	+	RP11-161H23.10
ENSG00000135519.6	tan	turquoise	turquoise	chr12	49539157	49558308	19152	+	KCNH3
ENSG00000187778.13	grey	brown	grey	chr12	49556544	49568153	11610	-	MCRS1
ENSG00000110844.13	grey	grey	magenta	chr12	49568218	49644666	76449	+	PRPF40B
ENSG00000135436.8	grey		grey	chr12	49582885	49605639	22755	-	FAM186B
ENSG00000257243.1	grey	grey	grey	chr12	49595148	49595688	541	+	RP11-133N21.7
ENSG00000161791.13	grey	grey	grey	chr12	49636499	49708165	71667	-	FMNL3
ENSG00000139644.12	green	yellow	grey	chr12	49707725	49764934	57210	+	TMBIM6
ENSG00000167566.16	grey	turquoise	green	chr12	49791146	49828750	37605	-	NCKAP5L
ENSG00000258057.5	blue	turquoise	turquoise	chr12	49828542	49841143	12602	+	BCDIN3D-AS1
ENSG00000186666.5	grey	blue	turquoise	chr12	49836039	49843129	7091	-	BCDIN3D
ENSG00000135472.8	brown	turquoise	turquoise	chr12	49866896	49904217	37322	-	FAIM2
ENSG00000161798.6	grey	grey	grey	chr12	49961870	49965681	3812	+	AQP5
ENSG00000086159.12	grey	yellow	yellow	chr12	49967194	49977139	9946	+	AQP6
ENSG00000161800.12	grey	blue	blue	chr12	49976923	50033136	56214	-	RACGAP1
ENSG00000110881.11	blue	black	green	chr12	50057548	50083611	26064	+	ASIC1
ENSG00000066117.14	grey	blue	green	chr12	50084972	50100712	15741	+	SMARCD1
ENSG00000167588.12	grey	yellow	yellow	chr12	50103819	50111319	7501	+	GPD1
ENSG00000178449.8	cyan	turquoise	turquoise	chr12	50111979	50120457	8479	+	COX14
ENSG00000272368.2	grey	yellow	grey	chr12	50112197	50165618	53422	+	RP4-605O3.4
ENSG00000139624.12	grey	blue	blue	chr12	50129306	50167533	38228	-	CERS5
ENSG00000050405.13	grey	turquoise	grey	chr12	50175788	50283546	107759	-	LIMA1
ENSG00000257298.1	grey	turquoise	turquoise	chr12	50185580	50191363	5784	-	RP3-405J10.3
ENSG00000278842.1	grey	grey	grey	chr12	50286244	50289231	2988	+	RP3-405J10.5
ENSG00000161813.21	grey	grey	grey	chr12	50392383	50480004	87622	+	LARP4
ENSG00000066084.12	turquoise	yellow	red	chr12	50504985	50748667	243683	+	DIP2B
ENSG00000123268.8	grey	grey	grey	chr12	50763710	50821122	57413	+	ATF1
ENSG00000185432.11	purple	turquoise	yellow	chr12	50923472	50932517	9046	+	METTL7A
ENSG00000110911.14	grey	purple	red	chr12	50979401	51028566	49166	-	SLC11A2
ENSG00000050426.15	grey	turquoise	grey	chr12	51047962	51060424	12463	+	LETMD1
ENSG00000110925.6	grey	blue	yellow	chr12	51061205	51083664	22460	-	CSRNP2
ENSG00000135457.9	grey	grey	grey	chr12	51093663	51173134	79472	-	TFCP2
ENSG00000257246.1	grey	brown	brown	chr12	51124628	51125381	754	-	PHBP19
ENSG00000184271.16	tan	green	grey	chr12	51186936	51217708	30773	-	POU6F1
ENSG00000278126.1	grey	grey	grey	chr12	51201684	51202581	898	-	RP11-454E5.4
ENSG00000183283.15	turquoise	yellow	green	chr12	51238292	51271362	33071	+	DAZAP2
ENSG00000170545.16	grey	grey	grey	chr12	51244558	51270890	26333	-	SMAGP
ENSG00000110934.10	greenyellow	magenta	yellow	chr12	51281038	51324668	43631	-	BIN2
ENSG00000139629.15	turquoise	yellow	yellow	chr12	51351247	51392867	41621	-	GALNT6
ENSG00000050438.16	grey	turquoise	turquoise	chr12	51391317	51515763	124447	+	SLC4A8
ENSG00000196876.15	grey	turquoise	turquoise	chr12	51590266	51812864	222599	+	SCN8A
ENSG00000261308.2	grey	grey	grey	chr12	51817840	51848766	30927	-	FIGNL2
ENSG00000139567.12	grey	grey	grey	chr12	51906908	51923361	16454	+	ACVRL1
ENSG00000135503.12	grey	red	green	chr12	51951667	51997078	45412	+	ACVR1B
ENSG00000161835.10	grey	turquoise	blue	chr12	52006940	52015889	8950	+	GRASP
ENSG00000123358.19	grey	turquoise	grey	chr12	52022832	52059507	36676	+	NR4A1
ENSG00000123395.14	grey	turquoise	brown	chr12	52069246	52077494	8249	+	ATG101
ENSG00000170523.3	grey	turquoise	grey	chr12	52314301	52321398	7098	-	KRT83
ENSG00000186081.11	grey	turquoise	grey	chr12	52514575	52520687	6113	-	KRT5
ENSG00000111057.10	grey	grey	grey	chr12	52948871	52952901	4031	+	KRT18
ENSG00000063046.17	grey	blue	blue	chr12	53006158	53042209	36052	+	EIF4B
ENSG00000257337.6	turquoise	yellow	red	chr12	53014596	53054438	39843	-	RP11-983P16.4
ENSG00000111077.17	turquoise	yellow	red	chr12	53046969	53064372	17404	+	TNS2
ENSG00000167778.8	brown	blue	turquoise	chr12	53064316	53079420	15105	-	SPRYD3
ENSG00000167779.7	grey	turquoise	grey	chr12	53097436	53102345	4910	+	IGFBP6
ENSG00000139631.18	grey	tan	green	chr12	53157663	53180909	23247	-	CSAD
ENSG00000139651.10	grey	turquoise	turquoise	chr12	53180700	53195141	14442	+	ZNF740
ENSG00000139626.15	blue	yellow	yellow	chr12	53191318	53207307	15990	-	ITGB7
ENSG00000172819.16	grey	grey	grey	chr12	53210567	53232980	22414	-	RARG
ENSG00000182544.8	grey	brown	brown	chr12	53251251	53254405	3155	+	MFSD5
ENSG00000135476.11	grey	blue	blue	chr12	53268299	53293643	25345	+	ESPL1
ENSG00000123349.13	magenta	blue	blue	chr12	53295291	53299450	4160	+	PFDN5
ENSG00000139637.13	grey	turquoise	brown	chr12	53299686	53307177	7492	+	C12orf10
ENSG00000094914.12	grey	turquoise	turquoise	chr12	53307456	53324864	17409	-	AAAS
ENSG00000170374.5	grey			chr12	53326575	53345315	18741	-	SP7
ENSG00000185591.9	grey	purple	turquoise	chr12	53380176	53416446	36271	+	SP1
ENSG00000205352.10	grey	turquoise	yellow	chr12	53441605	53446645	5041	+	PRR13
ENSG00000197111.15	grey	grey	grey	chr12	53452102	53481162	29061	+	PCBP2
ENSG00000139625.12	grey	green	grey	chr12	53479669	53500063	20395	-	MAP3K12
ENSG00000270175.1	grey	grey	grey	chr12	53500162	53500936	775	-	RP11-793H13.11
ENSG00000139546.10	grey	blue	green	chr12	53500921	53506431	5511	+	TARBP2
ENSG00000267281.2	grey	grey	grey	chr12	53506688	53625979	119292	-	RP11-793H13.10
ENSG00000170653.18	grey	yellow	grey	chr12	53507856	53626410	118555	-	ATF7
ENSG00000135390.17	grey	brown	blue	chr12	53632726	53677408	44683	-	ATP5G2
ENSG00000012822.15	brown	grey	grey	chr12	53708517	53727745	19229	-	CALCOCO1
ENSG00000123415.15	grey	brown	grey	chr12	54121277	54189008	67732	-	SMUG1
ENSG00000250742.2	grey	grey	grey	chr12	54126098	54142493	16396	+	RP11-834C11.4
ENSG00000094916.15	grey	grey	grey	chr12	54230940	54280133	49194	-	CBX5
ENSG00000135486.17	grey	blue	blue	chr12	54280193	54287088	6896	+	HNRNPA1
ENSG00000123405.13	grey		grey	chr12	54292111	54301121	9011	-	NFE2
ENSG00000111481.9	grey	blue	blue	chr12	54301202	54351849	50648	+	COPZ1
ENSG00000139572.3	grey	grey	grey	chr12	54362445	54364487	2043	-	GPR84
ENSG00000161642.17	grey	turquoise	yellow	chr12	54369133	54391298	22166	-	ZNF385A
ENSG00000161638.10	turquoise	grey	grey	chr12	54395261	54419460	24200	-	ITGA5
ENSG00000123338.12	greenyellow	magenta	yellow	chr12	54497711	54548238	50528	+	NCKAP1L
ENSG00000123360.11	brown	turquoise	turquoise	chr12	54549350	54579239	29890	+	PDE1B
ENSG00000135447.16	brown	turquoise	grey	chr12	54575387	54588659	13273	-	PPP1R1A
ENSG00000135426.15	brown	turquoise	yellow	chr12	54948018	54984746	36729	-	TESPA1
ENSG00000179899.8	grey	grey	grey	chr12	55411727	55414787	3061	-	PHC1P1
ENSG00000170439.6	grey	turquoise	yellow	chr12	55681546	55684611	3066	+	METTL7B
ENSG00000135424.15	grey	blue	blue	chr12	55684568	55716043	31476	-	ITGA7
ENSG00000258311.5	grey	turquoise	turquoise	chr12	55716036	55724703	8668	+	RP11-644F5.10
ENSG00000135441.7	grey	brown	brown	chr12	55716037	55720087	4051	+	BLOC1S1
ENSG00000135437.9	grey	grey	grey	chr12	55720367	55724705	4339	+	RDH5
ENSG00000135404.11	grey	brown	grey	chr12	55725323	55729707	4385	-	CD63
ENSG00000258056.2	grey	grey	grey	chr12	55729104	55730852	1749	+	RP11-644F5.11
ENSG00000135414.9	grey	turquoise	grey	chr12	55743280	55757278	13999	+	GDF11
ENSG00000205323.8	grey	blue	turquoise	chr12	55752463	55817756	65294	-	SARNP
ENSG00000257390.5	grey	grey	grey	chr12	55757275	55827546	70272	-	RP11-762I7.5
ENSG00000257509.1	grey	grey	grey	chr12	55761550	55762628	1079	-	RP11-762I7.4
ENSG00000123353.9	grey	turquoise	turquoise	chr12	55817919	55821879	3961	+	ORMDL2
ENSG00000135392.15	grey	brown	grey	chr12	55820960	55830824	9865	-	DNAJC14
ENSG00000182796.13	turquoise	yellow	grey	chr12	55829608	55836246	6639	+	TMEM198B
ENSG00000170473.16	grey	grey	grey	chr12	55901413	55932618	31206	-	PYM1
ENSG00000065357.19	grey	turquoise	turquoise	chr12	55927319	55954027	26709	+	DGKA
ENSG00000123374.10	grey	blue	turquoise	chr12	55966769	55972784	6016	+	CDK2
ENSG00000111540.15	grey	turquoise	yellow	chr12	55973913	55996683	22771	+	RAB5B
ENSG00000139531.12	grey	turquoise	brown	chr12	55997180	56006641	9462	+	SUOX
ENSG00000123411.14	grey	grey	turquoise	chr12	56007659	56038435	30777	+	IKZF4
ENSG00000197728.9	grey	blue	blue	chr12	56041853	56044675	2823	+	RPS26
ENSG00000065361.14	turquoise	yellow	yellow	chr12	56079857	56103505	23649	+	ERBB3
ENSG00000170515.13	grey	blue	blue	chr12	56104319	56113907	9589	+	PA2G4
ENSG00000229117.8	magenta	blue	blue	chr12	56116586	56117943	1358	+	RPL41
ENSG00000135482.6	grey	turquoise	turquoise	chr12	56118159	56127514	9356	+	ZC3H10
ENSG00000139641.12	grey	turquoise	grey	chr12	56118250	56144671	26422	+	ESYT1
ENSG00000196465.10	grey	brown	grey	chr12	56152256	56159647	7392	+	MYL6B
ENSG00000092841.18	brown	blue	blue	chr12	56158161	56163496	5336	+	MYL6
ENSG00000258199.1	grey	grey	grey	chr12	56162359	56190284	27926	-	RP11-977G19.5
ENSG00000139613.11	grey	grey	magenta	chr12	56162983	56189567	26585	-	SMARCC2
ENSG00000181852.17	grey	turquoise	grey	chr12	56202175	56221933	19759	-	RNF41
ENSG00000139579.12	grey	turquoise	brown	chr12	56222015	56229854	7840	+	NABP2
ENSG00000139645.9	grey	greenyellow	grey	chr12	56237807	56258391	20585	-	ANKRD52
ENSG00000135469.13	grey	grey	grey	chr12	56266858	56270966	4109	+	COQ10A
ENSG00000062485.18	grey	turquoise	grey	chr12	56271699	56300392	28694	-	CS
ENSG00000257303.1	grey	grey	grey	chr12	56300142	56314808	14667	+	RP11-977G19.11
ENSG00000257727.5	grey	grey	grey	chr12	56309842	56316336	6495	-	CNPY2
ENSG00000135473.14	grey	yellow	red	chr12	56316223	56334053	17831	-	PAN2
ENSG00000170581.13	grey	yellow	red	chr12	56341597	56360155	18559	-	STAT2
ENSG00000111602.11	grey	blue	turquoise	chr12	56416373	56449403	33031	-	TIMELESS
ENSG00000135517.6	grey	grey	grey	chr12	56449502	56469166	19665	-	MIP
ENSG00000176422.13	grey	turquoise	turquoise	chr12	56468567	56479707	11141	+	SPRYD4
ENSG00000135423.12	brown	turquoise	turquoise	chr12	56470944	56488414	17471	-	GLS2
ENSG00000257576.1	grey	grey	grey	chr12	56511002	56512703	1702	+	HSPD1P4
ENSG00000076067.12	grey	grey	grey	chr12	56521929	56596196	74268	+	RBMS2
ENSG00000076108.11	grey	greenyellow	grey	chr12	56595596	56636816	41221	-	BAZ2A
ENSG00000110955.8	grey	turquoise	turquoise	chr12	56638175	56646068	7894	-	ATP5B
ENSG00000110958.15	midnightblue	grey	grey	chr12	56663341	56688408	25068	-	PTGES3
ENSG00000196531.10	magenta	blue	blue	chr12	56712428	56731628	19201	-	NACA
ENSG00000198056.13	grey	blue	blue	chr12	56731596	56752373	20778	-	PRIM1
ENSG00000025423.11	green	turquoise	yellow	chr12	56752161	56787790	35630	+	HSD17B6
ENSG00000170426.1	grey	grey	grey	chr12	56923154	56934405	11252	-	SDR9C7
ENSG00000139547.7	grey	grey	grey	chr12	56951431	56959374	7944	-	RDH16
ENSG00000166860.2	grey	blue	turquoise	chr12	56998834	57006446	7613	-	ZBTB39
ENSG00000166863.11	grey	turquoise	grey	chr12	57010000	57028883	18884	-	TAC3
ENSG00000166866.12	grey		yellow	chr12	57028517	57051198	22682	-	MYO1A
ENSG00000166881.9	grey	blue	turquoise	chr12	57055643	57088063	32421	-	NEMP1
ENSG00000166886.12	grey	green	green	chr12	57088894	57095476	6583	+	NAB2
ENSG00000166888.11	grey	turquoise	blue	chr12	57095408	57132139	36732	-	STAT6
ENSG00000123384.13	grey	greenyellow	blue	chr12	57128493	57213351	84859	+	LRP1
ENSG00000182379.9	grey	grey	grey	chr12	57216795	57226449	9655	+	NXPH4
ENSG00000182199.10	grey	grey	grey	chr12	57229327	57234935	5609	+	SHMT2
ENSG00000185633.10	grey	grey	grey	chr12	57234903	57240715	5813	-	NDUFA4L2
ENSG00000185482.7	grey	grey	grey	chr12	57243453	57251193	7741	-	STAC3
ENSG00000179912.20	grey	greenyellow	grey	chr12	57253762	57431005	177244	-	R3HDM2
ENSG00000111087.9	grey	grey	grey	chr12	57460135	57472262	12128	+	GLI1
ENSG00000123329.17	grey	turquoise	yellow	chr12	57472255	57488814	16560	-	ARHGAP9
ENSG00000166986.14	grey	grey	brown	chr12	57475445	57517569	42125	+	MARS
ENSG00000175197.11	grey	turquoise	yellow	chr12	57516588	57520517	3930	-	DDIT3
ENSG00000166987.14	grey	grey	grey	chr12	57520710	57530148	9439	+	MBD6
ENSG00000175203.15	grey	brown	grey	chr12	57530102	57547331	17230	-	DCTN2
ENSG00000155980.11	grey	turquoise	turquoise	chr12	57549998	57586632	36635	+	KIF5A
ENSG00000166908.17	grey	turquoise	turquoise	chr12	57591174	57603418	12245	+	PIP4K2C
ENSG00000178498.15	grey	black	green	chr12	57604622	57609804	5183	+	DTX3
ENSG00000240771.6	grey	turquoise	turquoise	chr12	57610180	57619379	9200	+	ARHGEF25
ENSG00000135502.17	grey	grey	grey	chr12	57619527	57626151	6625	+	SLC26A10
ENSG00000135454.13	grey	green	green	chr12	57623410	57633355	9946	-	B4GALNT1
ENSG00000135506.15	grey	brown	brown	chr12	57693955	57721557	27603	+	OS9
ENSG00000257342.1	grey		grey	chr12	57694132	57721510	27379	-	RP11-571M6.7
ENSG00000135439.11	tan	green	black	chr12	57723761	57742157	18397	-	AGAP2
ENSG00000255737.2	grey	blue	blue	chr12	57726271	57728356	2086	+	AGAP2-AS1
ENSG00000135452.9	grey	yellow	grey	chr12	57738013	57750211	12199	+	TSPAN31
ENSG00000135446.16	grey	blue	blue	chr12	57747727	57756013	8287	-	CDK4
ENSG00000139266.5	grey	blue	green	chr12	57755098	57760407	5310	+	2024-03-09
ENSG00000111012.9	grey			chr12	57762334	57768986	6653	-	CYP27B1
ENSG00000037897.16	grey	grey	grey	chr12	57768471	57772793	4323	-	METTL1
ENSG00000123427.16	grey	grey	grey	chr12	57771492	57782541	11050	+	METTL21B
ENSG00000123297.17	grey	turquoise	brown	chr12	57782589	57808071	25483	+	TSFM
ENSG00000135407.10	grey	grey	grey	chr12	57797376	57818704	21329	-	AVIL
ENSG00000270039.1	grey	grey	grey	chr12	57803838	57804415	578	+	RP11-571M6.17
ENSG00000175215.10	grey	turquoise	grey	chr12	57819927	57846739	26813	-	CTDSP2
ENSG00000257698.1	grey	grey	grey	chr12	57931528	57936175	4648	-	RP11-620J15.3
ENSG00000139263.11	grey	purple	grey	chr12	58872149	58920522	48374	-	LRIG3
ENSG00000118596.11	grey	turquoise	grey	chr12	59596067	59789855	193789	+	SLC16A7
ENSG00000198673.10	blue	red	grey	chr12	61708259	62279150	570892	-	FAM19A2
ENSG00000135655.15	grey	blue	blue	chr12	62260338	62417431	157094	+	USP15
ENSG00000061987.14	turquoise	yellow	grey	chr12	62466817	62600479	133663	+	MON2
ENSG00000257354.2	grey	blue	grey	chr12	62602752	62622213	19462	+	RP11-631N16.2
ENSG00000275180.1	grey	blue	blue	chr12	62603909	62604399	491	+	RP11-631N16.4
ENSG00000111110.11	turquoise	turquoise	turquoise	chr12	62643982	62935037	291056	-	PPM1H
ENSG00000166148.3	grey	blue	grey	chr12	63142759	63150942	8184	-	AVPR1A
ENSG00000177990.11	grey	yellow	red	chr12	63558913	63668939	110027	-	DPY19L2
ENSG00000118600.11	grey	grey	grey	chr12	63779803	63809558	29756	+	TMEM5
ENSG00000255642.1	grey	turquoise	yellow	chr12	63822021	63823895	1875	+	PABPC1P4
ENSG00000196935.8	grey	blue	blue	chr12	63844293	64162221	317929	+	SRGAP1
ENSG00000174206.12	turquoise	turquoise	turquoise	chr12	64186316	64222296	35981	-	C12orf66
ENSG00000243024.6	grey	yellow	yellow	chr12	64222337	64397065	174729	+	RPS11P6
ENSG00000184575.11	grey	grey	turquoise	chr12	64404350	64451127	46778	+	XPOT
ENSG00000183735.9	grey	turquoise	turquoise	chr12	64451880	64502108	50229	+	TBK1
ENSG00000153179.12	grey	grey	grey	chr12	64507001	64697567	190567	+	RASSF3
ENSG00000135677.10	grey	brown	grey	chr12	64713445	64759447	46003	-	GNS
ENSG00000111490.12	grey	red	grey	chr12	64781193	64881032	99840	+	TBC1D30
ENSG00000255693.1	grey	turquoise	turquoise	chr12	64883394	64977522	94129	+	RP11-766N7.3
ENSG00000156076.9	grey	turquoise	turquoise	chr12	65050626	65121566	70941	-	WIF1
ENSG00000174106.2	grey	blue	grey	chr12	65169571	65248327	78757	+	LEMD3
ENSG00000276853.1	grey	grey	grey	chr12	65171262	65171917	656	+	RP11-305O6.4
ENSG00000174099.10	purple	turquoise	yellow	chr12	65278643	65488244	209602	+	MSRB3
ENSG00000250280.2	grey	grey	grey	chr12	65281657	65286728	5072	+	RP11-305O6.3
ENSG00000139233.6	grey	green	grey	chr12	66116555	66130768	14214	-	LLPH
ENSG00000155957.17	grey	grey	grey	chr12	66135846	66170072	34227	-	TMBIM4
ENSG00000090376.10	grey	grey	grey	chr12	66188879	66254622	65744	+	IRAK3
ENSG00000127311.9	grey	blue	grey	chr12	66302545	66347645	45101	+	HELB
ENSG00000155974.11	blue	blue	green	chr12	66347431	66804186	456756	-	GRIP1
ENSG00000256420.1	grey	grey	grey	chr12	66563967	66569194	5228	-	OSBPL9P4
ENSG00000237766.2	grey	grey	grey	chr12	67265842	67266966	1125	-	GGTA2P
ENSG00000111530.12	grey	blue	grey	chr12	67269281	67319951	50671	+	CAND1
ENSG00000127334.10	blue	blue	yellow	chr12	67648338	67665406	17069	+	DYRK2
ENSG00000111554.14	grey	green	grey	chr12	68272443	68332381	59939	-	MDM1
ENSG00000127314.17	grey	turquoise	grey	chr12	68610839	68671901	61063	+	RAP1B
ENSG00000247363.2	grey		grey	chr12	68674371	68687755	13385	-	RP11-637A17.2
ENSG00000111581.9	grey	blue	blue	chr12	68686734	68745809	59076	+	NUP107
ENSG00000233560.2	grey	grey	grey	chr12	68705634	68707066	1433	+	KRT8P39
ENSG00000175782.9	grey	turquoise	grey	chr12	68746106	68793964	47859	+	SLC35E3
ENSG00000135679.22	grey	turquoise	black	chr12	68808176	68850686	42511	+	MDM2
ENSG00000257181.1	grey	yellow	yellow	chr12	68841288	68843237	1950	-	RP11-611O2.5
ENSG00000135678.11	turquoise	yellow	yellow	chr12	68842197	68971570	129374	-	CPM
ENSG00000111605.16	grey	blue	blue	chr12	69239537	69274358	34822	+	CPSF6
ENSG00000257818.1	grey	grey	grey	chr12	69284397	69285485	1089	+	C1GALT1P1
ENSG00000090382.6	grey	grey	yellow	chr12	69348341	69354234	5894	+	LYZ
ENSG00000127337.6	grey	blue	blue	chr12	69359703	69390796	31094	+	YEATS4
ENSG00000166225.8	grey	grey	grey	chr12	69470349	69579789	109441	+	FRS2
ENSG00000166226.12	turquoise	blue	blue	chr12	69585334	69601570	16237	+	CCT2
ENSG00000127325.18	grey	yellow	grey	chr12	69643360	69699476	56117	-	BEST3
ENSG00000127328.21	grey	turquoise	grey	chr12	69738681	69823204	84524	+	RAB3IP
ENSG00000166268.10	grey	turquoise	grey	chr12	69825304	69959097	133794	+	MYRFL
ENSG00000257815.5	grey	grey	grey	chr12	69904033	70243360	339328	-	LINC01481
ENSG00000111596.11	grey	blue	blue	chr12	70242994	70354993	112000	+	CNOT2
ENSG00000135643.4	grey	grey	grey	chr12	70366276	70434292	68017	+	KCNMB4
ENSG00000258168.5	grey	magenta	yellow	chr12	70468080	70543040	74961	+	RP11-588H23.3
ENSG00000127329.15	grey	turquoise	blue	chr12	70515866	70637440	121575	-	PTPRB
ENSG00000153233.12	grey	turquoise	turquoise	chr12	70638073	70920843	282771	-	PTPRR
ENSG00000127324.8	turquoise	yellow	yellow	chr12	71125085	71441898	316814	-	TSPAN8
ENSG00000139292.12	turquoise	yellow	yellow	chr12	71439770	71586310	146541	+	LGR5
ENSG00000133858.15	grey	grey	grey	chr12	71609472	71667725	58254	-	ZFC3H1
ENSG00000173451.6	grey	blue	blue	chr12	71663009	71680639	17631	+	THAP2
ENSG00000139291.13	grey	grey	grey	chr12	71686087	71705046	18960	+	TMEM19
ENSG00000080371.5	grey	yellow	red	chr12	71754874	71800285	45412	+	RAB21
ENSG00000121749.15	turquoise	yellow	red	chr12	71839707	71927248	87542	+	TBC1D15
ENSG00000139287.12	grey	turquoise	turquoise	chr12	71938846	72186618	247773	+	TPH2
ENSG00000072657.8	grey	turquoise	turquoise	chr12	72087266	72670757	583492	+	TRHDE
ENSG00000236333.3	grey	turquoise	grey	chr12	72253508	72274907	21400	-	TRHDE-AS1
ENSG00000251138.6	turquoise	yellow	yellow	chr12	74133166	74402535	269370	-	RP11-81H3.2
ENSG00000253719.3	grey	pink	grey	chr12	74537827	74545430	7604	+	ATXN7L3B
ENSG00000166006.12	blue	turquoise	turquoise	chr12	75040077	75209868	169792	-	KCNC2
ENSG00000180881.19	turquoise	turquoise	pink	chr12	75275979	75390928	114950	-	CAPS2
ENSG00000273987.1	grey	blue	grey	chr12	75333798	75334486	689	-	RP11-585P4.6
ENSG00000180481.10	grey	grey	grey	chr12	75391070	75432688	41619	+	GLIPR1L2
ENSG00000139278.9	grey	turquoise	yellow	chr12	75480680	75503853	23174	+	GLIPR1
ENSG00000111615.13	grey	grey	grey	chr12	75490861	75511636	20776	-	KRR1
ENSG00000139289.13	grey	blue	blue	chr12	76025447	76033932	8486	-	PHLDA1
ENSG00000187109.13	blue	grey	grey	chr12	76036587	76085033	48447	-	NAP1L1
ENSG00000179941.6	grey	grey	grey	chr12	76344474	76348442	3969	-	BBS10
ENSG00000091039.16	grey	blue	blue	chr12	76351797	76559809	208013	-	OSBPL8
ENSG00000186908.14	grey	pink	grey	chr12	76763588	76853696	90109	+	ZDHHC17
ENSG00000175183.9	grey	blue	blue	chr12	76858715	76879060	20346	-	CSRP2
ENSG00000165891.15	grey	blue	blue	chr12	77021247	77065580	44334	-	E2F7
ENSG00000067798.14	blue	blue	green	chr12	77324641	78213008	888368	+	NAV3
ENSG00000067715.13	grey	turquoise	turquoise	chr12	78863993	79452008	588016	+	SYT1
ENSG00000177425.10	grey	turquoise	grey	chr12	79574979	79691097	116119	-	PAWR
ENSG00000058272.16	grey	turquoise	grey	chr12	79773563	79935460	161898	-	PPP1R12A
ENSG00000277130.1	grey	brown	brown	chr12	79818784	79819465	682	-	RP11-530C5.4
ENSG00000257557.2	grey	grey	grey	chr12	79934901	79942712	7812	+	RP11-84G21.1
ENSG00000239473.1	grey	turquoise	yellow	chr12	80028893	80029631	739	+	RPL7P38
ENSG00000165899.10	grey	turquoise	turquoise	chr12	80209453	80379090	169638	+	OTOGL
ENSG00000139304.12	grey	turquoise	grey	chr12	80402178	80680234	278057	+	PTPRQ
ENSG00000111052.7	grey	red	grey	chr12	80792520	80937925	145406	-	LIN7A
ENSG00000111058.7	purple	turquoise	yellow	chr12	80936414	81261205	324792	+	ACSS3
ENSG00000139220.16	grey	red	grey	chr12	81257975	81759553	501579	-	PPFIA2
ENSG00000258162.2	grey	yellow	yellow	chr12	81378042	81472954	94913	+	RP11-315E17.1
ENSG00000258375.2	grey	brown	grey	chr12	81545326	81546450	1125	-	RP11-617J18.1
ENSG00000133773.11	grey	grey	grey	chr12	82223681	82358805	135125	-	CCDC59
ENSG00000127720.7	grey	black	grey	chr12	82358497	82479236	120740	+	METTL25
ENSG00000257875.1	grey	grey	grey	chr12	82468456	82468948	493	+	RP11-263K4.1
ENSG00000179104.8	turquoise	yellow	red	chr12	82686880	83134870	447991	+	TMTC2
ENSG00000072041.16	grey	turquoise	grey	chr12	84859488	84913615	54128	-	SLC6A15
ENSG00000231738.10	turquoise	turquoise	green	chr12	85014311	85036277	21967	-	TSPAN19
ENSG00000133640.18	grey	grey	pink	chr12	85036314	85263224	226911	+	LRRIQ1
ENSG00000269916.1	grey		grey	chr12	85263544	85264457	914	+	RP11-193M21.1
ENSG00000198774.4	grey	grey	pink	chr12	85800697	85836570	35874	-	RASSF9
ENSG00000133636.10	grey		grey	chr12	85874295	85882992	8698	+	NTS
ENSG00000182050.13	green	red	grey	chr12	85955666	86838904	883239	-	MGAT4C
ENSG00000133641.17	grey	black	turquoise	chr12	88033846	88050160	16315	+	C12orf29
ENSG00000198707.14	grey	blue	blue	chr12	88049014	88142216	93203	-	CEP290
ENSG00000257752.1	grey	grey	grey	chr12	88057876	88058578	703	-	RP11-474L23.3
ENSG00000139324.11	grey	turquoise	grey	chr12	88142296	88199887	57592	+	TMTC3
ENSG00000049130.14	blue	red	grey	chr12	88492793	88580851	88059	-	KITLG
ENSG00000246363.2	grey	turquoise	turquoise	chr12	89010681	89019679	8999	-	RP11-13A1.1
ENSG00000139318.7	grey	turquoise	grey	chr12	89347232	89353271	6040	-	DUSP6
ENSG00000274021.1	grey	turquoise	turquoise	chr12	89351015	89353271	2257	+	RP11-823E8.3
ENSG00000271327.1	grey	grey	blue	chr12	89367807	89369301	1495	+	RP11-1109F11.3
ENSG00000139323.13	turquoise	yellow	red	chr12	89419718	89526024	106307	-	POC1B
ENSG00000257594.3	grey	grey	grey	chr12	89519408	89524806	5399	-	GALNT4
ENSG00000270344.2	grey	yellow	grey	chr12	89525654	89548005	22352	+	POC1B-AS1
ENSG00000258302.2	grey	grey	grey	chr12	89561129	89594878	33750	+	RP11-981P6.1
ENSG00000070961.15	pink	turquoise	turquoise	chr12	89588049	89709300	121252	-	ATP2B1
ENSG00000271614.1	grey	turquoise	turquoise	chr12	89708959	89712590	3632	+	ATP2B1-AS1
ENSG00000139329.4	grey	grey	grey	chr12	91102629	91111831	9203	-	LUM
ENSG00000011465.16	grey	grey	grey	chr12	91140484	91183123	42640	-	DCN
ENSG00000133639.4	grey	blue	blue	chr12	92140278	92145897	5620	-	BTG1
ENSG00000245904.3	grey	grey	grey	chr12	92145573	92189660	44088	+	RP11-796E2.4
ENSG00000102189.16	grey	turquoise	grey	chr12	92770637	92929331	158695	-	EEA1
ENSG00000173598.13	turquoise	red	grey	chr12	93377883	93408146	30264	+	NUDT4
ENSG00000177889.9	grey	pink	grey	chr12	93405673	93442262	36590	-	UBE2N
ENSG00000198015.12	grey	blue	grey	chr12	93467488	93516213	48726	+	MRPL42
ENSG00000246985.7	grey	grey	grey	chr12	93542463	93571768	29306	-	SOCS2-AS1
ENSG00000120833.13	grey	blue	grey	chr12	93569814	93583487	13674	+	SOCS2
ENSG00000186076.5	grey	turquoise	grey	chr12	93640822	93641586	765	-	RP11-887P2.3
ENSG00000169372.12	grey	grey	red	chr12	93677375	93894840	217466	+	CRADD
ENSG00000271382.1	grey	grey	grey	chr12	93945041	93947813	2773	+	RP11-1060G2.2
ENSG00000136040.8	grey	red	grey	chr12	94148723	94307675	158953	+	PLXNC1
ENSG00000258365.1	grey		grey	chr12	94277758	94282844	5087	-	RP11-1105G2.3
ENSG00000173588.14	grey	grey	grey	chr12	94306449	94459988	153540	-	CEP83
ENSG00000278916.1	grey	grey	grey	chr12	94460003	94462484	2482	+	CEP83-AS1
ENSG00000057704.12	turquoise	yellow	red	chr12	94567124	94650562	83439	-	TMCC3
ENSG00000184752.12	cyan	pink	brown	chr12	94897055	95003770	106716	-	NDUFA12
ENSG00000120798.16	grey	green	grey	chr12	95020229	95073703	53475	-	NR2C1
ENSG00000180263.13	purple	turquoise	grey	chr12	95076749	95217482	140734	-	FGD6
ENSG00000028203.17	brown	blue	blue	chr12	95217746	95302790	85045	+	VEZT
ENSG00000111142.13	grey	blue	blue	chr12	95473520	95515839	42320	+	METAP2
ENSG00000136014.11	grey	grey	grey	chr12	95516560	95551490	34931	-	USP44
ENSG00000074527.11	grey	grey	grey	chr12	95657807	95791152	133346	-	NTN4
ENSG00000139343.10	grey	blue	blue	chr12	95858928	95903828	44901	+	SNRPF
ENSG00000139344.7	grey	blue	grey	chr12	95943293	95968716	25424	+	AMDHD1
ENSG00000111144.9	grey	grey	grey	chr12	96000828	96043520	42693	-	LTA4H
ENSG00000111145.7	grey	grey	grey	chr12	96194382	96269835	75454	+	ELK3
ENSG00000059758.7	grey	turquoise	turquoise	chr12	96278261	96400560	122300	-	CDK17
ENSG00000257169.1	grey	grey	grey	chr12	96386818	96387194	377	-	RP11-117N2.2
ENSG00000188596.10	grey	grey	pink	chr12	96489571	96875555	385985	+	CFAP54
ENSG00000139350.11	grey	turquoise	black	chr12	96907223	96953777	46555	+	NEDD1
ENSG00000255794.7	purple	turquoise	grey	chr12	97430884	97598415	167532	+	RMST
ENSG00000227825.4	grey	turquoise	turquoise	chr12	98453835	98457145	3311	-	SLC9A7P1
ENSG00000257167.2	grey	green	blue	chr12	98512973	98516422	3450	-	TMPO-AS1
ENSG00000120802.13	grey	turquoise	blue	chr12	98515512	98550379	34868	+	TMPO
ENSG00000075415.12	grey	pink	turquoise	chr12	98593591	98606379	12789	+	SLC25A3
ENSG00000212443.1	red	grey	grey	chr12	98599635	98599883	249	+	SNORA53
ENSG00000166130.14	grey	blue	blue	chr12	98613405	98645113	31709	-	IKBIP
ENSG00000120868.13	turquoise	blue	blue	chr12	98645141	98735433	90293	+	APAF1
ENSG00000185046.18	turquoise	blue	grey	chr12	98726457	99984654	1258198	-	ANKS1B
ENSG00000279148.1	grey	grey	grey	chr12	100026248	100027540	1293	-	RP11-135F9.4
ENSG00000111647.12	grey	pink	turquoise	chr12	100028455	100142848	114394	-	UHRF1BP1L
ENSG00000280088.1	grey	turquoise	grey	chr12	100032325	100034074	1750	-	RP11-135F9.3
ENSG00000238105.7	grey	grey	yellow	chr12	100156357	100173659	17303	-	GOLGA2P5
ENSG00000257489.6	grey	grey	grey	chr12	100173196	100199783	26588	-	RP11-175P13.3
ENSG00000075089.9	grey	grey	turquoise	chr12	100199122	100241865	42744	+	ACTR6
ENSG00000166153.16	grey	grey	grey	chr12	100203669	100267079	63411	-	DEPDC4
ENSG00000136021.18	brown	blue	blue	chr12	100267140	100341724	74585	+	SCYL2
ENSG00000179520.10	grey	grey	grey	chr12	100357079	100422059	64981	+	SLC17A8
ENSG00000139354.10	turquoise	blue	blue	chr12	100573683	100628286	54604	+	GAS2L3
ENSG00000151572.16	grey	grey	grey	chr12	100717526	101128641	411116	+	ANO4
ENSG00000258033.1	grey	grey	yellow	chr12	101066734	101069232	2499	+	RP11-350G24.2
ENSG00000120800.4	grey	blue	turquoise	chr12	101280109	101386616	106508	+	UTP20
ENSG00000120805.13	grey	turquoise	turquoise	chr12	101393120	101407820	14701	-	ARL1
ENSG00000196091.13	grey	turquoise	yellow	chr12	101568353	101686018	117666	+	MYBPC1
ENSG00000111666.10	grey	grey	grey	chr12	101696947	101744140	47194	+	CHPT1
ENSG00000139351.14	grey	grey	grey	chr12	101728648	101739472	10825	-	SYCP3
ENSG00000111670.14	grey	red	grey	chr12	101745497	101830938	85442	-	GNPTAB
ENSG00000258230.2	grey	grey	grey	chr12	101773114	101773755	642	-	RP11-511H9.3
ENSG00000136048.13	grey	grey	yellow	chr12	101877351	102012130	134780	+	DRAM1
ENSG00000120860.10	grey	yellow	brown	chr12	102012927	102062149	49223	-	WASHC3
ENSG00000075188.8	grey	turquoise	turquoise	chr12	102073103	102120124	47022	-	NUP37
ENSG00000185480.11	grey	blue	blue	chr12	102120185	102197520	77336	+	PARPBP
ENSG00000281344.1	grey	grey	grey	chr12	102197585	102402596	205012	+	HELLPAR
ENSG00000017427.15	blue	turquoise	grey	chr12	102395867	102480645	84779	-	IGF1
ENSG00000171759.9	grey	turquoise	yellow	chr12	102836885	102958410	121526	-	PAH
ENSG00000139352.3	grey	blue	blue	chr12	102957686	102960516	2831	+	ASCL1
ENSG00000111696.11	grey	turquoise	turquoise	chr12	103770453	103841197	70745	-	NT5DC3
ENSG00000214198.8	grey	turquoise	yellow	chr12	103843749	103930211	86463	-	TTC41P
ENSG00000166598.14	midnightblue	grey	grey	chr12	103930107	103953645	23539	+	HSP90B1
ENSG00000204954.9	grey	blue	blue	chr12	103950202	103965708	15507	-	C12orf73
ENSG00000139372.14	brown	blue	blue	chr12	103965804	103988874	23071	+	TDG
ENSG00000120820.12	turquoise	red	grey	chr12	103988984	104064183	75200	-	GLT8D2
ENSG00000111727.11	green	turquoise	blue	chr12	104064457	104106524	42068	+	HCFC2
ENSG00000120837.7	grey	blue	grey	chr12	104117077	104138289	21213	-	NFYB
ENSG00000198431.15	turquoise	blue	grey	chr12	104215779	104350305	134527	+	TXNRD1
ENSG00000255150.2	grey	grey	grey	chr12	104303739	104305205	1467	+	EID3
ENSG00000171310.10	grey	blue	grey	chr12	104455295	104762014	306720	+	CHST11
ENSG00000258111.1	grey		grey	chr12	104514029	104514439	411	+	RP11-43D4.2
ENSG00000279176.1	grey	grey	grey	chr12	104552073	104553447	1375	+	RP11-43D4.3
ENSG00000136052.9	grey	red	grey	chr12	104802553	104958744	156192	-	SLC41A2
ENSG00000151131.10	grey	grey	grey	chr12	104986310	105074197	87888	+	C12orf45
ENSG00000136010.13	grey	grey	grey	chr12	105019784	105084577	64794	-	ALDH1L2
ENSG00000136051.13	grey	purple	black	chr12	105107324	105169134	61811	+	WASHC4
ENSG00000136044.11	grey	turquoise	turquoise	chr12	105173296	105236238	62943	-	APPL2
ENSG00000235162.8	grey	turquoise	blue	chr12	105235290	105396097	160808	+	C12orf75
ENSG00000074590.13	grey	turquoise	grey	chr12	106063340	106140033	76694	-	NUAK1
ENSG00000136026.13	blue	blue	turquoise	chr12	106237877	106304279	66403	-	CKAP4
ENSG00000277715.1	grey	grey	grey	chr12	106250759	106252786	2028	+	RP11-651L5.3
ENSG00000166046.10	grey	purple	red	chr12	106301929	106347015	45087	+	TCP11L2
ENSG00000013503.9	grey	turquoise	grey	chr12	106357658	106510198	152541	+	POLR3B
ENSG00000257545.4	grey			chr12	106495958	106774918	278961	-	RP11-144F15.1
ENSG00000111783.12	grey	turquoise	yellow	chr12	106582907	106762803	179897	+	RFX4
ENSG00000257711.1	grey			chr12	106680758	106684700	3943	-	RP11-482D24.2
ENSG00000257918.1	grey	grey	grey	chr12	106714924	106733066	18143	-	RP11-482D24.3
ENSG00000111785.19	brown	grey	grey	chr12	106774595	106889316	114722	+	RIC8B
ENSG00000260329.1	grey	grey	grey	chr12	106954029	106955497	1469	-	RP11-412D9.4
ENSG00000151135.9	grey	grey	grey	chr12	106955719	106978778	23060	+	TMEM263
ENSG00000120832.9	grey	grey	grey	chr12	106977291	106987166	9876	-	MTERF2
ENSG00000008405.11	grey	blue	blue	chr12	106991364	107093829	102466	-	CRY1
ENSG00000151136.14	grey	turquoise	yellow	chr12	107318413	107659642	341230	+	BTBD11
ENSG00000136045.11	grey	blue	grey	chr12	107685732	107713167	27436	+	PWP1
ENSG00000110851.11	grey	grey	grey	chr12	107732866	107761272	28407	-	PRDM4
ENSG00000075035.9	brown	turquoise	turquoise	chr12	108129471	108250537	121067	+	WSCD2
ENSG00000174600.13	grey	magenta	yellow	chr12	108288044	108339341	51298	-	CMKLR1
ENSG00000198855.6	grey	yellow	yellow	chr12	108515185	108525837	10653	+	FICD
ENSG00000075856.11	grey	blue	grey	chr12	108522580	108561400	38821	-	SART3
ENSG00000136003.15	blue	turquoise	turquoise	chr12	108562582	108569384	6803	+	ISCU
ENSG00000183160.8	greenyellow	magenta	yellow	chr12	108589846	108598320	8475	-	TMEM119
ENSG00000110876.9	greenyellow	magenta	yellow	chr12	108622277	108633959	11683	-	SELPLG
ENSG00000110880.10	brown	blue	grey	chr12	108645109	108731596	86488	-	CORO1C
ENSG00000084112.14	grey	turquoise	grey	chr12	108778192	108857590	79399	-	SSH1
ENSG00000274598.1	grey	grey	grey	chr12	108833721	108834384	664	-	RP11-423G4.10
ENSG00000110887.7	grey		yellow	chr12	108858932	108901043	42112	+	DAO
ENSG00000166111.9	brown	turquoise	turquoise	chr12	108907741	109021240	113500	-	SVOP
ENSG00000135093.12	turquoise	purple	grey	chr12	109023089	109088026	64938	+	USP30
ENSG00000189046.10	grey	blue	blue	chr12	109088188	109093631	5444	-	ALKBH2
ENSG00000076248.10	grey	turquoise	turquoise	chr12	109097574	109110992	13419	+	UNG
ENSG00000256139.2	grey	grey	grey	chr12	109111218	109125594	14377	+	RP11-968O1.5
ENSG00000076555.15	grey	yellow	yellow	chr12	109116595	109268226	151632	+	ACACB
ENSG00000110906.12	grey	black	grey	chr12	109448656	109477544	28889	-	KCTD10
ENSG00000151148.13	blue	turquoise	grey	chr12	109477402	109536705	59304	+	UBE3B
ENSG00000139428.11	grey	grey	grey	chr12	109553737	109573874	20138	-	MMAB
ENSG00000110921.13	grey	grey	grey	chr12	109573255	109598117	24863	+	MVK
ENSG00000139438.5	grey	yellow	red	chr12	109714228	109770507	56280	+	FAM222A
ENSG00000255650.5	grey			chr12	109734166	109773508	39343	-	FAM222A-AS1
ENSG00000111199.10	grey		grey	chr12	109783085	109833401	50317	-	TRPV4
ENSG00000139433.9	turquoise	yellow	red	chr12	109850943	109880488	29546	-	GLTP
ENSG00000139437.17	grey	yellow	red	chr12	109900264	109983841	83578	+	TCHP
ENSG00000139436.20	grey	turquoise	turquoise	chr12	109929792	109996389	66598	-	GIT2
ENSG00000280426.1	grey	grey	grey	chr12	109997419	109999127	1709	-	RP11-837J7.3
ENSG00000076513.16	turquoise	yellow	red	chr12	109999186	110039763	40578	+	ANKRD13A
ENSG00000174456.13	turquoise	turquoise	red	chr12	110027028	110073686	46659	-	C12orf76
ENSG00000279360.1	grey	yellow	yellow	chr12	110056916	110057275	360	-	RP11-946P6.4
ENSG00000122970.15	grey	blue	blue	chr12	110124335	110218797	94463	+	IFT81
ENSG00000174437.16	grey	turquoise	turquoise	chr12	110280756	110351093	70338	+	ATP2A2
ENSG00000196510.12	grey	grey	grey	chr12	110372900	110403730	30831	-	ANAPC7
ENSG00000258210.1	grey	grey	grey	chr12	110387463	110445548	58086	-	RP11-478C19.2
ENSG00000111229.15	grey	brown	brown	chr12	110434825	110450422	15598	-	ARPC3
ENSG00000111231.8	grey	brown	brown	chr12	110452484	110469268	16785	-	GPN3
ENSG00000204856.11	grey	pink	turquoise	chr12	110468364	110490385	22022	+	FAM216A
ENSG00000111237.18	grey	grey	brown	chr12	110491097	110502117	11021	-	VPS29
ENSG00000278993.1	grey			chr12	110501614	110503441	1828	+	RP3-424M6.4
ENSG00000151164.18	grey	grey	grey	chr12	110501655	110532086	30432	+	RAD9B
ENSG00000196850.5	grey	blue	turquoise	chr12	110533245	110583320	50076	-	PPTC7
ENSG00000204852.15	grey	grey	grey	chr12	110614027	110649430	35404	+	TCTN1
ENSG00000122986.13	grey	grey	grey	chr12	110627841	110704950	77110	-	HVCN1
ENSG00000186298.11	grey	turquoise	grey	chr12	110719680	110742939	23260	-	PPP1CC
ENSG00000258240.5	grey	turquoise	grey	chr12	110951683	110957812	6130	-	RP1-46F2.3
ENSG00000111249.13	blue	red	grey	chr12	111034024	111350554	316531	+	CUX2
ENSG00000198324.13	grey	blue	green	chr12	111360651	111369121	8471	-	FAM109A
ENSG00000111252.10	grey	turquoise	grey	chr12	111405948	111451623	45676	+	SH2B3
ENSG00000204842.14	grey	grey	grey	chr12	111452214	111599676	147463	-	ATXN2
ENSG00000089234.15	grey	blue	grey	chr12	111642146	111685986	43841	-	BRAP
ENSG00000258359.1	grey	grey	grey	chr12	111669852	111670362	511	-	PCNPP1
ENSG00000111271.14	grey	turquoise	grey	chr12	111686056	111757107	71052	+	ACAD10
ENSG00000111275.12	purple	turquoise	yellow	chr12	111766887	111817529	50643	+	ALDH2
ENSG00000234608.7	grey	grey	grey	chr12	111839764	111842902	3139	-	MAPKAPK5-AS1
ENSG00000089022.13	grey	blue	grey	chr12	111841978	111902238	60261	+	MAPKAPK5
ENSG00000198270.12	grey	grey	grey	chr12	111931282	112013185	81904	-	TMEM116
ENSG00000089248.6	grey	brown	grey	chr12	112013316	112023451	10136	+	ERP29
ENSG00000111300.9	grey	grey	grey	chr12	112026689	112109022	82334	-	NAA25
ENSG00000135148.11	grey	blue	turquoise	chr12	112125501	112153609	28109	+	TRAFD1
ENSG00000173064.12	grey	greenyellow	black	chr12	112160188	112382439	222252	-	HECTD4
ENSG00000213152.5	grey	grey	grey	chr12	112301870	112302663	794	-	RPL7AP60
ENSG00000089009.15	magenta	blue	blue	chr12	112405190	112418838	13649	-	RPL6
ENSG00000179295.17	grey	turquoise	yellow	chr12	112418351	112509913	91563	+	PTPN11
ENSG00000089169.14	grey	turquoise	turquoise	chr12	112570380	112898881	328502	+	RPH3A
ENSG00000089127.12	grey	turquoise	yellow	chr12	112906777	112933222	26446	+	OAS1
ENSG00000257452.1	grey			chr12	112907628	113017751	110124	-	RP1-71H24.1
ENSG00000111331.12	grey	grey	yellow	chr12	112938352	112973249	34898	+	OAS3
ENSG00000111335.12	grey	grey	yellow	chr12	112978395	113011723	33329	+	OAS2
ENSG00000135144.7	grey	black	green	chr12	113056709	113098028	41320	+	DTX1
ENSG00000111344.11	turquoise	turquoise	turquoise	chr12	113098819	113136239	37421	-	RASAL1
ENSG00000186710.11	grey		pink	chr12	113149858	113159276	9419	+	CFAP73
ENSG00000123064.12	brown	brown	brown	chr12	113157174	113185479	28306	-	DDX54
ENSG00000139405.15	grey	turquoise	black	chr12	113185526	113192368	6843	+	RITA1
ENSG00000166578.9	grey	grey	grey	chr12	113195441	113221094	25654	-	IQCD
ENSG00000186815.12	brown	turquoise	yellow	chr12	113221050	113298585	77536	+	TPCN1
ENSG00000277566.1	grey	grey	yellow	chr12	113249466	113250042	577	+	RP11-545P7.9
ENSG00000089060.11	grey	turquoise	yellow	chr12	113298759	113359493	60735	-	SLC8B1
ENSG00000151176.7	grey	turquoise	blue	chr12	113358566	113391625	33060	+	PLBD2
ENSG00000135094.10	grey	turquoise	yellow	chr12	113392445	113426301	33857	-	SDS
ENSG00000139410.14	grey	turquoise	yellow	chr12	113422237	113438276	16040	+	SDSL
ENSG00000249550.6	grey	turquoise	turquoise	chr12	113679459	113773683	94225	-	LINC01234
ENSG00000122965.10	grey	turquoise	turquoise	chr12	113816738	113966371	149634	-	RBM19
ENSG00000135111.15	grey	grey	grey	chr12	114670254	114684164	13911	-	TBX3
ENSG00000123066.7	grey	blue	blue	chr12	115953872	116277338	323467	-	MED13L
ENSG00000258337.1	grey	grey	brown	chr12	116174502	116181295	6794	-	RP11-115H15.2
ENSG00000196668.3	grey	grey	grey	chr12	116533422	116536518	3097	+	LINC00173
ENSG00000258102.3	grey	grey	grey	chr12	116548105	116576448	28344	+	MAP1LC3B2
ENSG00000111412.5	blue	grey	grey	chr12	116710185	116738070	27886	-	C12orf49
ENSG00000135119.14	grey	green	black	chr12	116738178	116853631	115454	+	RNFT2
ENSG00000135116.9	grey	turquoise	turquoise	chr12	116856144	116881441	25298	-	HRK
ENSG00000174989.12	brown	blue	turquoise	chr12	116910956	117031148	120193	+	FBXW8
ENSG00000257279.1	turquoise	turquoise	turquoise	chr12	116977442	116987337	9896	-	RP11-231I16.1
ENSG00000277840.1	grey	grey	grey	chr12	117002463	117003152	690	+	RP11-103B5.4
ENSG00000088992.17	brown	turquoise	turquoise	chr12	117038923	117099479	60557	-	TESC
ENSG00000135108.14	grey	blue	grey	chr12	117141988	117190531	48544	-	FBXO21
ENSG00000089250.18	brown	turquoise	turquoise	chr12	117208142	117452170	244029	-	NOS1
ENSG00000171435.13	brown	turquoise	turquoise	chr12	117453012	117968983	515972	-	KSR2
ENSG00000111445.13	grey	blue	grey	chr12	118013588	118033130	19543	+	RFC5
ENSG00000277873.1	grey	grey	grey	chr12	118024817	118025518	702	-	RP11-33N14.3
ENSG00000176871.8	grey	red	grey	chr12	118032694	118062430	29737	-	WSB2
ENSG00000176834.13	grey	grey	grey	chr12	118063593	118136026	72434	-	VSIG10
ENSG00000089220.4	grey	turquoise	turquoise	chr12	118135858	118145584	9727	+	PEBP1
ENSG00000135090.13	grey	grey	grey	chr12	118149801	118372945	223145	-	TAOK3
ENSG00000240342.3	grey	blue	blue	chr12	118246084	118246962	879	+	RPS2P5
ENSG00000111707.11	grey	turquoise	grey	chr12	118376380	118418031	41652	+	SUDS3
ENSG00000275759.1	grey	turquoise	turquoise	chr12	118428281	118428870	590	+	RP11-131L12.3
ENSG00000275409.1	grey	turquoise	grey	chr12	118430147	118430699	553	+	RP11-131L12.4
ENSG00000255618.1	grey	grey	grey	chr12	118773032	118775137	2106	-	RP11-357K6.1
ENSG00000139767.8	blue	green	green	chr12	118981495	119163051	181557	+	SRRM4
ENSG00000152137.6	blue	turquoise	yellow	chr12	119178642	119221131	42490	+	HSPB8
ENSG00000213144.2	grey	turquoise	yellow	chr12	119194850	119195394	545	+	RP11-64B16.2
ENSG00000183273.6	grey		pink	chr12	119334712	119541047	206336	+	CCDC60
ENSG00000224982.3	grey	turquoise	yellow	chr12	119593459	119643066	49608	+	TMEM233
ENSG00000111725.10	grey	blue	turquoise	chr12	119667753	119681630	13878	+	PRKAB1
ENSG00000122966.15	brown	turquoise	blue	chr12	119685790	119877291	191502	-	CIT
ENSG00000135127.11	blue	green	green	chr12	119989869	120094494	104626	+	BICDL1
ENSG00000111737.11	blue	brown	green	chr12	120095095	120117502	22408	-	RAB35
ENSG00000277283.1	grey	grey	grey	chr12	120116907	120119000	2094	+	RP1-267D11.6
ENSG00000089154.10	grey	blue	green	chr12	120127203	120194710	67508	-	GCN1
ENSG00000089157.15	magenta	blue	blue	chr12	120196686	120201235	4550	-	RPLP0
ENSG00000255857.5	grey	turquoise	grey	chr12	120201291	120213138	11848	+	PXN-AS1
ENSG00000089159.16	grey	grey	grey	chr12	120210439	120265771	55333	-	PXN
ENSG00000089163.4	grey	grey	grey	chr12	120302316	120313249	10934	+	SIRT4
ENSG00000135097.6	grey	blue	blue	chr12	120341330	120369180	27851	-	MSI1
ENSG00000239881.1	grey			chr12	120369440	120371688	2249	+	RPS27P25
ENSG00000111775.2	cyan	turquoise	brown	chr12	120438090	120440742	2653	+	COX6A1
ENSG00000170855.3	grey	grey	tan	chr12	120443961	120446412	2452	-	TRIAP1
ENSG00000257218.5	grey	grey	grey	chr12	120446438	120463749	17312	+	GATC
ENSG00000111786.8	grey	blue	blue	chr12	120461668	120469793	8126	-	SRSF9
ENSG00000088986.10	grey	pink	grey	chr12	120469850	120498493	28644	+	DYNLL1
ENSG00000248008.2	grey	turquoise	grey	chr12	120490328	120495940	5613	-	NRAV
ENSG00000110871.14	grey	green	grey	chr12	120503274	120534434	31161	-	COQ5
ENSG00000022840.15	grey	greenyellow	grey	chr12	120533480	120577594	44115	+	RNF10
ENSG00000167272.10	grey	blue	blue	chr12	120578764	120581398	2635	-	POP5
ENSG00000157782.9	grey	turquoise	turquoise	chr12	120640552	120667324	26773	+	CABP1
ENSG00000110917.7	grey	blue	grey	chr12	120686869	120701864	14996	+	MLEC
ENSG00000175970.10	grey	grey	grey	chr12	120710435	120723640	13206	+	UNC119B
ENSG00000122971.8	grey	yellow	yellow	chr12	120725735	120740008	14274	+	ACADS
ENSG00000157837.15	grey	grey	grey	chr12	120762510	120904371	141862	-	SPPL3
ENSG00000213137.3	grey	grey	grey	chr12	120845110	120845647	538	-	ARF1P2
ENSG00000157895.11	grey	turquoise	grey	chr12	121000486	121016502	16017	-	C12orf43
ENSG00000135114.12	grey	grey	yellow	chr12	121019111	121039242	20132	-	OASL
ENSG00000089041.16	turquoise	yellow	yellow	chr12	121132819	121188032	55214	+	P2RX7
ENSG00000274029.1	grey	yellow	yellow	chr12	121190868	121191518	651	+	RP11-340F14.6
ENSG00000135124.14	grey	yellow	grey	chr12	121209857	121234106	24250	+	P2RX4
ENSG00000110931.18	brown	turquoise	grey	chr12	121237691	121298308	60618	-	CAMKK2
ENSG00000089053.12	turquoise	yellow	red	chr12	121308245	121399896	91652	-	ANAPC5
ENSG00000170633.16	grey	grey	grey	chr12	121400041	121430623	30583	+	RNF34
ENSG00000089094.18	grey	blue	green	chr12	121429097	121581015	151919	-	KDM2B
ENSG00000256742.1	grey	grey	grey	chr12	121580792	121593504	12713	+	RP13-941N14.1
ENSG00000276045.2	grey	grey	grey	chr12	121626550	121642677	16128	+	ORAI1
ENSG00000139714.12	grey	green	grey	chr12	121648742	121672631	23890	-	MORN3
ENSG00000188735.12	brown	black	grey	chr12	121712752	121783001	70250	+	TMEM120B
ENSG00000139725.7	grey	green	grey	chr12	121777754	121803403	25650	-	RHOF
ENSG00000212694.8	grey	blue	green	chr12	121795267	121803906	8640	-	LINC01089
ENSG00000274292.1	grey	grey	grey	chr12	121800797	121803403	2607	+	RP11-347I19.7
ENSG00000139718.10	grey	green	green	chr12	121804180	121832584	28405	+	SETD1B
ENSG00000158104.11	grey		yellow	chr12	121839527	121863596	24070	-	HPD
ENSG00000110801.13	grey	turquoise	grey	chr12	121888731	121918297	29567	+	PSMD9
ENSG00000158023.9	grey	green	pink	chr12	121917862	122003927	86066	+	WDR66
ENSG00000255856.2	grey	grey	grey	chr12	122007434	122020063	12630	-	RP11-87C12.5
ENSG00000110987.8	grey	blue	green	chr12	122019422	122062044	42623	+	BCL7A
ENSG00000175727.13	grey	grey	turquoise	chr12	122078722	122147347	68626	+	MLXIP
ENSG00000158113.12	grey	turquoise	yellow	chr12	122167738	122203471	35734	+	LRRC43
ENSG00000176383.8	grey	green	green	chr12	122203543	122208952	5410	+	B3GNT4
ENSG00000184047.16	grey	blue	blue	chr12	122207662	122227534	19873	-	DIABLO
ENSG00000139719.9	grey	grey	grey	chr12	122229564	122266521	36958	-	VPS33A
ENSG00000130779.19	turquoise	grey	grey	chr12	122271432	122422632	151201	-	CLIP1
ENSG00000256304.1	grey	turquoise	turquoise	chr12	122322122	122324336	2215	-	CCDC150P1
ENSG00000033030.13	grey	blue	blue	chr12	122471600	122501073	29474	-	ZCCHC8
ENSG00000111011.17	grey	blue	blue	chr12	122503458	122527000	23543	-	RSRC2
ENSG00000184445.11	grey	turquoise	blue	chr12	122527246	122626396	99151	+	KNTC1
ENSG00000182782.7	grey	grey	grey	chr12	122701293	122703343	2051	-	HCAR2
ENSG00000196917.5	grey	grey	grey	chr12	122726076	122730843	4768	-	HCAR1
ENSG00000139726.10	grey	pink	turquoise	chr12	122752774	122771064	18291	+	DENR
ENSG00000130783.13	grey	grey	grey	chr12	122774327	122827528	53202	+	CCDC62
ENSG00000130787.13	turquoise	purple	red	chr12	122834453	122862960	28508	+	HIP1R
ENSG00000139722.6	blue	black	grey	chr12	122865328	122896444	31117	-	VPS37B
ENSG00000280138.1	grey	brown	grey	chr12	122870059	122888720	18662	-	RP11-463O12.5
ENSG00000150967.17	grey	green	magenta	chr12	122920951	122981649	60699	-	ABCB9
ENSG00000111325.16	grey	grey	grey	chr12	122974580	122980043	5464	+	OGFOD2
ENSG00000256028.2	grey	grey	grey	chr12	122975320	122982907	7588	+	RP11-197N18.2
ENSG00000182196.13	grey	grey	grey	chr12	122980060	122982913	2854	+	ARL6IP4
ENSG00000090975.12	grey	green	turquoise	chr12	122983480	123150015	166536	-	PITPNM2
ENSG00000280381.1	grey	turquoise	grey	chr12	123087256	123092821	5566	-	RP11-197N18.8
ENSG00000051825.14	grey	grey	turquoise	chr12	123152320	123244014	91695	-	MPHOSPH9
ENSG00000280120.1	grey	grey	grey	chr12	123152324	123153377	1054	-	RP11-546D6.3
ENSG00000130921.7	grey	grey	grey	chr12	123232916	123257959	25044	+	C12orf65
ENSG00000235423.8	grey	blue	grey	chr12	123252030	123261483	9454	-	RP11-282O18.3
ENSG00000111328.6	grey	turquoise	grey	chr12	123260971	123272334	11364	-	CDK2AP1
ENSG00000139697.13	grey	turquoise	grey	chr12	123289109	123364843	75735	-	SBNO1
ENSG00000256092.2	grey	grey	grey	chr12	123363868	123366113	2246	+	RP13-942N8.1
ENSG00000183955.12	grey	grey	grey	chr12	123383773	123409358	25586	+	KMT5A
ENSG00000150977.10	grey	turquoise	yellow	chr12	123410683	123436717	26035	-	RILPL2
ENSG00000184209.14	grey	blue	turquoise	chr12	123457641	123473154	15514	+	SNRNP35
ENSG00000188026.12	grey	yellow	grey	chr12	123470054	123533718	63665	-	RILPL1
ENSG00000278112.1	grey	grey	grey	chr12	123519390	123519856	467	-	RP11-972P1.11
ENSG00000247373.3	grey	grey	grey	chr12	123575891	123585115	9225	-	RP11-486O12.2
ENSG00000086598.10	yellow	brown	grey	chr12	123584531	123598577	14047	+	TMED2
ENSG00000111364.15	grey	turquoise	turquoise	chr12	123602077	123620941	18865	+	DDX55
ENSG00000111361.12	grey	blue	grey	chr12	123620406	123633766	13361	-	EIF2B1
ENSG00000111358.13	grey	grey	grey	chr12	123633739	123662606	28868	+	GTF2H3
ENSG00000279953.1	grey	grey	grey	chr12	123649068	123650485	1418	+	RP11-338K17.5
ENSG00000278861.1	grey	grey	grey	chr12	123655528	123656128	601	+	RP11-338K17.6
ENSG00000168778.11	grey	blue	grey	chr12	123671113	123708403	37291	+	TCTN2
ENSG00000185344.13	grey	turquoise	blue	chr12	123712318	123761755	49438	+	ATP6V0A2
ENSG00000197653.15	grey	blue	grey	chr12	123762188	123936206	174019	+	DNAH10
ENSG00000119242.8	grey	grey	grey	chr12	123918660	123972831	54172	-	CCDC92
ENSG00000250091.2	grey	grey	grey	chr12	123926424	123934984	8561	-	DNAH10OS
ENSG00000270130.1	grey	grey	brown	chr12	123960717	123961244	528	-	RP11-214K3.23
ENSG00000270048.1	grey	grey	grey	chr12	123962555	123962817	263	-	RP11-214K3.22
ENSG00000269997.1	grey	brown	grey	chr12	123966077	123966629	553	-	RP11-214K3.21
ENSG00000269938.1	grey	brown	brown	chr12	123968023	123968579	557	-	RP11-214K3.20
ENSG00000270061.1	grey	grey	grey	chr12	123969990	123970344	355	-	RP11-214K3.19
ENSG00000270095.1	grey	grey	grey	chr12	123971457	123971714	258	-	RP11-214K3.18
ENSG00000179195.15	grey	red	grey	chr12	123971845	124015439	43595	+	ZNF664
ENSG00000178882.14	grey	blue	grey	chr12	123973241	124316024	342784	+	RFLNA
ENSG00000275389.1	grey	grey	grey	chr12	124085761	124088598	2838	+	RP11-214K3.24
ENSG00000256596.1	grey	grey	grey	chr12	124206228	124209018	2791	+	RP11-522N14.2
ENSG00000196498.13	grey	blue	blue	chr12	124324415	124567589	243175	-	NCOR2
ENSG00000073060.15	brown	grey	grey	chr12	124776856	124882668	105813	-	SCARB1
ENSG00000150991.14	grey	brown	grey	chr12	124911604	124917368	5765	-	UBC
ENSG00000150990.7	grey	black	magenta	chr12	124946825	124989122	42298	-	DHX37
ENSG00000184992.10	grey	turquoise	turquoise	chr12	124993700	125031231	37532	+	BRI3BP
ENSG00000081760.16	grey	turquoise	black	chr12	125065379	125143333	77955	+	AACS
ENSG00000279233.1	grey	grey	grey	chr12	125138245	125141711	3467	+	RP11-158L12.4
ENSG00000139364.10	blue	turquoise	grey	chr12	125186836	125662377	475542	+	TMEM132B
ENSG00000279462.1	grey	grey	grey	chr12	125300936	125301917	982	+	RP11-604N13.1
ENSG00000189238.5	blue	grey	grey	chr12	126726270	126746252	19983	+	LINC00943
ENSG00000278266.1	grey	grey	grey	chr12	127147149	127150081	2933	+	RP11-575F12.3
ENSG00000256597.2	grey			chr12	127881617	127898639	17023	+	FLJ37505
ENSG00000181234.9	grey	turquoise	yellow	chr12	128267403	128707915	440513	+	TMEM132C
ENSG00000279180.1	grey	turquoise	grey	chr12	128288159	128289056	898	+	RP11-417O18.1
ENSG00000139370.11	grey	green	grey	chr12	128793191	128823983	30793	-	SLC15A4
ENSG00000279500.1	grey	grey	grey	chr12	128813186	128814750	1565	-	RP11-21K12.2
ENSG00000151948.11	grey	turquoise	turquoise	chr12	128853427	128984968	131542	+	GLT1D1
ENSG00000256581.1	grey	turquoise	grey	chr12	129013336	129016663	3328	+	NLRP9P1
ENSG00000151952.15	grey	turquoise	grey	chr12	129071725	129903666	831942	-	TMEM132D
ENSG00000251536.2	grey	turquoise	grey	chr12	129852208	129854944	2737	-	RP11-572C21.1
ENSG00000214039.8	grey	turquoise	grey	chr12	130033454	130045057	11604	-	RP11-474D1.3
ENSG00000250208.6	grey	grey	grey	chr12	130144315	130162256	17942	-	FZD10-AS1
ENSG00000111432.4	grey	grey	grey	chr12	130162459	130165740	3282	+	FZD10
ENSG00000060709.14	grey	turquoise	turquoise	chr12	130396137	130517917	121781	-	RIMBP2
ENSG00000279146.1	grey	green	grey	chr12	130465008	130466315	1308	-	RP11-117L5.3
ENSG00000111450.13	grey	turquoise	blue	chr12	130789600	130839266	49667	-	STX2
ENSG00000132341.11	grey	pink	turquoise	chr12	130871879	130877678	5800	+	RAN
ENSG00000111452.12	grey	grey	grey	chr12	130953907	131141469	187563	+	ADGRD1
ENSG00000061936.9	grey	purple	turquoise	chr12	131711081	131799737	88657	+	SFSWAP
ENSG00000198598.6	grey	green	black	chr12	131828393	131851783	23391	+	MMP17
ENSG00000256955.2	grey			chr12	131857420	131864538	7119	+	RP11-417L19.2
ENSG00000177169.9	brown	greenyellow	black	chr12	131894651	131923167	28517	+	ULK1
ENSG00000279283.1	grey	grey	grey	chr12	131896500	131898239	1740	+	RP11-417L19.5
ENSG00000177192.13	grey	grey	grey	chr12	131929200	131945896	16697	+	PUS1
ENSG00000273568.1	grey			chr12	131934642	131934928	287	+	RP11-417L19.6
ENSG00000183495.13	grey	greenyellow	magenta	chr12	131949920	132081102	131183	+	EP400
ENSG00000208892.1	red	grey	grey	chr12	132031224	132031359	136	+	SNORA49
ENSG00000185684.12	grey	grey	grey	chr12	132084283	132131639	47357	+	EP400NL
ENSG00000185163.9	grey	grey	grey	chr12	132136594	132144335	7742	-	DDX51
ENSG00000184967.6	grey	grey	brown	chr12	132144448	132152473	8026	+	NOC4L
ENSG00000256576.2	grey	grey	grey	chr12	132186735	132189695	2961	-	RP13-977J11.2
ENSG00000182870.12	blue	turquoise	turquoise	chr12	132196372	132329349	132978	-	GALNT9
ENSG00000112787.12	grey	grey	green	chr12	132489551	132585188	95638	+	FBRSL1
ENSG00000280287.1	grey	grey	grey	chr12	132550729	132554947	4219	+	RP13-554M15.7
ENSG00000279700.1	grey	grey	grey	chr12	132565071	132566425	1355	+	RP13-554M15.2
ENSG00000177084.16	grey	turquoise	turquoise	chr12	132623753	132687365	63613	-	POLE
ENSG00000176894.9	grey	blue	grey	chr12	132687606	132704991	17386	+	PXMP2
ENSG00000247077.6	grey	green	grey	chr12	132710819	132722734	11916	+	PGAM5
ENSG00000176915.14	grey	blue	turquoise	chr12	132725503	132761888	36386	-	ANKLE2
ENSG00000090615.14	grey	green	black	chr12	132768909	132828858	59950	-	GOLGA3
ENSG00000072609.17	grey	turquoise	turquoise	chr12	132822187	132956304	134118	-	CHFR
ENSG00000278949.1	grey	brown	grey	chr12	132865855	132867958	2104	-	RP11-46H11.11
ENSG00000250790.4	grey	grey	grey	chr12	132911470	132914732	3263	+	RP11-46H11.3
ENSG00000196458.10	grey	blue	blue	chr12	132918308	132956306	37999	-	ZNF605
ENSG00000198393.7	grey	grey	grey	chr12	132986365	133032952	46588	+	ZNF26
ENSG00000198040.10	grey	blue	blue	chr12	133037292	133063304	26013	+	ZNF84
ENSG00000196387.9	grey	blue	blue	chr12	133079838	133107544	27707	+	ZNF140
ENSG00000214029.4	grey	turquoise	blue	chr12	133106817	133130473	23657	-	ZNF891
ENSG00000256223.5	grey	grey	grey	chr12	133130575	133159465	28891	+	ZNF10
ENSG00000090612.20	grey	blue	blue	chr12	133181409	133214831	33423	+	ZNF268
ENSG00000237636.2	grey	turquoise	turquoise	chr13	19290593	19344825	54233	-	ANKRD26P3
ENSG00000132958.17	grey	grey		chr13	19422877	19536762	113886	-	TPTE2
ENSG00000196199.13	grey	turquoise	turquoise	chr13	19633681	19673459	39779	+	MPHOSPH8
ENSG00000121390.18	grey	blue	grey	chr13	19674752	19783019	108268	-	PSPC1
ENSG00000132950.18	grey	turquoise	turquoise	chr13	19823482	19863636	40155	-	ZMYM5
ENSG00000275964.1	grey	grey	grey	chr13	19863858	19865048	1191	+	RP11-61K9.3
ENSG00000121741.16	grey	blue	blue	chr13	19958670	20091829	133160	+	ZMYM2
ENSG00000279951.1	grey	grey	grey	chr13	20092632	20094144	1513	+	RP11-264J4.8
ENSG00000121743.3	brown			chr13	20138255	20161049	22795	-	GJA3
ENSG00000165474.5	grey	grey	grey	chr13	20187470	20192898	5429	-	GJB2
ENSG00000121742.16	purple	turquoise	yellow	chr13	20221971	20232395	10425	-	GJB6
ENSG00000165475.13	turquoise	yellow	yellow	chr13	20403667	20525857	122191	-	CRYL1
ENSG00000277020.4	grey			chr13	20564708	20567045	2338	-	RP11-476H16.1
ENSG00000032742.17	turquoise	green	grey	chr13	20567069	20691437	124369	+	IFT88
ENSG00000238286.1	grey	grey	grey	chr13	20607268	20608131	864	+	SLC35E1P1
ENSG00000278291.1	purple	turquoise	yellow	chr13	20699307	20703718	4412	-	RP11-172H24.4
ENSG00000172458.4	purple	turquoise	yellow	chr13	20702127	20723098	20972	+	IL17D
ENSG00000279135.1	grey	grey	grey	chr13	20712431	20714146	1716	+	RP11-261P13.5
ENSG00000150456.10	grey	grey	grey	chr13	20728731	20773958	45228	-	EEF1AKMT1
ENSG00000132953.16	grey	green	black	chr13	20777329	20903048	125720	-	XPO4
ENSG00000150457.8	grey	turquoise	grey	chr13	20973032	21061547	88516	-	LATS2
ENSG00000150459.12	grey	yellow	turquoise	chr13	21140514	21149084	8571	+	SAP18
ENSG00000165480.15	grey	blue	grey	chr13	21153595	21176602	23008	-	SKA3
ENSG00000173141.4	grey	grey	brown	chr13	21176645	21179084	2440	+	MRPL57
ENSG00000233325.3	grey	grey	grey	chr13	21298139	21306373	8235	+	MIPEPP3
ENSG00000215571.5	grey	grey	grey	chr13	21319156	21320866	1711	+	GRK6P1
ENSG00000180776.15	turquoise	yellow	red	chr13	21372573	21459370	86798	-	ZDHHC20
ENSG00000165487.13	grey	green	grey	chr13	21492691	21604214	111524	-	MICU2
ENSG00000102678.6	grey	red	grey	chr13	21671383	21704498	33116	+	FGF9
ENSG00000276476.2	grey			chr13	22040975	22276524	235550	+	LINC00540
ENSG00000262619.1	grey	grey	grey	chr13	22894656	22916369	21714	-	LINC00621
ENSG00000234685.1	grey	blue	grey	chr13	22915651	22916523	873	+	NUS1P2
ENSG00000151835.14	grey	pink	grey	chr13	23328826	23411513	82688	-	SACS
ENSG00000232977.6	grey	grey	grey	chr13	23466571	23487464	20894	+	LINC00327
ENSG00000127863.15	blue	blue	blue	chr13	23570370	23676104	105735	+	TNFRSF19
ENSG00000027001.9	grey	grey	turquoise	chr13	23730189	23889419	159231	-	MIPEP
ENSG00000205861.11	grey			chr13	23888889	23897263	8375	+	PCOTH
ENSG00000182957.15	grey	purple	grey	chr13	23979805	24307074	327270	+	SPATA13
ENSG00000228741.2	grey	grey	grey	chr13	23979810	24035027	55218	+	SPATA13
ENSG00000240654.6	grey		grey	chr13	24307166	24322535	15370	+	C1QTNF9
ENSG00000102699.5	grey	yellow	red	chr13	24420926	24512810	91885	-	PARP4
ENSG00000132972.18	grey	grey	grey	chr13	24764152	24879921	115770	+	RNF17
ENSG00000151849.14	grey	blue	turquoise	chr13	24882284	24922889	40606	-	CENPJ
ENSG00000253771.5	grey	grey	grey	chr13	24924677	24968487	43811	-	TPTE2P1
ENSG00000151846.8	grey	grey	grey	chr13	25095868	25099254	3387	+	PABPC3
ENSG00000165566.12	turquoise	purple	red	chr13	25161684	25172288	10605	-	AMER2
ENSG00000234056.1	grey	yellow	yellow	chr13	25172828	25180079	7252	-	LINC00463
ENSG00000139505.11	grey	turquoise	turquoise	chr13	25246201	25288009	41809	-	MTMR6
ENSG00000260509.2	grey			chr13	25300124	25301438	1315	-	RP11-271M24.2
ENSG00000139496.15	grey	blue	blue	chr13	25301524	25349800	48277	+	NUP58
ENSG00000132932.16	grey	red	turquoise	chr13	25372071	26025851	653781	+	ATP8A2
ENSG00000180730.4	grey	blue	grey	chr13	26044597	26051031	6435	-	SHISA2
ENSG00000127870.16	brown	turquoise	turquoise	chr13	26132115	26222493	90379	-	RNF6
ENSG00000132964.11	grey	blue	blue	chr13	26254104	26405238	151135	+	CDK8
ENSG00000132970.12	purple	turquoise	turquoise	chr13	26557703	26688948	131246	+	WASF3
ENSG00000234031.1	grey	grey	grey	chr13	26576886	26577675	790	+	RPS3AP44
ENSG00000132975.7	brown	red	grey	chr13	26755200	26760785	5586	-	GPR12
ENSG00000152484.13	grey	turquoise	turquoise	chr13	27066142	27171896	105755	-	USP12
ENSG00000122026.10	magenta	blue	blue	chr13	27251309	27256691	5383	+	RPL21
ENSG00000122035.6	grey	turquoise	turquoise	chr13	27270327	27273690	3364	+	RASL11A
ENSG00000122034.14	grey	grey	grey	chr13	27424544	27435823	11280	+	GTF3A
ENSG00000122033.14	grey	grey	grey	chr13	27435643	27450591	14949	-	MTIF3
ENSG00000139517.7	grey	yellow	grey	chr13	27545911	27620404	74494	-	LNX2
ENSG00000186184.16	grey	blue	yellow	chr13	27620742	27744237	123496	+	POLR1D
ENSG00000122025.14	grey	turquoise	grey	chr13	28003274	28100592	97319	-	FLT3
ENSG00000261485.1	grey	blue	grey	chr13	28136843	28138193	1351	-	PAN3-AS1
ENSG00000152520.13	grey	turquoise	turquoise	chr13	28138506	28295335	156830	+	PAN3
ENSG00000232587.1	grey	brown	grey	chr13	28214513	28215897	1385	+	EEF1A1P3
ENSG00000102755.11	grey	grey	grey	chr13	28300344	28495145	194802	-	FLT1
ENSG00000279393.1	grey			chr13	28495633	28497267	1635	+	RP11-95G6.1
ENSG00000132963.7	magenta	brown	brown	chr13	28659104	28678925	19822	+	POMP
ENSG00000139508.14	grey	turquoise	turquoise	chr13	28700064	28718970	18907	-	SLC46A3
ENSG00000132938.19	grey	green	grey	chr13	28820348	29505947	685600	+	MTUS2
ENSG00000223460.1	grey	grey	grey	chr13	29306778	29307785	1008	+	GAPDHP69
ENSG00000139514.12	grey	greenyellow	turquoise	chr13	29509410	29595688	86279	-	SLC7A1
ENSG00000122042.9	grey	yellow	turquoise	chr13	29764371	29850684	86314	-	UBL3
ENSG00000232117.1	grey	grey	grey	chr13	30151886	30159621	7736	-	LINC00384
ENSG00000102781.13	grey	turquoise	grey	chr13	30202630	30307484	104855	-	KATNAL1
ENSG00000238121.5	grey	turquoise		chr13	30340270	30377145	36876	-	LINC00426
ENSG00000279149.1	grey			chr13	30344672	30347167	2496	+	RP11-374F3.5
ENSG00000189403.14	grey	turquoise	blue	chr13	30456704	30617597	160894	-	HMGB1
ENSG00000213411.2	grey	grey	grey	chr13	30539597	30543461	3865	-	RBM22P2
ENSG00000232489.1	grey	grey	grey	chr13	30541643	30542897	1255	-	MFAP1P1
ENSG00000132952.11	midnightblue	grey	grey	chr13	30617693	30660770	43078	+	USPL1
ENSG00000132965.9	greenyellow	magenta	yellow	chr13	30713478	30764426	50949	+	ALOX5AP
ENSG00000237879.1	grey	turquoise		chr13	30803206	30810645	7440	+	LINC00398
ENSG00000102802.9	grey	green	grey	chr13	30906191	30925572	19382	+	MEDAG
ENSG00000175664.9	grey	grey	grey	chr13	30932703	30975502	42800	+	TEX26
ENSG00000120694.19	midnightblue	turquoise	turquoise	chr13	31134974	31162388	27415	-	HSPH1
ENSG00000187676.7	grey	turquoise	grey	chr13	31199936	31332276	132341	+	B3GLCT
ENSG00000229427.1	grey	grey	grey	chr13	31311289	31312921	1633	+	ANKRD26P4
ENSG00000229715.4	grey	grey	grey	chr13	31846841	31953472	106632	+	EEF1DP3
ENSG00000073910.19	grey	red	black	chr13	32031300	32299122	267823	+	FRY
ENSG00000139618.14	turquoise	blue	blue	chr13	32315474	32400266	84793	+	BRCA2
ENSG00000139597.17	blue	turquoise	yellow	chr13	32400723	32428311	27589	-	N4BP2L1
ENSG00000244754.8	grey	green	black	chr13	32432417	32538885	106469	-	N4BP2L2
ENSG00000281026.1	yellow	brown	brown	chr13	32504506	32509395	4890	-	N4BP2L2-IT2
ENSG00000083642.18	grey	turquoise	purple	chr13	32586427	32778019	191593	+	PDS5B
ENSG00000277151.1	grey	brown	brown	chr13	32782874	32788178	5305	+	RP11-380B4.3
ENSG00000133116.7	grey	grey	turquoise	chr13	33016433	33066145	49713	+	KL
ENSG00000133121.20	grey	turquoise	red	chr13	33103135	33350630	247496	-	STARD13
ENSG00000230490.2	grey		yellow	chr13	33355206	33676768	321563	-	RP11-141M1.3
ENSG00000133119.12	grey	blue	blue	chr13	33818049	33966558	148510	+	RFC3
ENSG00000276672.1	grey	grey	brown	chr13	33846190	33850825	4636	+	RP11-142E9.1
ENSG00000261728.1	grey	grey	grey	chr13	34925834	34928076	2243	-	RP11-307O13.1
ENSG00000172915.18	grey	red	red	chr13	34942287	35673022	730736	+	NBEA
ENSG00000234835.1	grey	grey	grey	chr13	35251070	35251829	760	+	PHBP13
ENSG00000180660.7	grey	grey	grey	chr13	35474182	35477209	3028	-	MAB21L1
ENSG00000133083.14	grey	red	grey	chr13	35768652	36131306	362655	-	DCLK1
ENSG00000120669.15	grey	grey	grey	chr13	36168208	36214615	46408	-	SOHLH2
ENSG00000242715.7	grey	grey	grey	chr13	36222008	36297840	75833	-	CCDC169
ENSG00000133104.12	turquoise	black	red	chr13	36301638	36370180	68543	-	SPG20
ENSG00000133101.9	grey	red	grey	chr13	36431520	36442882	11363	+	CCNA1
ENSG00000180440.3	grey	turquoise	turquoise	chr13	36673912	36697839	23928	+	SERTM1
ENSG00000133111.3	grey	turquoise	blue	chr13	36819224	36829104	9881	+	RFXAP
ENSG00000120693.13	grey	turquoise	grey	chr13	36844831	36920765	75935	-	SMAD9
ENSG00000120697.8	grey	green	grey	chr13	36949775	37000261	50487	-	ALG5
ENSG00000120699.12	grey	blue	blue	chr13	36998816	37009613	10798	+	EXOSC8
ENSG00000102710.19	grey	turquoise	blue	chr13	37009312	37059713	50402	-	SUPT20H
ENSG00000133107.14	grey	red	purple	chr13	37636636	37870425	233790	-	TRPC4
ENSG00000223685.5	grey	grey	grey	chr13	38050817	38143232	92416	-	LINC00571
ENSG00000120686.11	grey	grey	grey	chr13	38349849	38363619	13771	+	UFM1
ENSG00000150893.10	grey	grey	grey	chr13	38687129	38887131	200003	+	FREM2
ENSG00000133115.11	grey		pink	chr13	38965925	38991066	25142	-	STOML3
ENSG00000120685.19	grey	grey	turquoise	chr13	39009866	39038076	28211	-	PROSER1
ENSG00000188811.13	grey	green	black	chr13	39038306	39050109	11804	+	NHLRC3
ENSG00000273507.4	turquoise	yellow	yellow	chr13	39053072	39221927	168856	+	RP11-50D16.4
ENSG00000183722.7	grey	turquoise	grey	chr13	39342892	39603528	260637	-	LHFP
ENSG00000133103.16	grey	turquoise	grey	chr13	39655627	39791665	136039	+	COG6
ENSG00000215483.9	grey	turquoise	yellow	chr13	40079106	40535807	456702	-	LINC00598
ENSG00000150907.7	brown	yellow	grey	chr13	40469953	40666597	196645	-	FOXO1
ENSG00000102738.7	grey	grey	blue	chr13	40729135	40771173	42039	-	MRPS31
ENSG00000102743.14	grey	blue	turquoise	chr13	40789412	40810111	20700	+	SLC25A15
ENSG00000168852.12	grey	grey	grey	chr13	40822296	40921749	99454	-	TPTE2P5
ENSG00000239827.8	grey	grey	grey	chr13	40882577	40921774	39198	-	SUGT1P3
ENSG00000120690.15	grey	yellow	yellow	chr13	40932028	41061440	129413	-	ELF1
ENSG00000229473.2	grey		grey	chr13	40992779	40993331	553	-	RGS17P1
ENSG00000120688.8	grey	turquoise	turquoise	chr13	41061274	41084006	22733	+	WBP4
ENSG00000165572.7	grey	blue	grey	chr13	41127569	41132746	5178	-	KBTBD6
ENSG00000278390.4	grey	grey	grey	chr13	41132939	41236686	103748	+	RP11-74J13.8
ENSG00000120696.8	grey	blue	blue	chr13	41189833	41194566	4734	-	KBTBD7
ENSG00000120662.15	grey	grey	grey	chr13	41216369	41263577	47209	-	MTRF1
ENSG00000172766.18	grey	turquoise	blue	chr13	41311205	41377030	65826	+	NAA16
ENSG00000102760.12	grey	yellow	yellow	chr13	41457559	41470882	13324	+	RGCC
ENSG00000102763.17	grey	turquoise	turquoise	chr13	41566837	41961120	394284	-	VWA8
ENSG00000278338.4	grey	grey	grey	chr13	41955808	41981565	25758	+	VWA8-AS1
ENSG00000102780.16	pink	turquoise	turquoise	chr13	42040036	42256578	216543	+	DGKH
ENSG00000023516.8	grey	blue	turquoise	chr13	42272153	42323267	51115	+	AKAP11
ENSG00000179813.6	grey	grey	pink	chr13	42781550	42791549	10000	+	FAM216B
ENSG00000133106.14	grey	grey	yellow	chr13	42886388	42992271	105884	-	EPSTI1
ENSG00000120675.5	grey	grey	grey	chr13	43023203	43114224	91022	+	DNAJC15
ENSG00000120658.13	grey	blue	blue	chr13	43213518	43786908	573391	-	ENOX1
ENSG00000151773.12	grey	grey	grey	chr13	43823909	43879727	55819	-	CCDC122
ENSG00000179630.10	turquoise	yellow	yellow	chr13	43879284	43893932	14649	+	LACC1
ENSG00000233725.7	grey	turquoise	yellow	chr13	43908669	44030461	121793	+	LINC00284
ENSG00000179611.3	grey	turquoise	turquoise	chr13	43968424	43971199	2776	+	DGKZP1
ENSG00000227258.5	grey	grey	grey	chr13	44110451	44240517	130067	+	SMIM2-AS1
ENSG00000277831.1	grey	grey	grey	chr13	44369365	44369877	513	-	RP11-269C23.5
ENSG00000151778.10	grey	turquoise	brown	chr13	44373665	44397714	24050	+	SERP2
ENSG00000102804.14	grey	turquoise	grey	chr13	44432143	44577147	145005	-	TSC22D1
ENSG00000278156.1	grey	grey	grey	chr13	44575893	44580432	4540	+	TSC22D1-AS1
ENSG00000230793.1	grey	brown	grey	chr13	44594858	44596082	1225	+	SMARCE1P5
ENSG00000083635.7	grey	grey	grey	chr13	44939249	44989483	50235	-	NUFIP1
ENSG00000133114.17	grey	grey	grey	chr13	44989529	45037669	48141	+	GPALPP1
ENSG00000188342.11	grey	turquoise	grey	chr13	45120515	45284909	164395	+	GTF2F2
ENSG00000180332.6	grey	turquoise	turquoise	chr13	45192853	45194717	1865	-	KCTD4
ENSG00000133112.16	magenta	blue	blue	chr13	45333471	45341370	7900	-	TPT1
ENSG00000273149.1	grey	grey	grey	chr13	45340039	45341183	1145	+	RP11-290D2.6
ENSG00000170919.15	grey	blue	turquoise	chr13	45341345	45393413	52069	+	TPT1-AS1
ENSG00000228886.1	grey	grey	grey	chr13	45350323	45351350	1028	+	RP11-290D2.3
ENSG00000214455.4	grey	grey	grey	chr13	45390353	45391267	915	-	RCN1P2
ENSG00000174032.16	grey	grey	grey	chr13	45393316	45418455	25140	-	SLC25A30
ENSG00000136152.14	grey	turquoise	blue	chr13	45464898	45536630	71733	+	COG3
ENSG00000165837.11	grey			chr13	45534522	45615739	81218	-	ERICH6B
ENSG00000215475.4	grey	blue	blue	chr13	45777243	45851736	74494	-	SIAH3
ENSG00000123200.16	grey	grey	grey	chr13	45954465	46052759	98295	-	ZC3H13
ENSG00000235903.7	turquoise	yellow	red	chr13	46052806	46113332	60527	+	CPB2-AS1
ENSG00000278937.1	turquoise	yellow	red	chr13	46117864	46122699	4836	+	RP11-139H14.5
ENSG00000136167.13	greenyellow	magenta	yellow	chr13	46125920	46211871	85952	-	LCP1
ENSG00000173988.12	turquoise	yellow	red	chr13	46211943	46277366	65424	+	LRRC63
ENSG00000102445.18	grey	turquoise	yellow	chr13	46342000	46438190	96191	-	RUBCNL
ENSG00000136141.14	turquoise	blue	blue	chr13	46553168	46753040	199873	+	LRCH1
ENSG00000139684.13	grey	blue	brown	chr13	46771256	46797232	25977	-	ESD
ENSG00000102468.10	grey	blue	turquoise	chr13	46831550	46897076	65527	-	HTR2A
ENSG00000260388.2	grey	turquoise	grey	chr13	47930153	47932622	2470	-	LINC00562
ENSG00000136143.14	grey	turquoise	turquoise	chr13	47936491	48001354	64864	-	SUCLA2
ENSG00000227848.1	grey	grey		chr13	48001389	48002552	1164	+	SUCLA2-AS1
ENSG00000136159.3	grey	grey	grey	chr13	48037567	48047222	9656	+	NUDT15
ENSG00000136146.14	grey	grey	turquoise	chr13	48053323	48095131	41809	-	MED4
ENSG00000136156.12	grey	blue	turquoise	chr13	48233158	48270357	37200	+	ITM2B
ENSG00000139687.13	grey	grey	black	chr13	48303751	48481986	178236	+	RB1
ENSG00000139679.15	grey	magenta	yellow	chr13	48389567	48444704	55138	-	LPAR6
ENSG00000136161.12	blue	blue	blue	chr13	48488959	48533256	44298	-	RCBTB2
ENSG00000274929.1	grey		grey	chr13	48532013	48532599	587	-	RP11-165D7.5
ENSG00000152207.7	grey	grey	grey	chr13	48653711	48711226	57516	+	CYSLTR2
ENSG00000275202.1	grey			chr13	48974967	48976867	1901	-	RP11-156K23.3
ENSG00000102531.16	grey	blue	grey	chr13	48975912	49209779	233868	+	FNDC3A
ENSG00000102543.14	grey	turquoise	grey	chr13	49247925	49293485	45561	+	CDADC1
ENSG00000102547.18	grey	turquoise	turquoise	chr13	49308650	49444126	135477	-	CAB39L
ENSG00000136169.16	grey	grey	grey	chr13	49444374	49495003	50630	+	SETDB2
ENSG00000136147.17	grey	yellow	yellow	chr13	49495610	49528987	33378	+	PHF11
ENSG00000136144.11	grey	yellow	red	chr13	49531946	49585583	53638	-	RCBTB1
ENSG00000152213.3	grey	magenta	yellow	chr13	49628299	49633872	5574	+	ARL11
ENSG00000123179.13	grey	blue	blue	chr13	49660723	49691475	30753	-	EBPL
ENSG00000102753.9	grey	blue	grey	chr13	49699307	49792921	93615	-	KPNA3
ENSG00000123178.14	grey	blue	turquoise	chr13	49912706	49936490	23785	-	SPRYD7
ENSG00000231607.10	grey	purple	turquoise	chr13	49982552	50125720	143169	-	DLEU2
ENSG00000204977.9	grey	blue	blue	chr13	49995888	50020481	24594	+	TRIM13
ENSG00000176124.11	grey	grey	grey	chr13	50082171	50723236	641066	+	DLEU1
ENSG00000274270.1	grey			chr13	50125816	50128463	2648	+	RP11-34F20.7
ENSG00000186047.9	grey	turquoise	grey	chr13	50711008	50843939	132932	-	DLEU7
ENSG00000237152.3	grey	grey	grey	chr13	50807856	50849905	42050	+	DLEU7-AS1
ENSG00000136104.19	grey	turquoise	blue	chr13	50909678	50973745	64068	+	RNASEH2B
ENSG00000123201.14	grey	blue	blue	chr13	50994511	51080862	86352	-	GUCY1B2
ENSG00000150510.16	turquoise	purple	red	chr13	51222334	51284241	61908	+	FAM124A
ENSG00000102786.14	grey	blue	brown	chr13	51354077	51454264	100188	-	INTS6
ENSG00000236778.7	grey	grey	grey	chr13	51452367	51552364	99998	+	INTS6-AS1
ENSG00000224892.6	grey	grey	grey	chr13	51454164	51461315	7152	+	RPS4XP16
ENSG00000139668.8	grey	purple	grey	chr13	51584455	51767707	183253	+	WDFY2
ENSG00000102796.10	grey	grey	grey	chr13	51767993	51804157	36165	-	DHRS12
ENSG00000231856.2	grey	grey	grey	chr13	51803838	51813832	9995	+	RP11-327P2.5
ENSG00000281106.2	brown	grey	grey	chr13	51813347	51845175	31829	-	LINC00282
ENSG00000232872.2	grey	grey	grey	chr13	51908218	51910621	2404	-	CTAGE3P
ENSG00000123191.14	grey	yellow	grey	chr13	51930436	52012125	81690	-	ATP7B
ENSG00000253710.2	grey	grey	grey	chr13	52012398	52029664	17267	+	ALG11
ENSG00000253797.2	grey	grey	grey	chr13	52024691	52033600	8910	+	UTP14C
ENSG00000197168.11	grey	grey	pink	chr13	52033611	52129078	95468	-	NEK5
ENSG00000136098.16	turquoise	yellow	red	chr13	52132639	52159861	27223	-	NEK3
ENSG00000243406.6	grey	green	grey	chr13	52167709	52194465	26757	-	MRPS31P5
ENSG00000136114.15	grey	grey	grey	chr13	52377167	52406494	29328	-	THSD1
ENSG00000136100.12	grey	turquoise	grey	chr13	52412602	52450628	38027	-	VPS36
ENSG00000278238.1	grey	grey	grey	chr13	52454775	52455331	557	-	RP11-245D16.4
ENSG00000136108.14	grey	blue	grey	chr13	52455429	52476628	21200	+	CKAP2
ENSG00000273784.4	grey	grey	grey	chr13	52600042	52642542	42501	+	RP11-78J21.7
ENSG00000250299.5	grey	grey	grey	chr13	52600119	52637446	37328	+	MRPS31P4
ENSG00000139675.11	grey	grey	grey	chr13	52640786	52643796	3011	+	HNRNPA1L2
ENSG00000273723.1	grey	grey	grey	chr13	52651305	52652279	975	-	RP11-93H24.3
ENSG00000165416.14	grey	grey	grey	chr13	52652709	52700909	48201	+	SUGT1
ENSG00000136110.12	grey	grey	grey	chr13	52703264	52739812	36549	-	CNMD
ENSG00000136099.13	grey	green	purple	chr13	52842889	52848641	5753	-	PCDH8
ENSG00000102837.6	grey	turquoise	grey	chr13	53028759	53052057	23299	+	OLFM4
ENSG00000118946.11	blue	grey	grey	chr13	57631810	57729311	97502	+	PCDH17
ENSG00000278722.1	grey		yellow	chr13	57632759	57633575	817	-	RP11-95F22.1
ENSG00000139734.17	grey	blue	blue	chr13	59665583	60163987	498405	-	DIAPH3
ENSG00000083544.13	grey	green	grey	chr13	60396457	60573878	177422	+	TDRD3
ENSG00000280165.1	grey	turquoise	turquoise	chr13	61409685	61415522	5838	-	PCDH20
ENSG00000184226.14	turquoise	yellow	red	chr13	66302834	67230445	927612	-	PCDH9
ENSG00000150361.11	turquoise	blue	blue	chr13	69700594	70108493	407900	-	KLHL1
ENSG00000276644.4	brown	grey	blue	chr13	71437966	71867192	429227	-	DACH1
ENSG00000204899.5	grey	turquoise	turquoise	chr13	72708357	72727687	19331	-	MZT1
ENSG00000136122.15	grey	blue	turquoise	chr13	72727749	72756198	28450	+	BORA
ENSG00000083520.14	grey	blue	blue	chr13	72752169	72782096	29928	-	DIS3
ENSG00000083535.15	grey	blue	blue	chr13	72782059	73016461	234403	+	PIBF1
ENSG00000102554.13	grey	grey	grey	chr13	73054976	73077542	22567	+	KLF5
ENSG00000118922.17	green	red	yellow	chr13	73686089	73995056	308968	-	KLF12
ENSG00000136111.12	grey	turquoise	grey	chr13	75284665	75482114	197450	-	TBC1D4
ENSG00000188243.12	magenta	blue	blue	chr13	75525219	75549439	24221	-	COMMD6
ENSG00000118939.17	grey	grey	grey	chr13	75549480	75606020	56541	+	UCHL3
ENSG00000261553.5	grey	yellow	grey	chr13	75549773	75807120	257348	+	RP11-29G8.3
ENSG00000136153.19	brown	green	grey	chr13	75620434	75859870	239437	+	LMO7
ENSG00000228444.2	grey	grey	grey	chr13	75631271	75632135	865	+	RP11-173B14.4
ENSG00000178695.5	turquoise	turquoise	grey	chr13	76880166	76886390	6225	-	KCTD12
ENSG00000278727.1	grey	turquoise	turquoise	chr13	76887551	76891135	3585	+	AC000403.4
ENSG00000102805.14	grey	purple	grey	chr13	76990660	77019143	28484	+	CLN5
ENSG00000283208.1	grey	grey		chr13	76992078	77129589	137512	+	RP11-226E21.4
ENSG00000005812.10	grey	grey	grey	chr13	76992598	77027195	34598	-	FBXL3
ENSG00000005810.17	grey	turquoise	turquoise	chr13	77044655	77327050	282396	-	MYCBP2
ENSG00000139737.21	turquoise	purple	red	chr13	77697854	77764242	66389	+	SLAIN1
ENSG00000136160.14	green	turquoise	yellow	chr13	77895481	77919768	24288	-	EDNRB
ENSG00000234377.7	green	turquoise	yellow	chr13	77919689	78617328	697640	+	RNF219-AS1
ENSG00000271386.1	grey			chr13	78285838	78286288	451	+	SRGNP1
ENSG00000271776.1	grey	turquoise	yellow	chr13	78596129	78599619	3491	+	RP11-52L5.6
ENSG00000152192.7	grey		grey	chr13	78598362	78603560	5199	-	POU4F1
ENSG00000152193.7	grey	blue	blue	chr13	78614291	78659179	44889	-	RNF219
ENSG00000139746.15	grey	blue	blue	chr13	79311824	79406477	94654	-	RBM26
ENSG00000227354.6	grey	grey	grey	chr13	79406309	79424328	18020	+	RBM26-AS1
ENSG00000102471.13	grey	turquoise	turquoise	chr13	79481124	79556075	74952	+	NDFIP2
ENSG00000281721.1	grey	grey	yellow	chr13	80011077	80028283	17207	+	LINC01080
ENSG00000284196.1	grey	turquoise	yellow	chr13	80041725	80074557	32833	-	RP11-470M1.2
ENSG00000136158.11	grey	grey	grey	chr13	80335976	80340951	4976	-	SPRY2
ENSG00000178235.7	grey	turquoise	turquoise	chr13	83877205	83882393	5189	-	SLITRK1
ENSG00000184564.8	grey	grey	grey	chr13	85792790	85799488	6699	-	SLITRK6
ENSG00000228824.6	grey	red	grey	chr13	87427214	87671259	244046	-	MIR4500HG
ENSG00000272515.1	grey	red	grey	chr13	87607907	87609234	1328	-	RP11-29P20.1
ENSG00000165300.7	grey	red	grey	chr13	87672615	87696272	23658	+	SLITRK5
ENSG00000215417.12	grey	blue	blue	chr13	91347820	91354579	6760	+	MIR17HG
ENSG00000179399.14	green	turquoise	yellow	chr13	91398607	92873682	1475076	+	GPC5
ENSG00000282864.1	grey	grey	grey	chr13	91485793	91486870	1078	+	RP11-487A2.1
ENSG00000282997.1	grey	turquoise	grey	chr13	91994518	91996523	2006	+	RP11-95C14.1
ENSG00000283097.1	grey	turquoise	grey	chr13	92446470	92449056	2587	+	RP11-165N12.2
ENSG00000236240.1	grey	turquoise	yellow	chr13	92484606	92510094	25489	+	GPC5-IT1
ENSG00000183098.10	blue	turquoise	turquoise	chr13	93226842	94407401	1180560	+	GPC6
ENSG00000080166.15	grey	grey	yellow	chr13	94436808	94479682	42875	-	DCT
ENSG00000088451.10	grey	grey	grey	chr13	94574051	94596257	22207	-	TGDS
ENSG00000152749.7	blue	turquoise	green	chr13	94601903	94634645	32743	+	GPR180
ENSG00000238230.1	grey	turquoise	grey	chr13	94699694	94702862	3169	-	LINC00391
ENSG00000125285.5	green	grey	grey	chr13	94709622	94712399	2778	-	SOX21
ENSG00000227640.2	grey	grey	grey	chr13	94712716	94716246	3531	+	SOX21-AS1
ENSG00000125257.13	grey	turquoise	grey	chr13	95019829	95301446	281618	-	ABCC4
ENSG00000134873.9	green	turquoise	yellow	chr13	95433604	95579759	146156	+	CLDN10
ENSG00000134874.17	grey	green	grey	chr13	95578202	95644703	66502	-	DZIP1
ENSG00000247400.3	grey	grey	grey	chr13	95648733	95676925	28193	-	DNAJC3-AS1
ENSG00000102580.14	grey	yellow	green	chr13	95677139	95794989	117851	+	DNAJC3
ENSG00000276809.1	grey	turquoise	grey	chr13	95744726	95745765	1040	+	RP11-10E18.7
ENSG00000102595.19	grey	grey	grey	chr13	95801580	96053482	251903	-	UGGT2
ENSG00000185352.8	grey	turquoise	turquoise	chr13	96090839	96839562	748724	+	HS6ST3
ENSG00000233273.1	grey	turquoise	turquoise	chr13	96573659	96574499	841	+	AMMECR1LP1
ENSG00000165621.8	grey	turquoise	grey	chr13	96985719	96994730	9012	-	OXGR1
ENSG00000139793.18	turquoise	turquoise	turquoise	chr13	97221434	97394120	172687	+	MBNL2
ENSG00000125249.6	blue	pink	blue	chr13	97434222	97469128	34907	+	RAP2A
ENSG00000276704.1	grey	grey	grey	chr13	97437268	97437630	363	+	RP11-128N14.4
ENSG00000065150.18	grey	grey	grey	chr13	97953658	98024297	70640	+	IPO5
ENSG00000152767.16	turquoise	black	grey	chr13	98142562	98455176	312615	+	FARP1
ENSG00000269189.1	grey	grey	grey	chr13	98233650	98234700	1051	+	RP11-573N10.1
ENSG00000102572.14	grey	turquoise	grey	chr13	98445185	98577940	132756	-	STK24
ENSG00000224418.1	grey	grey	grey	chr13	98577244	98578830	1587	+	STK24-AS1
ENSG00000088387.18	grey	grey	grey	chr13	98793429	99086625	293197	-	DOCK9
ENSG00000231981.3	grey	grey	grey	chr13	98949719	98950447	729	-	RPL7L1P12
ENSG00000260992.1	grey	grey	grey	chr13	99087819	99088625	807	+	DOCK9-AS2
ENSG00000228889.6	grey	grey	grey	chr13	99196377	99200710	4334	-	UBAC2-AS1
ENSG00000134882.15	grey	grey	grey	chr13	99200774	99386434	185661	+	UBAC2
ENSG00000169508.6	grey	magenta	yellow	chr13	99294530	99307405	12876	-	GPR183
ENSG00000228808.1	grey	grey	grey	chr13	99372173	99372686	514	+	HMGB3P4
ENSG00000280734.2	grey	grey	yellow	chr13	99486962	99499306	12345	-	LINC01232
ENSG00000125304.8	grey	tan	grey	chr13	99501417	99564006	62590	+	TM9SF2
ENSG00000125246.15	grey	turquoise	yellow	chr13	99606669	99897134	290466	+	CLYBL
ENSG00000139800.8	grey	grey	grey	chr13	99962964	99971909	8946	-	ZIC5
ENSG00000043355.11	grey	grey	grey	chr13	99981772	99986773	5002	+	ZIC2
ENSG00000236554.1	grey		grey	chr13	100062296	100063601	1306	-	ASNSP3
ENSG00000274605.1	grey	grey	grey	chr13	100086031	100088848	2818	-	RP11-12G12.7
ENSG00000175198.15	grey	grey	turquoise	chr13	100089015	100530437	441423	+	PCCA
ENSG00000134864.10	grey	grey	grey	chr13	100530164	100589528	59365	-	GGACT
ENSG00000224356.5	grey			chr13	100535741	100587146	51406	-	RP11-151A6.4
ENSG00000125247.15	turquoise	purple	greenyellow	chr13	100603927	100675093	71167	-	TMTC4
ENSG00000102452.15	grey	turquoise	turquoise	chr13	101053776	101416492	362717	-	NALCN
ENSG00000198542.13	grey	grey	yellow	chr13	101452593	101720856	268264	+	ITGBL1
ENSG00000102466.15	pink	turquoise	turquoise	chr13	101710804	102402457	691654	-	FGF14
ENSG00000243319.7	grey	turquoise	blue	chr13	102292327	102394519	102193	-	FGF14-IT1
ENSG00000279702.1	grey	turquoise	blue	chr13	102299790	102300272	483	-	RP11-347N5.3
ENSG00000272143.1	grey	grey	yellow	chr13	102394630	102395703	1074	+	FGF14-AS2
ENSG00000134900.11	grey	blue	blue	chr13	102597003	102679958	82956	+	TPP2
ENSG00000175820.3	grey	grey	grey	chr13	102729369	102759070	29702	-	CCDC168
ENSG00000151287.16	grey	grey	grey	chr13	102765990	102773811	7822	-	TEX30
ENSG00000134901.12	grey	blue	turquoise	chr13	102784281	102799007	14727	-	KDELC1
ENSG00000134897.13	grey	blue	blue	chr13	102799049	102841535	42487	+	BIVM
ENSG00000134899.18	grey	grey	grey	chr13	102844844	102876001	31158	+	ERCC5
ENSG00000250878.3	grey	turquoise	turquoise	chr13	102880099	102896033	15935	+	METTL21EP
ENSG00000272542.1	grey	turquoise	blue	chr13	102888858	102889834	977	+	RP11-255P5.2
ENSG00000233532.5	brown	turquoise	turquoise	chr13	106376563	106378217	1655	+	LINC00460
ENSG00000125266.6	grey	blue	yellow	chr13	106489731	106535114	45384	-	EFNB2
ENSG00000274204.1	grey	grey	grey	chr13	106506046	106506713	668	-	RP11-272L14.2
ENSG00000134884.13	grey	blue	blue	chr13	106541673	106568164	26492	-	ARGLU1
ENSG00000277863.1	grey	grey	grey	chr13	106903150	106904099	950	-	RP11-282A11.4
ENSG00000204442.3	blue	red	purple	chr13	107163510	107866735	703226	-	FAM155A
ENSG00000276740.1	grey	grey	grey	chr13	107465984	107466674	691	-	RP11-381O6.1
ENSG00000227248.1	grey	brown	grey	chr13	107788342	107835451	47110	-	FAM155A-IT1
ENSG00000274718.1	grey	turquoise	turquoise	chr13	107870383	107873372	2990	+	RP11-346C4.3
ENSG00000174405.13	grey	turquoise	turquoise	chr13	108207439	108218368	10930	-	LIG4
ENSG00000139826.5	grey	turquoise	grey	chr13	108218379	108234255	15877	+	ABHD13
ENSG00000102524.11	grey	turquoise	yellow	chr13	108251240	108308484	57245	+	TNFSF13B
ENSG00000041515.15	blue	black	grey	chr13	108596152	109208007	611856	+	MYO16
ENSG00000185950.8	grey	turquoise	turquoise	chr13	109752698	109786568	33871	-	IRS2
ENSG00000275830.1	grey	turquoise	yellow	chr13	109988097	110057331	69235	-	RP11-403A3.3
ENSG00000279965.1	grey		grey	chr13	110123208	110125234	2027	+	RP11-472K17.3
ENSG00000187498.14	turquoise	blue	grey	chr13	110148963	110307149	158187	-	COL4A1
ENSG00000134871.17	turquoise	blue	grey	chr13	110305812	110513027	207216	+	COL4A2
ENSG00000139832.4	grey	grey	grey	chr13	110523066	110561733	38668	-	RAB20
ENSG00000213995.11	grey	brown	brown	chr13	110615460	110639993	24534	+	NAXD
ENSG00000134905.16	grey	grey	turquoise	chr13	110641412	110713603	72192	-	CARS2
ENSG00000153487.12	grey	blue	blue	chr13	110712736	110723339	10604	+	ING1
ENSG00000255874.2	grey	grey	grey	chr13	110863987	110870251	6265	-	LINC00346
ENSG00000088448.14	grey	turquoise	turquoise	chr13	110878540	110915069	36530	-	ANKRD10
ENSG00000229152.2	yellow	turquoise	turquoise	chr13	110894639	110899172	4534	-	ANKRD10-IT1
ENSG00000277767.1	grey	grey	grey	chr13	110916004	110917827	1824	+	RP11-365P13.5
ENSG00000235875.3	grey	grey	blue	chr13	111113812	111115678	1867	-	ARHGEF7-AS2
ENSG00000102606.17	grey	red	grey	chr13	111114559	111305737	191179	+	ARHGEF7
ENSG00000233644.1	grey	grey	grey	chr13	111122652	111144264	21613	+	ARHGEF7-IT1
ENSG00000153495.10	grey	turquoise	grey	chr13	111316184	111344249	28066	+	TEX29
ENSG00000204398.5	grey			chr13	111588201	111672608	84408	+	RP11-65D24.2
ENSG00000182968.4	blue	blue	blue	chr13	112067647	112070488	2842	+	SOX1
ENSG00000260385.1	grey	grey	grey	chr13	112083549	112085471	1923	+	RP11-450H6.3
ENSG00000224243.1	grey	grey	grey	chr13	112107119	112108015	897	+	LINC00403
ENSG00000126216.13	grey	grey	grey	chr13	112485005	112588167	103163	-	TUBGCP3
ENSG00000277159.1	brown	turquoise	grey	chr13	112602828	112606417	3590	-	RP11-88E10.4
ENSG00000274922.1	grey	grey	yellow	chr13	112686769	112689815	3047	-	RP11-88E10.5
ENSG00000068650.18	turquoise	yellow	red	chr13	112690329	112887168	196840	+	ATP11A
ENSG00000126217.20	grey	green	grey	chr13	112894378	113099739	205362	+	MCF2L
ENSG00000267868.1	grey	grey	grey	chr13	112964835	112966131	1297	-	RP11-120K24.3
ENSG00000235280.2	grey	grey	grey	chr13	112967484	112968824	1341	-	MCF2L-AS1
ENSG00000269356.1	grey		grey	chr13	113008778	113009424	647	+	RP11-120K24.4
ENSG00000269376.1	grey		grey	chr13	113009671	113010319	649	+	RP11-120K24.5
ENSG00000057593.13	grey	green	grey	chr13	113105788	113120681	14894	+	F7
ENSG00000126218.11	grey	grey	grey	chr13	113122814	113149529	26716	+	F10
ENSG00000283828.1	grey	grey	grey	chr13	113149432	113154002	4571	-	RP11-98F14.12
ENSG00000126226.21	grey	grey	blue	chr13	113177539	113208715	31177	-	PCID2
ENSG00000139842.14	grey	blue	grey	chr13	113208193	113267108	58916	+	CUL4A
ENSG00000185896.10	grey	yellow	red	chr13	113297241	113323672	26432	+	LAMP1
ENSG00000139835.13	grey	grey	grey	chr13	113324164	113364148	39985	-	GRTP1
ENSG00000153531.13	grey	turquoise	grey	chr13	113399610	113453524	53915	-	ADPRHL1
ENSG00000150401.14	grey	turquoise	grey	chr13	113455819	113490952	35134	-	DCUN1D2
ENSG00000150403.17	grey	blue	grey	chr13	113490995	113554590	63596	+	TMCO3
ENSG00000276248.1	grey	brown	grey	chr13	113527260	113530621	3362	+	RP11-230F18.5
ENSG00000198176.12	grey	turquoise	turquoise	chr13	113584721	113641470	56750	+	TFDP1
ENSG00000184497.12	grey	grey	blue	chr13	113759240	113816995	57756	+	TMEM255B
ENSG00000233695.2	grey	yellow	yellow	chr13	113815630	113845744	30115	+	GAS6-AS1
ENSG00000183087.14	grey	turquoise	grey	chr13	113820549	113864067	43519	-	GAS6
ENSG00000272695.1	grey	turquoise	turquoise	chr13	113864168	113866833	2666	+	GAS6-AS2
ENSG00000283361.1	grey		grey	chr13	114179238	114223084	43847	+	RP11-569D9.5
ENSG00000130177.14	grey	grey	grey	chr13	114234887	114272723	37837	+	CDC16
ENSG00000169062.14	grey	turquoise	blue	chr13	114281584	114305817	24234	+	UPF3A
ENSG00000198824.5	grey	blue	yellow	chr13	114314513	114327328	12816	+	CHAMP1
ENSG00000260615.1	grey	turquoise	grey	chr13	114346167	114346637	471	+	RPL23AP97
ENSG00000244306.10	grey	turquoise	yellow	chr14	19284653	19337730	53078	-	DUXAP10
ENSG00000136319.11	grey	grey	grey	chr14	20256558	20305994	49437	-	TTC5
ENSG00000258768.2	grey	turquoise	turquoise	chr14	20260480	20264308	3829	-	CTD-2292M16.8
ENSG00000100814.17	grey	blue	blue	chr14	20311368	20333312	21945	-	CCNB1IP1
ENSG00000222489.1	red	grey	grey	chr14	20323179	20323326	148	-	SNORA79
ENSG00000259001.3	grey	grey	grey	chr14	20343048	20343685	638	-	RPPH1
ENSG00000129484.13	grey	pink	grey	chr14	20343582	20357905	14324	+	PARP2
ENSG00000129566.12	grey	grey	grey	chr14	20365667	20413429	47763	-	TEP1
ENSG00000185271.7	grey	grey	grey	chr14	20425870	20435811	9942	-	KLHL33
ENSG00000092094.10	grey	turquoise	turquoise	chr14	20446411	20455105	8695	-	OSGEP
ENSG00000100823.11	grey	blue	grey	chr14	20455191	20457772	2582	+	APEX1
ENSG00000165782.10	grey	turquoise	brown	chr14	20457719	20461612	3894	-	TMEM55B
ENSG00000198805.11	grey	grey	grey	chr14	20468954	20477094	8141	+	PNP
ENSG00000258818.3	grey		grey	chr14	20684100	20701215	17116	+	RNASE4
ENSG00000214274.9	grey	grey	grey	chr14	20684177	20698971	14795	+	ANG
ENSG00000169413.2	greenyellow	magenta	yellow	chr14	20781051	20782467	1417	+	RNASE6
ENSG00000129538.13	turquoise	yellow	yellow	chr14	20801228	20803278	2051	-	RNASE1
ENSG00000169385.2	grey		grey	chr14	20955452	20956436	985	+	RNASE2
ENSG00000165792.17	grey	turquoise	turquoise	chr14	20989770	20997035	7266	+	METTL17
ENSG00000165795.23	purple	turquoise	yellow	chr14	21016763	21070872	54110	-	NDRG2
ENSG00000165801.9	grey	turquoise	grey	chr14	21070270	21090240	19971	+	ARHGEF40
ENSG00000165804.15	grey	turquoise	grey	chr14	21090046	21104722	14677	-	ZNF219
ENSG00000258441.1	grey	turquoise	purple	chr14	21200079	21206900	6822	-	LINC00641
ENSG00000092199.17	grey	blue	blue	chr14	21209136	21269494	60359	-	HNRNPC
ENSG00000092200.12	grey		grey	chr14	21287939	21351301	63363	+	RPGRIP1
ENSG00000092201.9	grey	blue	blue	chr14	21351472	21384266	32795	-	SUPT16H
ENSG00000100888.12	grey	blue	green	chr14	21385194	21456126	70933	-	CHD8
ENSG00000129472.13	grey	blue	blue	chr14	21459020	21476973	17954	-	RAB2B
ENSG00000092203.13	grey	turquoise	brown	chr14	21476597	21499175	22579	+	TOX4
ENSG00000165819.11	grey	blue	turquoise	chr14	21498133	21511375	13243	-	METTL3
ENSG00000165821.11	grey	grey	grey	chr14	21521081	21537216	16136	-	SALL2
ENSG00000277734.7	brown	grey	yellow	chr14	22547506	22552154	4649	+	TRAC
ENSG00000129562.10	grey	brown	brown	chr14	22564905	22589269	24365	-	DAD1
ENSG00000100439.10	grey	grey	grey	chr14	22598237	22613215	14979	+	ABHD4
ENSG00000258458.5	grey	yellow	grey	chr14	22702611	22766562	63952	-	CTD-2555K7.2
ENSG00000155463.12	grey	brown	grey	chr14	22766522	22773041	6520	+	OXA1L
ENSG00000155465.18	grey	magenta	yellow	chr14	22773222	22829820	56599	-	SLC7A7
ENSG00000172590.18	grey	blue	blue	chr14	22829879	22835037	5159	+	MRPL52
ENSG00000157227.12	turquoise	turquoise	grey	chr14	22836557	22849027	12471	+	MMP14
ENSG00000197324.8	grey	yellow	yellow	chr14	22871613	22881580	9968	+	LRP10
ENSG00000139890.9	grey	grey	grey	chr14	22883165	22887686	4522	+	REM2
ENSG00000100461.17	grey	grey	grey	chr14	22893206	22919184	25979	-	RBM23
ENSG00000100462.15	grey	brown	grey	chr14	22920511	22929585	9075	-	PRMT5
ENSG00000257285.5	grey		grey	chr14	22929609	22955562	25954	+	RP11-298I3.1
ENSG00000092036.18	grey	turquoise	turquoise	chr14	22946228	22957161	10934	-	HAUS4
ENSG00000129474.15	grey	blue	turquoise	chr14	22971174	22982642	11469	-	AJUBA
ENSG00000100802.14	grey	turquoise	turquoise	chr14	22985908	23010166	24259	-	C14orf93
ENSG00000280129.1	grey	turquoise	grey	chr14	23005499	23007123	1625	-	RP11-298I3.3
ENSG00000100804.18	grey	brown	brown	chr14	23016543	23035230	18688	-	PSMB5
ENSG00000279656.1	grey	grey	grey	chr14	23023083	23024217	1135	-	RP11-298I3.6
ENSG00000139880.19	turquoise	turquoise	green	chr14	23047062	23057538	10477	-	CDH24
ENSG00000100813.14	grey	turquoise	green	chr14	23058564	23095614	37051	-	ACIN1
ENSG00000179933.5	grey	brown	brown	chr14	23094765	23100462	5698	+	C14orf119
ENSG00000283654.1	grey			chr14	23099065	23104992	5928	-	RP11-244E17.1
ENSG00000092068.19	grey	turquoise	blue	chr14	23125295	23183674	58380	-	SLC7A8
ENSG00000215271.7	grey	yellow	grey	chr14	23272422	23299447	27026	-	HOMEZ
ENSG00000235194.8	blue	blue	red	chr14	23295643	23302848	7206	-	PPP1R3E
ENSG00000129473.9	turquoise	blue	blue	chr14	23298790	23311759	12970	+	BCL2L2
ENSG00000100836.10	grey	turquoise	turquoise	chr14	23321289	23326185	4897	+	PABPN1
ENSG00000092096.16	grey	turquoise	turquoise	chr14	23346306	23352912	6607	-	SLC22A17
ENSG00000100842.12	turquoise	yellow	grey	chr14	23356402	23365752	9351	-	EFS
ENSG00000166091.19	turquoise	yellow	yellow	chr14	23376808	23379772	2965	+	CMTM5
ENSG00000092054.12	grey	turquoise	turquoise	chr14	23412738	23435718	22981	-	MYH7
ENSG00000129460.15	grey	blue	blue	chr14	23469688	23509862	40175	+	NGDN
ENSG00000157306.14	grey	turquoise	turquoise	chr14	23511760	23560778	49019	+	ZFHX2-AS1
ENSG00000136367.13	grey	grey	green	chr14	23520855	23556192	35338	-	ZFHX2
ENSG00000273618.1	grey	grey	grey	chr14	23530682	23532367	1686	+	RP11-66N24.7
ENSG00000259431.5	grey	grey	grey	chr14	23555988	23560271	4284	+	THTPA
ENSG00000213983.11	grey	grey	grey	chr14	23559565	23568070	8506	-	AP1G2
ENSG00000258727.1	grey	grey	grey	chr14	23561097	23568073	6977	+	RP11-66N24.3
ENSG00000092051.16	brown	green	black	chr14	23568035	23578800	10766	-	JPH4
ENSG00000274002.1	grey			chr14	23619201	23620012	812	+	RP11-66N24.6
ENSG00000100867.14	grey	grey	grey	chr14	23630115	23645639	15525	+	DHRS2
ENSG00000215256.3	grey	grey	grey	chr14	23938731	23988839	50109	-	DHRS4-AS1
ENSG00000157326.18	grey	grey	grey	chr14	23953586	23969279	15694	+	DHRS4
ENSG00000187630.15	grey	grey	grey	chr14	23969874	24006408	36535	+	DHRS4L2
ENSG00000225766.9	grey			chr14	24036453	24051370	14918	+	DHRS4L1
ENSG00000186648.14	blue	black	green	chr14	24052000	24069728	17729	+	CARMIL3
ENSG00000100884.9	grey	turquoise	turquoise	chr14	24070837	24078100	7264	+	CPNE6
ENSG00000129535.12	grey	grey	grey	chr14	24080107	24115014	34908	-	NRL
ENSG00000100889.11	grey	turquoise	blue	chr14	24094053	24110598	16546	+	PCK2
ENSG00000100897.17	grey	turquoise	turquoise	chr14	24114195	24125242	11048	+	DCAF11
ENSG00000092010.14	grey	brown	grey	chr14	24136158	24138967	2810	+	PSME1
ENSG00000100908.13	grey	grey	grey	chr14	24138959	24141588	2630	-	EMC9
ENSG00000100911.15	grey	grey	grey	chr14	24143362	24147570	4209	-	PSME2
ENSG00000092098.16	grey	grey	magenta	chr14	24146683	24160661	13979	+	RNF31
ENSG00000259529.1	grey	grey	grey	chr14	24151218	24167402	16185	+	RP11-468E2.4
ENSG00000213928.8	grey	grey	yellow	chr14	24161053	24166565	5513	+	IRF9
ENSG00000100918.12	blue	blue	green	chr14	24171853	24180257	8405	+	REC8
ENSG00000196497.16	grey	grey	grey	chr14	24180219	24188964	8746	-	IPO4
ENSG00000100926.14	grey	grey	grey	chr14	24189143	24195687	6545	-	TM9SF1
ENSG00000276698.1	grey	grey	grey	chr14	24198433	24199090	658	+	RP11-468E2.10
ENSG00000278784.1	grey	grey	grey	chr14	24201612	24202811	1200	-	RP11-468E2.11
ENSG00000254505.9	grey	grey	grey	chr14	24209583	24213869	4287	-	CHMP4A
ENSG00000260669.2	grey	grey	grey	chr14	24209646	24215987	6342	-	AL136419.6
ENSG00000213920.8	grey	grey	grey	chr14	24213937	24216070	2134	-	MDP1
ENSG00000129559.12	cyan	turquoise	brown	chr14	24216852	24232454	15603	-	NEDD8
ENSG00000100938.17	grey	turquoise	brown	chr14	24232422	24239242	6821	+	GMPR2
ENSG00000092330.15	grey	blue	blue	chr14	24239643	24242674	3032	-	TINF2
ENSG00000092295.11	grey	grey	grey	chr14	24249114	24264432	15319	-	TGM1
ENSG00000100949.14	grey	turquoise	brown	chr14	24265538	24271739	6202	-	RABGGTA
ENSG00000157379.13	grey	grey	grey	chr14	24290598	24299833	9236	-	DHRS1
ENSG00000196943.12	grey	brown	grey	chr14	24299862	24309124	9263	+	NOP9
ENSG00000136305.11	grey	grey	grey	chr14	24305096	24311430	6335	-	CIDEB
ENSG00000213906.9	grey	grey	grey	chr14	24305734	24312053	6320	+	LTB4R2
ENSG00000213903.8	grey	grey	grey	chr14	24311450	24318036	6587	+	LTB4R
ENSG00000129467.13	grey	grey	grey	chr14	24318349	24335093	16745	-	ADCY4
ENSG00000129465.15	grey	grey	yellow	chr14	24336021	24340045	4025	-	RIPK3
ENSG00000100968.13	grey	grey	grey	chr14	24365673	24379604	13932	+	NFATC4
ENSG00000205978.5	turquoise	blue	green	chr14	24398786	24419288	20503	+	NYNRIN
ENSG00000139899.10	grey	grey	grey	chr14	24426532	24430954	4423	-	CBLN3
ENSG00000100441.9	grey	turquoise	grey	chr14	24429286	24441834	12549	+	KHNYN
ENSG00000100445.17	grey	grey	grey	chr14	24439766	24442905	3140	-	SDR39U1
ENSG00000168952.15	grey	blue	turquoise	chr14	24809656	25050297	240642	-	STXBP6
ENSG00000139910.19	grey	turquoise	grey	chr14	26443093	26597754	154662	-	NOVA1
ENSG00000262119.1	grey	brown	brown	chr14	26592747	26594517	1771	-	RP11-483C6.1
ENSG00000258548.5	grey	grey	grey	chr14	27612588	27639636	27049	+	LINC00645
ENSG00000257126.5	grey	blue	grey	chr14	28729083	28765277	36195	-	FOXG1-AS1
ENSG00000176165.10	grey	blue	yellow	chr14	28760330	28770277	9948	+	FOXG1
ENSG00000186960.10	brown	turquoise	grey	chr14	28772704	28813453	40750	+	LINC01551
ENSG00000257056.2	grey	grey	grey	chr14	28783491	28785787	2297	-	RP11-966I7.2
ENSG00000274762.1	grey	grey	grey	chr14	28818741	28819258	518	+	RP11-966I7.4
ENSG00000257522.5	grey	blue	grey	chr14	29264381	29381295	116915	-	RP11-562L8.1
ENSG00000184304.14	grey	grey	grey	chr14	29576479	30191898	615420	-	PRKD1
ENSG00000092140.14	yellow	blue	blue	chr14	30559123	30620063	60941	+	G2E3
ENSG00000092108.20	grey	grey	grey	chr14	30622112	30735812	113701	+	SCFD1
ENSG00000100473.15	brown	black	grey	chr14	30874514	30895065	20552	+	COCH
ENSG00000196792.11	grey	blue	blue	chr14	30893799	31026401	132603	-	STRN3
ENSG00000100478.14	grey	turquoise	grey	chr14	31025106	31096450	71345	+	AP4S1
ENSG00000092148.12	grey	pink	turquoise	chr14	31100112	31207804	107693	-	HECTD1
ENSG00000129493.14	grey	purple	red	chr14	31291791	31420582	128792	-	HEATR5A
ENSG00000203546.7	grey	grey	grey	chr14	31334312	31457441	123130	-	RP11-176H8.1
ENSG00000129480.12	grey	turquoise	grey	chr14	31446036	31457510	11475	-	DTD2
ENSG00000151413.16	grey	grey	grey	chr14	31489956	31861224	371269	+	NUBPL
ENSG00000258655.2	grey	grey	grey	chr14	32074946	32076793	1848	-	ARHGAP5-AS1
ENSG00000100852.12	purple	grey	grey	chr14	32076114	32159728	83615	+	ARHGAP5
ENSG00000259086.3	grey	grey	grey	chr14	32271857	32272301	445	-	RP11-134E15.2
ENSG00000151320.10	grey	turquoise	turquoise	chr14	32329273	32837681	508409	+	AKAP6
ENSG00000151322.18	green	grey	grey	chr14	32934933	33804176	869244	+	NPAS3
ENSG00000129521.13	turquoise	yellow	yellow	chr14	33924231	34462774	538544	-	EGLN3
ENSG00000165389.6	grey	grey	grey	chr14	34432789	34462356	29568	-	SPTSSA
ENSG00000129518.8	grey	grey	grey	chr14	34515929	34539711	23783	-	EAPP
ENSG00000129515.18	turquoise	purple	greenyellow	chr14	34561094	34630183	69090	-	SNX6
ENSG00000240463.1	grey			chr14	34568689	34569129	441	-	RPS19P3
ENSG00000165410.14	turquoise	yellow	red	chr14	34706769	34714823	8055	-	CFL2
ENSG00000198604.10	grey	blue	turquoise	chr14	34752731	34875647	122917	-	BAZ1A
ENSG00000258738.1	grey	turquoise	turquoise	chr14	34874343	34876459	2117	+	RP11-73E17.2
ENSG00000258704.6	grey	grey	grey	chr14	34920858	34982532	61675	-	SRP54-AS1
ENSG00000100883.11	grey	grey	grey	chr14	34981957	35029567	47611	+	SRP54
ENSG00000151327.12	grey	purple	red	chr14	35044907	35113130	68224	+	FAM177A1
ENSG00000092020.10	grey	green	grey	chr14	35085467	35122517	37051	-	PPP2R3C
ENSG00000279434.1	grey	grey	grey	chr14	35086035	35088059	2025	+	RP11-85K15.3
ENSG00000100890.15	grey	blue	blue	chr14	35121846	35277614	155769	+	KIAA0391
ENSG00000100902.10	grey	blue	grey	chr14	35278633	35317493	38861	+	PSMA6
ENSG00000100906.10	grey	grey	grey	chr14	35401511	35404749	3239	-	NFKBIA
ENSG00000258783.1	grey	turquoise		chr14	35511825	35513089	1265	-	KRT18P6
ENSG00000168348.3	grey	turquoise	grey	chr14	35534042	35537054	3013	+	INSM2
ENSG00000174373.16	grey	yellow	grey	chr14	35538352	35809304	270953	-	RALGAPA1
ENSG00000258938.1	grey	turquoise	blue	chr14	35819224	35826765	7542	-	RP11-317N8.5
ENSG00000100916.13	grey	blue	turquoise	chr14	35826318	35932325	106008	+	BRMS1L
ENSG00000257272.1	grey	grey	grey	chr14	35873857	35875303	1447	+	RP11-317N8.3
ENSG00000258342.1	grey	yellow	yellow	chr14	35897982	36063743	165762	+	RP11-116N8.1
ENSG00000257585.1	grey	yellow	yellow	chr14	36070427	36165288	94862	+	LINC00609
ENSG00000258844.1	grey	yellow	yellow	chr14	36214607	36235608	21002	+	RP11-259K15.2
ENSG00000151332.18	grey	grey	grey	chr14	36298558	36320676	22119	-	MBIP
ENSG00000229415.9	grey			chr14	36473288	36513829	40542	-	SFTA3
ENSG00000136352.17	grey			chr14	36516392	36521149	4758	-	NKX2-1
ENSG00000183032.11	grey	grey	grey	chr14	36678431	37172866	494436	-	SLC25A21
ENSG00000258708.1	grey	grey	grey	chr14	37171888	37173811	1924	+	SLC25A21-AS1
ENSG00000151338.18	grey	grey	grey	chr14	37197913	37552361	354449	+	MIPOL1
ENSG00000139865.16	grey	turquoise	grey	chr14	37595847	38041442	445596	+	TTC6
ENSG00000259048.1	grey	turquoise	yellow	chr14	38034287	38194281	159995	-	CTD-2058B24.2
ENSG00000139874.5	blue	turquoise	turquoise	chr14	38207999	38213067	5069	+	SSTR1
ENSG00000176435.6	grey	grey	grey	chr14	38254103	38256369	2267	-	CLEC14A
ENSG00000259070.5	turquoise	yellow	yellow	chr14	38749339	38948273	198935	-	LINC00639
ENSG00000100934.14	grey	pink	turquoise	chr14	39031919	39109646	77728	-	SEC23A
ENSG00000092208.16	grey	blue	grey	chr14	39114223	39136973	22751	+	GEMIN2
ENSG00000182400.14	grey	pink	turquoise	chr14	39147811	39170532	22722	-	TRAPPC6B
ENSG00000100941.8	grey	turquoise	turquoise	chr14	39175183	39183218	8036	+	PNN
ENSG00000150527.16	grey	grey	grey	chr14	39265284	39388513	123230	+	CTAGE5
ENSG00000258940.2	grey	turquoise	turquoise	chr14	39265703	39267061	1359	-	RP11-407N17.5
ENSG00000165355.7	grey	turquoise	turquoise	chr14	39397669	39432500	34832	-	FBXO33
ENSG00000165379.13	blue	red	purple	chr14	41607570	41904549	296980	+	LRFN5
ENSG00000179476.7	grey	grey	grey	chr14	44897295	44907257	9963	+	C14orf28
ENSG00000179454.13	grey	blue	blue	chr14	44924319	45042322	118004	-	KLHL28
ENSG00000198718.12	blue	turquoise	turquoise	chr14	44962208	45074431	112224	+	TOGARAM1
ENSG00000185246.17	grey	turquoise	blue	chr14	45084099	45116282	32184	+	PRPF39
ENSG00000100442.10	grey	pink	grey	chr14	45115600	45135319	19720	-	FKBP3
ENSG00000187790.10	grey	grey	grey	chr14	45135940	45200890	64951	+	FANCM
ENSG00000129534.13	grey	grey	grey	chr14	45203190	45253540	50351	-	MIS18BP1
ENSG00000139915.18	blue	turquoise	grey	chr14	46839629	47674954	835326	-	MDGA2
ENSG00000214903.4	grey	grey	grey	chr14	47444106	47444494	389	-	RPS15AP3
ENSG00000213741.9	magenta	blue	blue	chr14	49570984	49599164	28181	-	RPS29
ENSG00000165501.16	grey	blue	blue	chr14	49598697	49614672	15976	+	LRR1
ENSG00000165502.6	grey	brown	brown	chr14	49618519	49620685	2167	-	RPL36AL
ENSG00000168282.5	turquoise	blue	blue	chr14	49620795	49623481	2687	+	MGAT2
ENSG00000165506.14	grey	blue	blue	chr14	49625174	49635230	10057	-	DNAAF2
ENSG00000100479.12	grey	blue	blue	chr14	49643555	49688422	44868	-	POLE2
ENSG00000197776.7	turquoise	yellow	red	chr14	49693105	49753152	60048	+	KLHDC1
ENSG00000165516.10	grey	pink	grey	chr14	49767608	49786385	18778	+	KLHDC2
ENSG00000165525.17	grey	black	grey	chr14	49782083	49853203	71121	-	NEMF
ENSG00000278002.1	grey	grey	grey	chr14	49863072	49864379	1308	+	RP11-596C23.2
ENSG00000165527.6	blue	blue	blue	chr14	49893092	49897054	3963	+	ARF6
ENSG00000214900.9	grey	grey	grey	chr14	49927571	50092643	165073	-	LINC01588
ENSG00000100483.13	grey	pink	grey	chr14	50108632	50116600	7969	-	VCPKMT
ENSG00000100485.11	turquoise	turquoise	greenyellow	chr14	50117120	50231558	114439	-	SOS2
ENSG00000087299.11	grey	turquoise	grey	chr14	50237563	50312548	74986	-	L2HGDH
ENSG00000125375.14	grey	grey	grey	chr14	50312326	50335558	23233	+	ATP5S
ENSG00000100490.9	grey	turquoise	grey	chr14	50329404	50416461	87058	-	CDKL1
ENSG00000012983.11	turquoise	purple	greenyellow	chr14	50418501	50561126	142626	-	MAP4K5
ENSG00000198513.11	grey	turquoise	turquoise	chr14	50532509	50633068	100560	+	ATL1
ENSG00000151748.14	turquoise	purple	grey	chr14	50632058	50668331	36274	-	SAV1
ENSG00000269906.1	grey	grey	grey	chr14	50662511	50663178	668	-	RP11-248J18.2
ENSG00000100503.23	grey	turquoise	grey	chr14	50719763	50831121	111359	-	NIN
ENSG00000270062.1	grey	grey	grey	chr14	50723777	50724272	496	-	RP11-248J18.3
ENSG00000100504.16	grey	grey	grey	chr14	50857891	50944736	86846	-	PYGL
ENSG00000131969.14	brown	turquoise	yellow	chr14	50872160	50904970	32811	+	ABHD12B
ENSG00000258711.2	grey	grey	grey	chr14	50956259	50962002	5744	-	RP11-218E20.3
ENSG00000100505.13	grey	turquoise	turquoise	chr14	50975262	51096061	120800	-	TRIM9
ENSG00000139921.12	green	turquoise	black	chr14	51240162	51257546	17385	+	TMX1
ENSG00000139926.15	grey	turquoise	grey	chr14	51489100	51730727	241628	+	FRMD6
ENSG00000273888.1	grey	grey	grey	chr14	51649516	51651744	2229	-	FRMD6-AS1
ENSG00000186469.8	blue	blue	red	chr14	51826195	51979342	153148	+	GNG2
ENSG00000087302.8	grey	blue	grey	chr14	51989475	52010691	21217	+	C14orf166
ENSG00000087303.17	blue	turquoise	grey	chr14	52004803	52069228	64426	-	NID2
ENSG00000168229.3	grey	grey	grey	chr14	52267713	52276724	9012	+	PTGDR
ENSG00000261208.1	grey			chr14	52286797	52289268	2472	+	RP11-452D12.1
ENSG00000125384.6	grey			chr14	52314305	52328606	14302	+	PTGER2
ENSG00000087301.8	grey	blue	blue	chr14	52430590	52552522	121933	-	TXNDC16
ENSG00000180998.11	grey	grey	grey	chr14	52553148	52637713	84566	+	GPR137C
ENSG00000197930.12	grey	turquoise	grey	chr14	52639916	52695900	55985	-	ERO1A
ENSG00000100519.11	grey	pink	turquoise	chr14	52707172	52728587	21416	+	PSMC6
ENSG00000198252.11	green	blue	blue	chr14	52730180	52774998	44819	+	STYX
ENSG00000100522.8	grey	pink	grey	chr14	52775194	52791668	16475	-	GNPNAT1
ENSG00000259049.1	grey	grey	grey	chr14	52775237	52777740	2504	+	RP11-589M4.1
ENSG00000073712.14	green	turquoise	turquoise	chr14	52857268	52952435	95168	-	FERMT2
ENSG00000100523.14	grey	blue	grey	chr14	53036745	53153282	116538	-	DDHD1
ENSG00000258731.1	grey	grey	grey	chr14	53153354	53157528	4175	+	RP11-547D23.1
ENSG00000125378.15	grey	grey	grey	chr14	53949736	53958761	9026	-	BMP4
ENSG00000100526.19	grey	grey	grey	chr14	54396849	54420218	23370	+	CDKN3
ENSG00000100528.11	grey	tan	grey	chr14	54423560	54441431	17872	-	CNIH1
ENSG00000197045.12	grey	turquoise	turquoise	chr14	54474484	54489196	14713	-	GMFB
ENSG00000100532.11	green	turquoise	turquoise	chr14	54509812	54539309	29498	+	CGRRF1
ENSG00000020577.13	grey	grey	grey	chr14	54567097	54793315	226219	+	SAMD4A
ENSG00000131979.18	grey	grey	grey	chr14	54842008	54902852	60845	-	GCH1
ENSG00000198554.11	grey	blue	blue	chr14	54938950	55027105	88156	-	WDHD1
ENSG00000180008.8	green	turquoise	black	chr14	55027230	55049488	22259	+	SOCS4
ENSG00000168175.14	turquoise	blue	yellow	chr14	55051631	55070192	18562	+	MAPK1IP1L
ENSG00000131981.15	grey	grey	grey	chr14	55124110	55145413	21304	+	LGALS3
ENSG00000178974.9	pink	turquoise	turquoise	chr14	55271303	55361918	90616	+	FBXO34
ENSG00000258469.1	grey	grey	grey	chr14	55298644	55299231	588	+	CHMP4BP1
ENSG00000126775.8	grey	green	grey	chr14	55366392	55411858	45467	-	ATG14
ENSG00000259318.1	grey	grey	grey	chr14	55394940	55395233	294	-	RP11-454L9.2
ENSG00000186615.10	grey	grey	grey	chr14	55499278	55580110	80833	-	KTN1-AS1
ENSG00000126777.17	grey	purple	grey	chr14	55559072	55701526	142455	+	KTN1
ENSG00000259868.2	grey	grey		chr14	55896547	55962970	66424	+	RP11-1012E15.2
ENSG00000139946.9	grey	blue	turquoise	chr14	56117814	56301526	183713	+	PELI2
ENSG00000070269.13	turquoise	black	grey	chr14	56488354	56650606	162253	+	TMEM260
ENSG00000165588.16	grey		grey	chr14	56799905	56810479	10575	-	OTX2
ENSG00000070367.15	green	blue	blue	chr14	57200507	57269008	68502	-	EXOC5
ENSG00000053770.11	grey	turquoise	turquoise	chr14	57268909	57298742	29834	+	AP5M1
ENSG00000139977.13	grey	pink	grey	chr14	57390544	57415917	25374	+	NAA30
ENSG00000151812.14	grey	grey	grey	chr14	57563922	57982194	418273	-	SLC35F4
ENSG00000259969.1	grey	red	blue	chr14	57993545	57994525	981	-	RP11-999E24.3
ENSG00000139971.15	grey	red	yellow	chr14	57999735	58298139	298405	-	C14orf37
ENSG00000131966.13	grey	pink	tan	chr14	58200080	58235636	35557	+	ACTR10
ENSG00000100567.12	grey	grey	grey	chr14	58244831	58272012	27182	+	PSMA3
ENSG00000257621.7	grey	blue	blue	chr14	58265365	58298134	32770	-	PSMA3-AS1
ENSG00000032219.18	grey	blue	blue	chr14	58298385	58373887	75503	+	ARID4A
ENSG00000100575.13	grey	grey	grey	chr14	58408494	58427614	19121	-	TIMM9
ENSG00000100578.14	grey	turquoise	blue	chr14	58427385	58551289	123905	+	KIAA0586
ENSG00000258900.1	grey	grey	grey	chr14	58521223	58521988	766	+	HNRNPCP1
ENSG00000165617.14	grey	blue	blue	chr14	58633967	58648321	14355	+	DACT1
ENSG00000100592.15	brown	blue	blue	chr14	59188646	59371405	182760	+	DAAM1
ENSG00000181619.11	grey	grey	grey	chr14	59429022	59465342	36321	-	GPR135
ENSG00000126790.11	grey	grey	grey	chr14	59460363	59484430	24068	-	L3HYPDH
ENSG00000050130.17	grey	yellow	turquoise	chr14	59484443	59505410	20968	+	JKAMP
ENSG00000151838.11	grey	grey	grey	chr14	59504539	59576831	72293	-	CCDC175
ENSG00000139970.16	grey	red	purple	chr14	59595976	59870966	274991	-	RTN1
ENSG00000131951.10	grey	turquoise	pink	chr14	59919713	60063559	143847	+	LRRC9
ENSG00000126773.12	blue	blue	blue	chr14	60091911	60169133	77223	+	PCNX4
ENSG00000100612.13	grey	turquoise	grey	chr14	60144120	60169856	25737	-	DHRS7
ENSG00000100614.17	grey	turquoise	grey	chr14	60245752	60299087	53336	+	PPM1A
ENSG00000126778.8	grey	grey	grey	chr14	60643415	60658259	14845	-	SIX1
ENSG00000100625.8	grey	turquoise	grey	chr14	60709528	60724348	14821	-	SIX4
ENSG00000020426.10	grey	grey	grey	chr14	60734742	60969953	235212	+	MNAT1
ENSG00000258445.3	grey	brown	grey	chr14	60779978	60780595	618	+	RP11-307P22.1
ENSG00000126814.6	grey	blue	grey	chr14	60971451	60981358	9908	-	TRMT5
ENSG00000139974.15	grey	turquoise	grey	chr14	60981114	61083733	102620	+	SLC38A6
ENSG00000027075.14	grey	grey	grey	chr14	61187559	61550976	363418	+	PRKCH
ENSG00000182107.6	grey	turquoise	grey	chr14	61277370	61281840	4471	-	TMEM30B
ENSG00000247287.2	grey		grey	chr14	61298164	61322818	24655	-	RP11-902B17.1
ENSG00000258926.1	grey			chr14	61537508	61545287	7780	-	RP11-47I22.1
ENSG00000100644.16	grey	blue	grey	chr14	61695513	61748259	52747	+	HIF1A
ENSG00000023608.4	grey	grey	grey	chr14	61762357	61796428	34072	+	SNAPC1
ENSG00000279633.1	grey	grey	grey	chr14	61801713	61803634	1922	+	RP11-442G21.2
ENSG00000139973.16	pink	turquoise	purple	chr14	61811974	62112550	300577	+	SYT16
ENSG00000186369.10	grey	red	turquoise	chr14	62114353	62130962	16610	+	LINC00643
ENSG00000140015.19	blue	turquoise	grey	chr14	62699454	63102037	402584	-	KCNH5
ENSG00000126785.12	grey	grey	grey	chr14	63204114	63293219	89106	+	RHOJ
ENSG00000154001.13	grey	red	yellow	chr14	63371357	63543374	172018	-	PPP2R5E
ENSG00000261242.1	grey	grey	grey	chr14	63543569	63544664	1096	+	CTD-2302E22.4
ENSG00000270878.1	grey	grey	grey	chr14	63594031	63595291	1261	-	CTD-2302E22.5
ENSG00000140006.11	grey	blue	blue	chr14	63597039	63641861	44823	-	WDR89
ENSG00000126821.7	grey	turquoise	turquoise	chr14	63684214	63728039	43826	-	SGPP1
ENSG00000054654.16	grey	turquoise	turquoise	chr14	63852983	64226433	373451	+	SYNE2
ENSG00000140009.18	grey	grey	grey	chr14	64084232	64338112	253881	-	ESR2
ENSG00000214770.2	grey	grey	grey	chr14	64329431	64338599	9169	-	RP11-544I20.2
ENSG00000234911.1	grey	grey	grey	chr14	64346171	64374666	28496	-	TEX21P
ENSG00000100714.15	grey	grey	turquoise	chr14	64388031	64463457	75427	+	MTHFD1
ENSG00000258824.2	grey	grey	grey	chr14	64422935	64448557	25623	-	CTD-2555O16.2
ENSG00000272909.1	grey	grey	grey	chr14	64440369	64442238	1870	-	CTD-2555O16.4
ENSG00000089775.11	grey	turquoise	blue	chr14	64449106	64505213	56108	-	ZBTB25
ENSG00000179841.8	pink	turquoise	purple	chr14	64465499	64474503	9005	+	AKAP5
ENSG00000126804.13	grey	green	grey	chr14	64503712	64533690	29979	+	ZBTB1
ENSG00000126803.9	turquoise	yellow	yellow	chr14	64535905	64546173	10269	+	HSPA2
ENSG00000165807.7	grey	yellow	yellow	chr14	64549902	64589380	39479	+	PPP1R36
ENSG00000126822.16	turquoise	yellow	red	chr14	64704102	64750247	46146	+	PLEKHG3
ENSG00000070182.19	grey	green	turquoise	chr14	64746283	64879883	133601	-	SPTB
ENSG00000258289.8	grey	yellow	red	chr14	64914361	64944591	30231	+	CHURC1
ENSG00000125954.12	grey			chr14	64914485	65061803	147319	+	CHURC1-FNTB
ENSG00000139998.14	blue	green	black	chr14	64945814	64972776	26963	-	RAB15
ENSG00000257365.7	grey	yellow	grey	chr14	64986720	65062652	75933	+	FNTB
ENSG00000125952.18	grey	brown	blue	chr14	65006174	65102695	96522	-	MAX
ENSG00000033170.16	turquoise	yellow	red	chr14	65410592	65744121	333530	+	FUT8
ENSG00000276116.2	grey	grey	grey	chr14	65411170	65412690	1521	-	FUT8-AS1
ENSG00000171723.15	grey	turquoise	grey	chr14	66507407	67181803	674397	+	GPHN
ENSG00000258796.1	grey	brown	grey	chr14	66760532	66761018	487	+	CTD-2560C21.1
ENSG00000172717.15	grey	grey	grey	chr14	67189393	67228550	39158	+	FAM71D
ENSG00000072415.8	turquoise	yellow	red	chr14	67241109	67335819	94711	+	MPP5
ENSG00000100554.11	grey	turquoise	turquoise	chr14	67294371	67360265	65895	-	ATP6V1D
ENSG00000134001.12	grey	pink	brown	chr14	67359997	67386516	26520	+	EIF2S1
ENSG00000198133.8	blue	black	grey	chr14	67447084	67533739	86656	-	TMEM229B
ENSG00000054690.13	turquoise	yellow	red	chr14	67533301	67589612	56312	+	PLEKHH1
ENSG00000100564.8	grey	turquoise	grey	chr14	67581955	67600287	18333	-	PIGH
ENSG00000259648.1	grey	grey	grey	chr14	67614929	67616626	1698	+	RP11-643G16.4
ENSG00000081181.7	grey	red	grey	chr14	67619798	67651720	31923	+	ARG2
ENSG00000100568.10	grey	blue	turquoise	chr14	67647075	67674831	27757	-	VTI1B
ENSG00000072042.12	grey	grey	grey	chr14	67676801	67695814	19014	-	RDH11
ENSG00000139988.9	grey	turquoise	turquoise	chr14	67701886	67734452	32567	+	RDH12
ENSG00000072121.15	grey	turquoise	turquoise	chr14	67727374	67816590	89217	-	ZFYVE26
ENSG00000182185.18	grey	grey	red	chr14	67819779	68730218	910440	+	RAD51B
ENSG00000259038.1	blue	yellow	yellow	chr14	68627166	68628445	1280	-	CTD-2325P2.4
ENSG00000185650.9	grey	grey	grey	chr14	68787660	68796253	8594	-	ZFP36L1
ENSG00000072110.13	brown	turquoise	blue	chr14	68874143	68979440	105298	-	ACTN1
ENSG00000139990.17	blue	blue	green	chr14	69050881	69153150	102270	-	DCAF5
ENSG00000258957.1	grey			chr14	69183020	69214092	31073	-	RP11-363J20.1
ENSG00000081177.18	grey	turquoise	grey	chr14	69191511	69244020	52510	+	EXD2
ENSG00000258520.1	grey			chr14	69239166	69260567	21402	-	RP11-363J20.2
ENSG00000100626.16	grey	turquoise	turquoise	chr14	69259277	69357033	97757	+	GALNT16
ENSG00000280073.1	grey	grey	grey	chr14	69357010	69359308	2299	+	CTD-2525P14.5
ENSG00000100632.10	magenta	blue	blue	chr14	69380123	69398627	18505	-	ERH
ENSG00000029364.11	grey	cyan	grey	chr14	69398015	69462388	64374	+	SLC39A9
ENSG00000175985.9	grey	turquoise	grey	chr14	69484692	69531551	46860	+	PLEKHD1
ENSG00000267909.2	grey	green	green	chr14	69569816	69574837	5022	-	CCDC177
ENSG00000100647.7	grey	blue	blue	chr14	69611596	69715142	103547	+	SUSD6
ENSG00000273797.1	grey	grey	grey	chr14	69617122	69617648	527	+	RP11-1046B16.3
ENSG00000100650.15	grey	green	green	chr14	69726900	69772005	45106	+	SRSF5
ENSG00000198732.10	grey	turquoise	grey	chr14	69854131	70032366	178236	+	SMOC1
ENSG00000242071.3	magenta	blue	blue	chr14	69885340	69886140	801	-	RPL7AP6
ENSG00000100678.18	blue	red	grey	chr14	70044217	70189070	144854	-	SLC8A3
ENSG00000133983.14	grey	blue	tan	chr14	70325081	70359731	34651	-	COX16
ENSG00000258644.5	grey	grey	grey	chr14	70326064	70417074	91011	-	SYNJ2BP-COX16
ENSG00000213463.4	grey	grey	grey	chr14	70366496	70417061	50566	-	SYNJ2BP
ENSG00000259158.3	grey	turquoise	blue	chr14	70468881	70483756	14876	-	ADAM20P1
ENSG00000134007.3	grey	blue	blue	chr14	70522358	70535015	12658	-	ADAM20
ENSG00000133997.11	grey	grey	grey	chr14	70581257	70600690	19434	-	MED6
ENSG00000133985.2	blue	green	green	chr14	70641787	70675360	33574	+	TTC9
ENSG00000006432.15	grey	turquoise	turquoise	chr14	70722526	70809534	87009	-	MAP3K9
ENSG00000259153.1	grey	red	grey	chr14	70810205	70815403	5199	+	RP6-65G23.3
ENSG00000274818.1	grey	grey	grey	chr14	70906657	70907111	455	-	RP1-292L20.3
ENSG00000100731.15	grey	grey	grey	chr14	70907405	71115382	207978	+	PCNX1
ENSG00000269945.1	grey	turquoise	turquoise	chr14	71219100	71222724	3625	+	RP6-91H8.5
ENSG00000259146.3	grey			chr14	71292729	71321814	29086	-	RP1-261D10.2
ENSG00000197555.9	brown	turquoise	turquoise	chr14	71320449	71741229	420781	+	SIPA1L1
ENSG00000182732.16	grey	turquoise	grey	chr14	71932439	72566529	634091	+	RGS6
ENSG00000205683.11	grey	yellow	yellow	chr14	72619296	72894116	274821	-	DPF3
ENSG00000119599.16	grey	grey	grey	chr14	72926332	72959703	33372	+	DCAF4
ENSG00000165861.13	grey	brown	brown	chr14	72969451	73027212	57762	-	ZFYVE1
ENSG00000258813.2	grey	grey	grey	chr14	73057925	73059415	1491	-	RP11-109N23.4
ENSG00000119707.13	grey	grey	grey	chr14	73058436	73123898	65463	+	RBM25
ENSG00000080815.18	turquoise	yellow	red	chr14	73136418	73223691	87274	+	PSEN1
ENSG00000100767.15	grey	turquoise	yellow	chr14	73237497	73274640	37144	+	PAPLN
ENSG00000133961.19	grey	grey	grey	chr14	73275107	73463642	188536	-	NUMB
ENSG00000187105.8	grey	turquoise	turquoise	chr14	73478484	73558947	80464	-	HEATR4
ENSG00000170468.7	grey	blue	blue	chr14	73490964	73493392	2429	+	RIOX1
ENSG00000184227.7	grey	grey	grey	chr14	73537114	73543794	6681	+	ACOT1
ENSG00000119673.14	grey	grey	grey	chr14	73567620	73575658	8039	+	ACOT2
ENSG00000279026.1	grey	grey	grey	chr14	73580694	73582918	2225	+	RP3-414A15.12
ENSG00000177465.4	grey	turquoise	turquoise	chr14	73591706	73596496	4791	+	ACOT4
ENSG00000258603.3	grey	turquoise	yellow	chr14	73616700	73633941	17242	-	RP3-414A15.10
ENSG00000119661.14	grey	turquoise	turquoise	chr14	73644875	73703732	58858	+	DNAL1
ENSG00000176903.4	grey	pink	grey	chr14	73711783	73714372	2590	-	PNMA1
ENSG00000156030.13	grey	grey	grey	chr14	73715122	73790285	75164	-	ELMSAN1
ENSG00000259065.1	grey	grey	grey	chr14	73787360	73803270	15911	+	RP5-1021I20.1
ENSG00000140043.11	grey	grey	grey	chr14	73851844	73886827	34984	+	PTGR2
ENSG00000119725.18	grey	turquoise	grey	chr14	73886617	73932511	45895	+	ZNF410
ENSG00000156050.8	grey	grey	grey	chr14	73931501	73950414	18914	-	FAM161B
ENSG00000119723.16	grey	grey	grey	chr14	73949926	73963670	13745	+	COQ6
ENSG00000187097.12	grey	yellow	red	chr14	73958010	74019399	61390	-	ENTPD5
ENSG00000119636.15	grey	grey	grey	chr14	74019353	74082863	63511	+	BBOF1
ENSG00000119711.12	purple	turquoise	yellow	chr14	74056850	74084493	27644	-	ALDH6A1
ENSG00000205659.10	grey	grey	grey	chr14	74084796	74201235	116440	+	LIN52
ENSG00000119688.20	grey	blue	turquoise	chr14	74285423	74303056	17634	-	ABCD4
ENSG00000258559.2	grey	grey	grey	chr14	74289127	74294425	5299	-	AC005519.4
ENSG00000183379.8	brown	grey	grey	chr14	74405893	74426102	20210	-	SYNDIG1L
ENSG00000259005.1	grey		grey	chr14	74474007	74474864	858	-	RP3-449M8.6
ENSG00000119655.10	grey	yellow	yellow	chr14	74476192	74494177	17986	-	NPC2
ENSG00000165898.13	grey	grey	grey	chr14	74493720	74497106	3387	+	ISCA2
ENSG00000119681.11	grey	grey	grey	chr14	74498170	74612378	114209	-	LTBP2
ENSG00000119682.16	blue	red	grey	chr14	74653437	74713115	59679	-	AREL1
ENSG00000119616.11	grey	turquoise	black	chr14	74713144	74738620	25477	+	FCF1
ENSG00000119596.17	grey	grey	turquoise	chr14	74763366	74859435	96070	+	YLPM1
ENSG00000119608.12	grey	yellow	yellow	chr14	74852871	74871940	19070	-	PROX2
ENSG00000119689.14	grey	blue	turquoise	chr14	74881891	74903745	21855	+	DLST
ENSG00000198208.11	grey	green	grey	chr14	74903954	74923396	19443	-	RPS6KL1
ENSG00000119630.13	grey	grey	grey	chr14	74941834	74955784	13951	-	PGF
ENSG00000119718.10	grey	brown	grey	chr14	75002911	75012366	9456	+	EIF2B2
ENSG00000279594.1	grey	grey	grey	chr14	75011269	75012851	1583	-	RP11-950C14.10
ENSG00000119684.15	turquoise	green	grey	chr14	75013764	75051532	37769	-	MLH3
ENSG00000119640.8	grey	grey	grey	chr14	75053221	75069483	16263	-	ACYP1
ENSG00000119703.13	grey	blue	pink	chr14	75064170	75079987	15818	+	ZC2HC1C
ENSG00000119638.12	grey	red	green	chr14	75079353	75127344	47992	-	NEK9
ENSG00000170348.8	grey	purple	grey	chr14	75131470	75176631	45162	-	TMED10
ENSG00000170345.9	grey	grey	grey	chr14	75278774	75282230	3457	+	FOS
ENSG00000259319.1	brown	turquoise	yellow	chr14	75423683	75427741	4059	-	RP11-293M10.6
ENSG00000140044.12	grey	turquoise	blue	chr14	75427716	75474111	46396	+	JDP2
ENSG00000156127.6	brown			chr14	75522425	75547015	24591	+	BATF
ENSG00000119686.9	grey	grey	grey	chr14	75578617	75663214	84598	+	FLVCR2
ENSG00000119685.19	grey	grey	turquoise	chr14	75633625	75955078	321454	+	TTLL5
ENSG00000133935.6	grey	grey	grey	chr14	75649791	75661189	11399	-	C14orf1
ENSG00000119650.12	grey	grey	grey	chr14	75902136	76084585	182450	+	IFT43
ENSG00000119699.7	grey	grey	red	chr14	75958099	75982991	24893	-	TGFB3
ENSG00000089916.17	grey	blue	blue	chr14	76151916	76254342	102427	+	GPATCH2L
ENSG00000119715.14	grey		grey	chr14	76310614	76501841	191228	+	ESRRB
ENSG00000071246.10	blue	turquoise	green	chr14	76762189	76783015	20827	+	VASH1
ENSG00000258301.3	brown	grey	grey	chr14	76781733	76786724	4992	-	RP11-488C13.5
ENSG00000013523.9	brown	yellow	yellow	chr14	76786178	76826246	40069	-	ANGEL1
ENSG00000119669.4	turquoise	blue	yellow	chr14	77024543	77028699	4157	-	IRF2BPL
ENSG00000273729.1	grey	grey	grey	chr14	77028086	77031572	3487	+	RP11-7F17.8
ENSG00000198894.7	grey	yellow	turquoise	chr14	77098097	77117287	19191	+	CIPC
ENSG00000165548.10	grey	green	black	chr14	77116568	77259495	142928	+	TMEM63C
ENSG00000177108.5	blue	turquoise	grey	chr14	77131270	77142734	11465	-	ZDHHC22
ENSG00000269883.1	grey	grey	grey	chr14	77140683	77142996	2314	+	RP11-463C8.7
ENSG00000165553.4	blue	turquoise	grey	chr14	77265483	77271312	5830	-	NGB
ENSG00000009830.11	grey	yellow	red	chr14	77274956	77320884	45929	-	POMT2
ENSG00000100577.18	turquoise	yellow	grey	chr14	77320884	77331597	10714	+	GSTZ1
ENSG00000100580.7	grey	turquoise	grey	chr14	77335021	77377109	42089	-	TMED8
ENSG00000100583.4	grey	grey	grey	chr14	77376689	77391497	14809	+	SAMD15
ENSG00000165555.9	grey	grey	grey	chr14	77394021	77423517	29497	-	NOXRED1
ENSG00000151445.15	grey	blue	blue	chr14	77426675	77457952	31278	-	VIPAS39
ENSG00000100591.7	midnightblue	grey	grey	chr14	77457870	77469474	11605	+	AHSA1
ENSG00000100593.17	grey	grey	grey	chr14	77474394	77498850	24457	-	ISM2
ENSG00000100596.6	turquoise	yellow	red	chr14	77505997	77616773	110777	-	SPTLC2
ENSG00000100601.9	grey	blue	turquoise	chr14	77672404	77708020	35617	-	ALKBH1
ENSG00000119705.9	cyan	pink	tan	chr14	77708071	77761104	53034	+	SLIRP
ENSG00000100603.13	grey	blue	blue	chr14	77717599	77761207	43609	-	SNW1
ENSG00000063761.15	grey	blue	grey	chr14	77800083	77935012	134930	+	ADCK1
ENSG00000021645.18	grey	turquoise	turquoise	chr14	78170373	79868290	1697918	+	NRXN3
ENSG00000258419.1	grey	brown	grey	chr14	79199982	79201632	1651	+	RP11-588P7.1
ENSG00000211448.11	grey	green	turquoise	chr14	80197527	80387757	190231	-	DIO2
ENSG00000100629.16	grey	blue	blue	chr14	80476983	80959517	482535	-	CEP128
ENSG00000165409.16	grey	grey	grey	chr14	80954989	81146302	191314	+	TSHR
ENSG00000258915.1	grey			chr14	80981988	80983638	1651	+	BHLHB9P1
ENSG00000258999.1	grey			chr14	81107033	81170414	63382	-	RP11-114N19.3
ENSG00000165417.11	grey	grey	grey	chr14	81175452	81221377	45926	-	GTF2A1
ENSG00000273783.1	grey	grey	grey	chr14	81221218	81222460	1243	+	CTD-2506P8.6
ENSG00000270343.1	grey		grey	chr14	81259565	81260239	675	-	UNGP3
ENSG00000140022.9	purple	turquoise	yellow	chr14	81260656	81436465	175810	-	STON2
ENSG00000071537.13	grey	turquoise	turquoise	chr14	81471549	81533861	62313	-	SEL1L
ENSG00000258743.5	grey	grey	grey	chr14	82642620	82706825	64206	+	RP11-406A9.2
ENSG00000205562.2	grey	red	grey	chr14	85524432	85529988	5557	-	RP11-497E19.1
ENSG00000185070.10	grey	red	yellow	chr14	85530144	85654426	124283	+	FLRT2
ENSG00000258733.5	grey			chr14	85934710	86129778	195069	+	CTD-2341M24.1
ENSG00000054983.16	turquoise	yellow	red	chr14	87837820	87993665	155846	-	GALC
ENSG00000140030.5	grey	magenta	yellow	chr14	88005124	88014811	9688	+	GPR65
ENSG00000100433.15	grey	grey	grey	chr14	88180103	88326907	146805	-	KCNK10
ENSG00000042317.16	grey	grey	grey	chr14	88384924	88470350	85427	+	SPATA7
ENSG00000070778.12	grey	blue	turquoise	chr14	88465778	88554733	88956	-	PTPN21
ENSG00000258789.1	grey	grey	grey	chr14	88551597	88552493	897	+	RP11-507K2.3
ENSG00000100722.18	grey	grey	grey	chr14	88562909	88627596	64688	+	ZC3H14
ENSG00000278576.1	grey	brown	brown	chr14	88589231	88592408	3178	+	RP11-507K2.6
ENSG00000165521.15	grey	turquoise	grey	chr14	88612431	88792752	180322	-	EML5
ENSG00000274492.1	grey	turquoise	turquoise	chr14	88819608	88822151	2544	-	RP11-976B16.1
ENSG00000165533.18	grey	blue	turquoise	chr14	88824153	88881078	56926	+	TTC8
ENSG00000053254.15	grey	blue	turquoise	chr14	89124871	89619149	494279	-	FOXN3
ENSG00000259151.2	grey	grey	grey	chr14	89290205	89291594	1390	-	CAP2P1
ENSG00000258752.1	grey		pink	chr14	89350285	89364699	14415	+	RP11-356K23.1
ENSG00000258920.1	grey	grey	grey	chr14	89417354	89419793	2440	+	FOXN3-AS1
ENSG00000140025.15	grey	yellow	grey	chr14	89794669	89954777	160109	-	EFCAB11
ENSG00000042088.13	grey	blue	turquoise	chr14	89954939	90044768	89830	+	TDP1
ENSG00000152315.4	grey	turquoise	yellow	chr14	90061765	90185857	124093	+	KCNK13
ENSG00000100764.13	grey	pink	brown	chr14	90256495	90275429	18935	+	PSMC1
ENSG00000119720.17	grey	blue	turquoise	chr14	90267856	90332137	64282	-	NRDE2
ENSG00000275198.1	grey	grey	grey	chr14	90383365	90387973	4609	+	RP11-471B22.3
ENSG00000198668.10	grey	turquoise	turquoise	chr14	90396502	90408261	11760	+	CALM1
ENSG00000165914.14	grey	turquoise	turquoise	chr14	90524564	90816479	291916	-	TTC7B
ENSG00000100784.10	brown	grey	grey	chr14	90847862	91060636	212775	-	RPS6KA5
ENSG00000133943.20	grey	blue	blue	chr14	91060333	91225632	165300	+	C14orf159
ENSG00000119714.10	grey	green	grey	chr14	91232532	91253925	21394	-	GPR68
ENSG00000258875.5	grey	grey	grey	chr14	91242759	91252211	9453	+	CTD-2547L24.3
ENSG00000260810.1	grey			chr14	91258299	91259003	705	+	CTD-2547L24.4
ENSG00000015133.18	brown	blue	blue	chr14	91271323	91417844	146522	-	CCDC88C
ENSG00000100796.17	grey	blue	blue	chr14	91457611	91510554	52944	-	PPP4R3A
ENSG00000140092.14	grey	turquoise	yellow	chr14	91869412	91947987	78576	-	FBLN5
ENSG00000100815.12	grey	grey	grey	chr14	91965991	92040896	74906	-	TRIP11
ENSG00000066427.21	grey	grey	grey	chr14	92038652	92106621	67970	-	ATXN3
ENSG00000183648.9	cyan	pink	tan	chr14	92116122	92121917	5796	-	NDUFB1
ENSG00000165934.12	grey	purple	black	chr14	92121937	92172145	50209	+	CPSF2
ENSG00000140090.17	grey	turquoise	yellow	chr14	92322581	92501483	178903	+	SLC24A4
ENSG00000100599.15	grey	turquoise	yellow	chr14	92513774	92688994	175221	+	RIN3
ENSG00000100600.14	grey	blue	blue	chr14	92703807	92748702	44896	-	LGMN
ENSG00000066455.12	grey	brown	grey	chr14	92794231	92839963	45733	+	GOLGA5
ENSG00000100605.16	grey	grey	grey	chr14	92936914	93116320	179407	-	ITPK1
ENSG00000165943.4	grey	blue	grey	chr14	93182196	93184928	2733	-	MOAP1
ENSG00000012963.14	grey	grey	grey	chr14	93207056	93229215	22160	+	UBR7
ENSG00000011114.14	grey	salmon	grey	chr14	93237550	93333092	95543	-	BTBD7
ENSG00000133958.13	grey	grey	grey	chr14	93333219	93707876	374658	+	UNC79
ENSG00000175785.12	grey			chr14	93718298	93788481	70184	-	PRIMA1
ENSG00000089737.16	grey	grey	grey	chr14	94048291	94081245	32955	-	DDX24
ENSG00000165949.12	grey	grey	grey	chr14	94104836	94116698	11863	+	IFI27
ENSG00000119698.11	grey	turquoise	turquoise	chr14	94146128	94279735	133608	+	PPP4R4
ENSG00000197249.13	grey	magenta	yellow	chr14	94376747	94390693	13947	-	SERPINA1
ENSG00000188488.13	grey		grey	chr14	94561442	94593120	31679	+	SERPINA5
ENSG00000273259.3	grey		grey	chr14	94592058	94624646	32589	+	RP11-986E7.7
ENSG00000196136.17	grey	grey	grey	chr14	94612377	94624055	11679	+	SERPINA3
ENSG00000100697.14	turquoise	purple	greenyellow	chr14	95086228	95158010	71783	-	DICER1
ENSG00000235706.7	grey	yellow	grey	chr14	95157645	95179933	22289	+	DICER1-AS1
ENSG00000165959.11	turquoise	yellow	yellow	chr14	95181940	95319906	137967	-	CLMN
ENSG00000176438.12	turquoise	yellow	yellow	chr14	95407266	95475836	68571	-	SYNE3
ENSG00000247092.6	grey	grey	blue	chr14	95532297	95534872	2576	-	SNHG10
ENSG00000252481.1	grey	blue	blue	chr14	95533355	95533629	275	-	SCARNA13
ENSG00000182512.4	grey	turquoise	brown	chr14	95533503	95544724	11222	+	GLRX5
ENSG00000250366.2	grey	turquoise	turquoise	chr14	95876392	95925571	49180	+	TUNAR
ENSG00000227051.6	grey	green	grey	chr14	96039324	96093889	54566	+	C14orf132
ENSG00000168398.6	grey	turquoise	grey	chr14	96204679	96244166	39488	+	BDKRB2
ENSG00000066739.11	blue	turquoise	turquoise	chr14	96279202	96363870	84669	-	ATG2B
ENSG00000100744.14	blue	turquoise	turquoise	chr14	96363452	96387288	23837	+	GSKIP
ENSG00000140057.8	grey	turquoise	pink	chr14	96392111	96489427	97317	+	AK7
ENSG00000260806.1	grey	grey	grey	chr14	96500810	96502321	1512	-	RP11-872J21.3
ENSG00000090060.17	grey	turquoise	blue	chr14	96501433	96567111	65679	+	PAPOLA
ENSG00000276182.1	grey	grey	brown	chr14	96537170	96537904	735	+	RP11-872J21.5
ENSG00000258702.1	grey	grey	grey	chr14	96592733	96595762	3030	+	RP11-433J8.1
ENSG00000100749.7	grey	blue	blue	chr14	96797304	96931722	134419	+	VRK1
ENSG00000225163.4	grey			chr14	96931367	96945394	14028	+	LINC00618
ENSG00000280070.1	grey			chr14	96992864	96996601	3738	+	RP11-907D1.3
ENSG00000259110.1	brown			chr14	97154857	97158736	3880	+	RP11-359N5.1
ENSG00000246223.8	grey	grey	grey	chr14	97925610	97978124	52515	-	LINC01550
ENSG00000232573.1	grey	grey	grey	chr14	98972879	98973301	423	-	RPL3P4
ENSG00000127152.17	brown	blue	grey	chr14	99169287	99271524	102238	-	BCL11B
ENSG00000183576.12	grey	turquoise	turquoise	chr14	99397746	99480889	83144	-	SETD3
ENSG00000090061.17	grey	grey	grey	chr14	99481169	99535044	53876	+	CCNK
ENSG00000205476.8	tan	grey	grey	chr14	99500180	99604026	103847	-	CCDC85C
ENSG00000247970.2	grey	grey	grey	chr14	99604556	99625740	21185	+	RP11-543C4.1
ENSG00000182218.9	grey	turquoise	blue	chr14	99645110	99680569	35460	+	HHIPL1
ENSG00000036530.8	brown	turquoise	turquoise	chr14	99684304	99727301	42998	+	CYP46A1
ENSG00000066629.16	brown	blue	blue	chr14	99737693	99942060	204368	+	EML1
ENSG00000271198.1	grey			chr14	99964529	99965378	850	+	VDAC3P1
ENSG00000196405.12	blue	black	green	chr14	99971449	100144236	172788	+	EVL
ENSG00000168350.7	grey	turquoise	grey	chr14	100143957	100160163	16207	-	DEGS2
ENSG00000100811.12	grey	grey	grey	chr14	100238298	100282792	44495	+	YY1
ENSG00000197119.12	grey	blue	green	chr14	100291111	100306547	15437	-	SLC25A29
ENSG00000140105.17	grey	blue	blue	chr14	100333788	100376805	43018	-	WARS
ENSG00000176473.13	grey	grey	brown	chr14	100376418	100530303	153886	+	WDR25
ENSG00000183092.16	grey	green	black	chr14	100537147	100587413	50267	-	BEGAIN
ENSG00000196273.7	brown			chr14	100657250	100676069	18820	+	LINC00523
ENSG00000214548.14	grey	turquoise	turquoise	chr14	100779410	100861031	81622	+	MEG3
ENSG00000258399.7	grey	turquoise	turquoise	chr14	100836269	100947194	110926	+	MEG8
ENSG00000225746.9	grey	blue	turquoise	chr14	100894770	101027415	132646	+	SNHG23
ENSG00000223403.3	grey	turquoise	turquoise	chr14	101069911	101072937	3027	+	MEG9
ENSG00000258498.8	grey	turquoise	grey	chr14	101552221	101560431	8211	-	DIO3OS
ENSG00000197406.7	grey	grey	grey	chr14	101561351	101563452	2102	+	DIO3
ENSG00000258919.1	grey			chr14	101628984	101632530	3547	-	RP11-1029J19.4
ENSG00000258512.1	grey			chr14	101730437	101732522	2086	+	LINC00239
ENSG00000078304.19	grey	turquoise	turquoise	chr14	101761798	101927989	166192	+	PPP2R5C
ENSG00000271780.1	grey	turquoise	blue	chr14	101948347	101949425	1079	+	RP11-1017G21.5
ENSG00000272444.1	grey	turquoise	grey	chr14	101952416	101953063	648	+	RP11-1017G21.6
ENSG00000197102.10	grey	turquoise	turquoise	chr14	101964528	102050792	86265	+	DYNC1H1
ENSG00000080824.18	midnightblue	turquoise	turquoise	chr14	102080738	102139699	58962	-	HSP90AA1
ENSG00000140153.17	turquoise	turquoise	greenyellow	chr14	102139503	102224847	85345	+	WDR20
ENSG00000080823.22	grey	yellow	grey	chr14	102224500	102305200	80701	-	MOK
ENSG00000022976.15	grey	grey	grey	chr14	102317377	102342702	25326	+	ZNF839
ENSG00000100865.14	grey	turquoise	brown	chr14	102341102	102362916	21815	-	CINP
ENSG00000196663.15	grey	blue	red	chr14	102362963	102502481	139519	+	TECPR2
ENSG00000156381.8	grey	turquoise	grey	chr14	102501760	102509799	8040	-	ANKRD9
ENSG00000089902.9	grey	blue	blue	chr14	102592661	102730576	137916	+	RCOR1
ENSG00000131323.14	blue	turquoise	black	chr14	102777476	102911500	134025	+	TRAF3
ENSG00000198752.10	grey	greenyellow	black	chr14	102932379	103057462	125084	-	CDC42BPB
ENSG00000185215.8	brown	grey	grey	chr14	103123442	103137439	13998	+	TNFAIP2
ENSG00000259374.2	grey			chr14	103139675	103141959	2285	+	NDUFB4P11
ENSG00000259775.1	grey	grey	grey	chr14	103331674	103332367	694	-	RP11-45P15.4
ENSG00000100664.10	grey	pink	turquoise	chr14	103333544	103345025	11482	+	EIF5
ENSG00000075413.17	grey	blue	turquoise	chr14	103385392	103503831	118440	+	MARK3
ENSG00000166165.12	brown	turquoise	brown	chr14	103519659	103523111	3453	-	CKB
ENSG00000260285.1	grey	grey	grey	chr14	103525010	103529072	4063	-	RP11-600F24.7
ENSG00000166166.12	tan	brown	grey	chr14	103529184	103537073	7890	+	TRMT61A
ENSG00000166170.9	grey	pink	grey	chr14	103556544	103562831	6288	-	BAG5
ENSG00000126214.21	grey	pink	grey	chr14	103561896	103714249	152354	+	KLC1
ENSG00000256053.7	grey	blue	blue	chr14	103562962	103607523	44562	+	APOPT1
ENSG00000270108.1	grey	grey	grey	chr14	103687576	103688127	552	+	RP11-73M18.6
ENSG00000269940.1	grey	grey	grey	chr14	103694560	103695170	611	+	RP11-73M18.7
ENSG00000269958.1	grey	grey	grey	chr14	103696353	103697163	811	+	RP11-73M18.8
ENSG00000126215.13	grey	grey	grey	chr14	103697609	103715504	17896	-	XRCC3
ENSG00000100711.13	grey	turquoise	blue	chr14	103715730	103733668	17939	+	ZFYVE21
ENSG00000088808.16	grey	turquoise	turquoise	chr14	103733752	103847590	113839	-	PPP1R13B
ENSG00000156411.9	cyan	pink	tan	chr14	103912288	103928269	15982	-	C14orf2
ENSG00000156414.18	grey	turquoise	turquoise	chr14	103928462	104052667	124206	+	TDRD9
ENSG00000066735.14	blue	blue	blue	chr14	104138723	104180894	42172	+	KIF26A
ENSG00000258736.1	grey			chr14	104653548	104655787	2240	-	RP11-982M15.7
ENSG00000260792.1	grey	turquoise		chr14	104661120	104665558	4439	-	RP11-982M15.8
ENSG00000256050.2	turquoise	yellow	yellow	chr14	104681146	104684932	3787	+	RP11-982M15.6
ENSG00000203485.12	turquoise	turquoise	red	chr14	104689606	104722535	32930	+	INF2
ENSG00000185100.10	grey	yellow	yellow	chr14	104724186	104747325	23140	+	ADSSL1
ENSG00000184990.12	grey	grey	grey	chr14	104753100	104768494	15395	+	SIVA1
ENSG00000142208.15	grey	blue	green	chr14	104769349	104795751	26403	-	AKT1
ENSG00000179627.9	grey	grey	grey	chr14	104800596	104804712	4117	+	ZBTB42
ENSG00000258701.1	grey	grey	grey	chr14	104821201	104823718	2518	+	LINC00638
ENSG00000258811.1	grey			chr14	104842663	104845916	3254	+	CTD-3051D23.1
ENSG00000099814.15	tan	green	black	chr14	104865280	104896770	31491	+	CEP170B
ENSG00000166428.12	greenyellow	magenta	yellow	chr14	104924816	104937790	12975	+	PLD4
ENSG00000185567.6	blue	turquoise	grey	chr14	104937244	104978357	41114	-	AHNAK2
ENSG00000140104.13	grey	green	grey	chr14	104985775	105010482	24708	+	C14orf79
ENSG00000170779.10	grey	blue	blue	chr14	105009573	105021148	11576	-	CDCA4
ENSG00000183484.11	grey	grey	grey	chr14	105049389	105065445	16057	-	GPR132
ENSG00000257556.1	grey	grey	grey	chr14	105093609	105099004	5396	+	RP11-44N21.1
ENSG00000184916.8	grey	green	green	chr14	105140981	105168824	27844	-	JAG2
ENSG00000183828.14	grey	turquoise	grey	chr14	105172938	105181323	8386	-	NUDT14
ENSG00000185024.16	blue	black	green	chr14	105209286	105315589	106304	-	BRF1
ENSG00000184887.13	grey	green	grey	chr14	105248490	105251093	2604	+	BTBD6
ENSG00000179364.13	grey	turquoise	grey	chr14	105300563	105398147	97585	+	PACS2
ENSG00000279495.1	grey	grey	grey	chr14	105370418	105372918	2501	+	RP11-521B24.4
ENSG00000242085.1	grey	grey	grey	chr14	105374618	105374971	354	+	RPS20P33
ENSG00000226174.6	grey	grey	grey	chr14	105398579	105450106	51528	+	TEX22
ENSG00000251602.6	grey	grey	grey	chr14	105416884	105419739	2856	-	RP11-521B24.3
ENSG00000182979.17	grey	blue	green	chr14	105419820	105470729	50910	+	MTA1
ENSG00000182809.10	grey	black	green	chr14	105472962	105480170	7209	+	CRIP2
ENSG00000213145.9	grey			chr14	105486317	105488947	2631	+	CRIP1
ENSG00000185347.17	grey	grey	grey	chr14	105489855	105499575	9721	+	C14orf80
ENSG00000184986.10	grey	grey	grey	chr14	105526603	105530202	3600	+	TMEM121
ENSG00000180229.12	grey	grey	grey	chr15	20379495	20506180	126686	-	HERC2P3
ENSG00000258590.5	grey	grey	grey	chr15	20657638	20688408	30771	-	NBEAP1
ENSG00000260409.1	grey	grey	grey	chr15	20729747	20756183	26437	-	RP11-403B2.7
ENSG00000237161.4	grey	grey	grey	chr15	21293653	21295201	1549	-	RP11-32B5.1
ENSG00000276550.4	grey	grey	grey	chr15	22495570	22590815	95246	+	HERC2P2
ENSG00000276141.4	grey	turquoise	yellow	chr15	22664359	22686213	21855	+	WHAMMP3
ENSG00000275325.4	grey	turquoise	grey	chr15	22727104	22744918	17815	+	PDCD6IPP1
ENSG00000274253.4	grey	blue	turquoise	chr15	22757857	22778741	20885	+	RP11-566K19.6
ENSG00000170113.15	turquoise	turquoise	red	chr15	22773063	22829791	56729	+	NIPA1
ENSG00000140157.14	grey	pink	grey	chr15	22838641	22868384	29744	+	NIPA2
ENSG00000273749.4	grey	grey	grey	chr15	22867052	22981063	114012	-	CYFIP1
ENSG00000275835.4	grey	grey	grey	chr15	22983192	23039673	56482	-	TUBGCP5
ENSG00000274471.1	grey	grey	grey	chr15	23309607	23313276	3670	+	RP11-228M15.1
ENSG00000179455.7	grey	blue	turquoise	chr15	23565678	23630075	64398	+	MKRN3
ENSG00000254585.2	grey	turquoise	grey	chr15	23643544	23647841	4298	-	MAGEL2
ENSG00000182636.5	blue	grey	grey	chr15	23685400	23687330	1931	-	NDN
ENSG00000261622.1	grey			chr15	23912409	23941716	29308	+	RP11-484P15.1
ENSG00000261621.1	grey	grey	grey	chr15	24235078	24276829	41752	+	RP11-580I1.2
ENSG00000260760.1	grey	grey	grey	chr15	24441127	24447967	6841	+	PWRN3
ENSG00000259905.5	grey	grey	grey	chr15	24493137	24652130	158994	+	PWRN1
ENSG00000185823.3	grey	grey	grey	chr15	24675868	24683393	7526	+	NPAP1
ENSG00000128739.21	grey	turquoise	turquoise	chr15	24823637	24978723	155087	+	SNRPN
ENSG00000280118.1	grey	brown	grey	chr15	24848357	24852253	3897	+	RP11-385H1.1
ENSG00000273173.5	grey	brown	grey	chr15	24954986	24977850	22865	+	SNURF
ENSG00000224078.13	grey	turquoise	turquoise	chr15	24978583	25419462	440880	+	SNHG14
ENSG00000270704.3	grey	turquoise	turquoise	chr15	24984864	24985173	310	+	RP11-701H24.5
ENSG00000279192.1	grey	turquoise	turquoise	chr15	24985053	24988232	3180	+	PWAR5
ENSG00000271347.1	grey	grey	grey	chr15	24991486	24991753	268	+	RP11-701H24.7
ENSG00000257151.1	grey	turquoise	turquoise	chr15	25031873	25036490	4618	+	PWAR6
ENSG00000279050.1	grey	turquoise	brown	chr15	25135642	25138055	2414	+	PWAR1
ENSG00000280234.1	grey	turquoise	grey	chr15	25255579	25257027	1449	+	RP11-145P16.2
ENSG00000114062.18	grey	blue	grey	chr15	25333728	25439056	105329	-	UBE3A
ENSG00000206190.11	grey	turquoise	yellow	chr15	25677273	25865172	187900	-	ATP10A
ENSG00000274307.1	grey	grey	grey	chr15	25708470	25710869	2400	-	RP11-345J18.2
ENSG00000206187.3	grey		turquoise	chr15	25902360	26053120	150761	+	RP11-1084I9.1
ENSG00000166206.14	pink	red	purple	chr15	26543546	26939539	395994	-	GABRB3
ENSG00000235518.2	grey	brown	grey	chr15	26657030	26658763	1734	-	AC011196.3
ENSG00000186297.11	grey	turquoise	turquoise	chr15	26866363	26949207	82845	+	GABRA5
ENSG00000182256.12	grey	turquoise	grey	chr15	26971282	27541991	570710	+	GABRG3
ENSG00000261426.1	grey	turquoise	grey	chr15	27362310	27366398	4089	+	AC144833.1
ENSG00000104044.15	grey	turquoise	grey	chr15	27754875	28099358	344484	-	OCA2
ENSG00000128731.15	grey	turquoise	turquoise	chr15	28111040	28322152	211113	-	HERC2
ENSG00000153684.14	grey			chr15	28378621	28392018	13398	+	GOLGA8F
ENSG00000206149.10	grey	grey	grey	chr15	28589492	28685264	95773	+	HERC2P9
ENSG00000261377.5	grey	turquoise	grey	chr15	28789664	28859007	69344	+	PDCD6IPP2
ENSG00000034053.14	grey	grey	grey	chr15	28884483	29118315	233833	+	APBA2
ENSG00000104059.4	grey	grey	grey	chr15	29120254	29570723	450470	-	FAM189A1
ENSG00000185115.5	grey	grey	grey	chr15	29264992	29269829	4838	-	NSMCE3
ENSG00000104067.16	turquoise	yellow	yellow	chr15	29699367	29968865	269499	-	TJP1
ENSG00000186399.10	grey	turquoise	grey	chr15	30403740	30414162	10423	-	GOLGA8R
ENSG00000215302.8	grey	grey	grey	chr15	30470779	30507623	36845	+	CTD-3092A11.1
ENSG00000270055.1	grey	grey	grey	chr15	30487963	30490313	2351	+	CTD-3092A11.2
ENSG00000187951.10	grey	grey	grey	chr15	30624494	30772993	148500	+	ARHGAP11B
ENSG00000259845.1	grey	grey		chr15	30815271	30844153	28883	+	HERC2P10
ENSG00000198690.9	grey	grey	grey	chr15	30903852	30943108	39257	+	FAN1
ENSG00000166912.16	grey	yellow	grey	chr15	30938941	30991607	52667	-	MTMR10
ENSG00000169926.10	grey	grey	grey	chr15	31326855	31435665	108811	+	KLF13
ENSG00000169918.9	grey	turquoise	turquoise	chr15	31475398	31870789	395392	-	OTUD7A
ENSG00000260211.2	grey	grey	grey	chr15	32313126	32315654	2529	-	RP13-395E19.2
ENSG00000223509.8	grey	grey	grey	chr15	32519848	32536926	17079	-	RP11-632K20.7
ENSG00000232653.8	grey	grey	grey	chr15	32593456	32607310	13855	+	GOLGA8N
ENSG00000166922.8	grey	grey	grey	chr15	32641676	32697098	55423	+	SCG5
ENSG00000166923.10	grey	grey		chr15	32717974	32745107	27134	+	GREM1
ENSG00000248905.8	grey	turquoise	yellow	chr15	32765545	33194733	429189	-	FMN1
ENSG00000198838.13	grey	blue	blue	chr15	33310945	33866121	555177	+	RYR3
ENSG00000169857.7	grey	grey	grey	chr15	33866227	34039176	172950	-	AVEN
ENSG00000184984.9	grey	grey	grey	chr15	33968720	34067457	98738	+	CHRM5
ENSG00000259505.1	grey		grey	chr15	33990686	33992048	1363	+	RP11-74D7.1
ENSG00000134153.9	grey	turquoise	turquoise	chr15	34084017	34101948	17932	-	EMC7
ENSG00000182405.5	grey	turquoise	turquoise	chr15	34102073	34108684	6612	+	PGBD4
ENSG00000134152.10	grey	blue	blue	chr15	34140674	34210096	69423	-	KATNBL1
ENSG00000128463.12	grey	pink	brown	chr15	34224999	34230156	5158	+	EMC4
ENSG00000140199.11	grey	grey	grey	chr15	34229996	34338060	108065	-	SLC12A6
ENSG00000182117.5	grey	brown	grey	chr15	34341713	34343177	1465	-	NOP10
ENSG00000176454.13	brown	turquoise	black	chr15	34358618	34367278	8661	-	LPCAT4
ENSG00000175265.17	grey	brown	grey	chr15	34379068	34437466	58399	-	GOLGA8A
ENSG00000279092.1	grey	grey	grey	chr15	34415450	34420273	4824	-	RP11-1H8.5
ENSG00000259917.1	grey	grey	grey	chr15	34489002	34490571	1570	-	HNRNPLP2
ENSG00000215252.11	grey	grey	grey	chr15	34525207	34588503	63297	-	GOLGA8B
ENSG00000159248.4	grey	turquoise	grey	chr15	34751032	34754965	3934	-	GJD2
ENSG00000250007.6	grey	turquoise	grey	chr15	34755084	34812923	57840	+	RP11-814P5.1
ENSG00000159251.6	grey	grey	grey	chr15	34788096	34796139	8044	-	ACTC1
ENSG00000259751.1	grey	grey	grey	chr15	34849137	34850395	1259	-	RP11-83J16.3
ENSG00000021776.10	grey	grey	blue	chr15	34851782	34969839	118058	-	AQR
ENSG00000198146.4	grey	grey	blue	chr15	34978341	34988287	9947	-	ZNF770
ENSG00000255192.5	grey			chr15	35084193	35085110	918	-	NANOGP8
ENSG00000259336.1	grey	grey	grey	chr15	35099022	35169698	70677	-	RP11-323I15.5
ENSG00000259592.1	grey		grey	chr15	35121573	35122084	512	-	PRELID1P4
ENSG00000134146.11	grey	grey	grey	chr15	35217345	35546193	328849	-	DPH6
ENSG00000259585.2	grey	grey	grey	chr15	35298249	35299440	1192	-	RBM17P4
ENSG00000248079.2	grey	turquoise	turquoise	chr15	35546195	35859001	312807	+	DPH6-AS1
ENSG00000259737.6	grey			chr15	36438972	36471016	32045	-	RP11-475A13.1
ENSG00000186073.11	grey	blue	turquoise	chr15	36579611	36810248	230638	+	C15orf41
ENSG00000261635.2	grey	grey	grey	chr15	36613474	36614198	725	+	RP11-618N24.1
ENSG00000261315.2	grey	grey	grey	chr15	36617089	36619265	2177	+	LARP4P
ENSG00000134138.19	brown	blue	blue	chr15	36889204	37101299	212096	-	MEIS2
ENSG00000259460.1	grey	grey	grey	chr15	37099339	37100173	835	+	RP11-128A17.1
ENSG00000274444.1	grey	blue	blue	chr15	37109587	37109984	398	+	RP11-128A17.2
ENSG00000259434.1	grey			chr15	37365027	37490808	125782	-	RP11-720L8.1
ENSG00000236914.3	grey	yellow	yellow	chr15	38069481	38072959	3479	-	LINC01852
ENSG00000166068.12	grey	grey	grey	chr15	38252326	38357249	104924	+	SPRED1
ENSG00000171262.11	yellow	grey	grey	chr15	38454127	38487710	33584	+	FAM98B
ENSG00000172575.11	pink	turquoise	turquoise	chr15	38488103	38565575	77473	-	RASGRP1
ENSG00000259326.1	grey	grey	grey	chr15	38502853	38504981	2129	+	RP11-102L12.2
ENSG00000259345.5	grey			chr15	38865322	39427195	561874	-	RP11-624L4.1
ENSG00000137801.10	grey	blue	turquoise	chr15	39581079	39599466	18388	+	THBS1
ENSG00000150667.6	grey	blue	grey	chr15	39600031	39782830	182800	-	FSIP1
ENSG00000261136.1	grey	grey	grey	chr15	39782571	39785617	3047	+	RP11-37C7.3
ENSG00000166073.10	grey	turquoise	turquoise	chr15	39799032	39920892	121861	-	GPR176
ENSG00000128829.11	grey	turquoise	grey	chr15	39934146	40035591	101446	+	EIF2AK4
ENSG00000140319.10	grey	grey	brown	chr15	40035739	40039188	3450	-	SRP14
ENSG00000248508.6	grey	yellow	red	chr15	40039311	40067290	27980	+	SRP14-AS1
ENSG00000104081.13	grey	blue	turquoise	chr15	40087890	40108892	21003	-	BMF
ENSG00000156970.12	grey	blue	blue	chr15	40161023	40221136	60114	+	BUB1B
ENSG00000260648.3	grey	grey	grey	chr15	40232082	40236109	4028	+	RP11-133K1.7
ENSG00000137843.11	blue	green	grey	chr15	40238759	40277487	38729	+	PAK6
ENSG00000279537.1	grey	grey	grey	chr15	40244925	40247366	2442	+	RP11-133K1.8
ENSG00000279409.1	grey	grey	grey	chr15	40258501	40260370	1870	+	RP11-133K1.9
ENSG00000137841.11	grey	magenta	yellow	chr15	40278176	40307935	29760	-	PLCB2
ENSG00000230778.1	brown			chr15	40281444	40282586	1143	-	ANKRD63
ENSG00000273855.1	grey	grey	grey	chr15	40285468	40285909	442	-	RP11-133K1.12
ENSG00000259330.2	grey	blue	turquoise	chr15	40323664	40326715	3052	+	INAFM2
ENSG00000188549.12	grey	yellow	yellow	chr15	40331452	40340967	9516	-	C15orf52
ENSG00000140323.5	grey	green	green	chr15	40358235	40378639	20405	+	DISP2
ENSG00000128944.13	grey	blue	blue	chr15	40382721	40394246	11526	+	KNSTRN
ENSG00000128928.8	grey	blue	blue	chr15	40405795	40435947	30153	+	IVD
ENSG00000140320.11	grey	green	grey	chr15	40439721	40468242	28522	+	BAHD1
ENSG00000169105.7	grey	grey	turquoise	chr15	40470998	40474571	3574	+	CHST14
ENSG00000128891.15	grey	grey	grey	chr15	40528683	40565057	36375	-	C15orf57
ENSG00000166133.17	grey	brown	grey	chr15	40569300	40574943	5644	+	RPUSD2
ENSG00000137812.19	blue	blue	blue	chr15	40594020	40664342	70323	+	KNL1
ENSG00000245849.6	grey	grey	grey	chr15	40686724	40695107	8384	-	RAD51-AS1
ENSG00000051180.16	grey	blue	blue	chr15	40694774	40732339	37566	+	RAD51
ENSG00000137824.15	grey	blue	turquoise	chr15	40735884	40755851	19968	-	RMDN3
ENSG00000137880.5	grey	turquoise	grey	chr15	40764020	40767710	3691	+	GCHFR
ENSG00000104129.9	grey	blue	green	chr15	40765155	40807478	42324	-	DNAJC17
ENSG00000188277.9	grey	grey		chr15	40770080	40772449	2370	+	C15orf62
ENSG00000166140.17	grey	grey	grey	chr15	40807086	40815084	7999	+	ZFYVE19
ENSG00000166145.14	grey	grey	grey	chr15	40844018	40858207	14190	+	SPINT1
ENSG00000104140.6	grey	red	grey	chr15	40872214	40874289	2076	-	RHOV
ENSG00000104142.10	grey	turquoise	brown	chr15	40894430	40903975	9546	+	VPS18
ENSG00000251161.3	grey	grey	grey	chr15	40906811	40910337	3527	+	RP11-540O11.1
ENSG00000128917.6	grey	grey	grey	chr15	40929340	40939072	9733	+	DLL4
ENSG00000128965.11	grey	turquoise	grey	chr15	40952962	40956519	3558	+	CHAC1
ENSG00000128908.15	grey	blue	turquoise	chr15	40978880	41116354	137475	-	INO80
ENSG00000280036.1	grey	brown	grey	chr15	41016990	41018843	1854	-	RP11-540O11.8
ENSG00000187446.11	brown	turquoise	turquoise	chr15	41230839	41281890	51052	+	CHP1
ENSG00000247556.6	grey	turquoise	grey	chr15	41283990	41309737	25748	+	OIP5-AS1
ENSG00000104147.8	grey	blue	blue	chr15	41309268	41332621	23354	-	OIP5
ENSG00000137804.12	blue	blue	blue	chr15	41332694	41381050	48357	+	NUSAP1
ENSG00000137806.8	grey	turquoise	turquoise	chr15	41387349	41402519	15171	-	NDUFAF1
ENSG00000137815.14	grey	red	red	chr15	41408408	41483563	75156	+	RTF1
ENSG00000137825.10	brown	turquoise	turquoise	chr15	41493393	41503551	10159	+	ITPKA
ENSG00000062524.15	brown	turquoise	grey	chr15	41503638	41513887	10250	-	LTK
ENSG00000103932.11	grey	grey	magenta	chr15	41517176	41544269	27094	-	RPAP1
ENSG00000092445.11	turquoise	blue	blue	chr15	41557675	41583586	25912	+	TYRO3
ENSG00000174197.16	grey	turquoise	blue	chr15	41621224	41773081	151858	+	MGA
ENSG00000137802.13	grey	green	magenta	chr15	41774434	41827855	53422	+	MAPKBP1
ENSG00000168970.22	grey	blue	turquoise	chr15	41828095	41848155	20061	+	JMJD7-PLA2G4B
ENSG00000243708.10	grey	grey	grey	chr15	41837775	41848147	10373	+	PLA2G4B
ENSG00000137877.9	grey	turquoise	grey	chr15	41848144	41894077	45934	-	SPTBN5
ENSG00000103966.10	grey	turquoise	yellow	chr15	41895939	41972578	76640	-	EHD4
ENSG00000188089.13	grey		turquoise	chr15	41981582	42051190	69609	-	PLA2G4E
ENSG00000159337.6	grey		turquoise	chr15	42067009	42094554	27546	-	PLA2G4D
ENSG00000168907.13	brown			chr15	42139034	42156636	17603	-	PLA2G4F
ENSG00000166887.15	grey	turquoise	turquoise	chr15	42158701	42208316	49616	-	VPS39
ENSG00000103978.15	turquoise	purple	red	chr15	42210452	42273663	63212	-	TMEM87A
ENSG00000214013.9	turquoise	yellow	red	chr15	42273233	42356935	83703	+	GANC
ENSG00000258461.5	grey	yellow	yellow	chr15	42348103	42412317	64215	+	RP11-164J13.1
ENSG00000092529.23	turquoise	yellow	yellow	chr15	42359500	42412318	52819	+	CAPN3
ENSG00000103994.16	brown	turquoise	turquoise	chr15	42412823	42491123	78301	-	ZNF106
ENSG00000092531.9	grey	grey	grey	chr15	42491233	42545356	54124	+	SNAP23
ENSG00000180979.9	grey	grey	grey	chr15	42537820	42548802	10983	-	LRRC57
ENSG00000137814.10	brown	blue	grey	chr15	42548810	42569994	21185	+	HAUS2
ENSG00000159433.11	turquoise	yellow	red	chr15	42575659	42720981	145323	+	STARD9
ENSG00000140326.12	grey	blue	turquoise	chr15	42723559	42737126	13568	-	CDAN1
ENSG00000278769.1	grey	grey	grey	chr15	42724102	42724922	821	+	CTD-2036P10.5
ENSG00000128881.16	grey	turquoise	turquoise	chr15	42738734	42920809	182076	-	TTBK2
ENSG00000260799.1	grey	grey	grey	chr15	42800968	42802405	1438	-	KRT8P50
ENSG00000159459.11	grey	pink	grey	chr15	42942897	43106113	163217	-	UBR1
ENSG00000137842.6	grey	grey	grey	chr15	43123279	43185146	61868	+	TMEM62
ENSG00000166946.13	blue	turquoise	turquoise	chr15	43185118	43197176	12059	+	CCNDBP1
ENSG00000168806.7	grey	blue	blue	chr15	43323649	43330605	6957	-	LCMT2
ENSG00000168803.14	grey	grey	grey	chr15	43330674	43354555	23882	+	ADAL
ENSG00000140265.12	grey	turquoise	turquoise	chr15	43358172	43371025	12854	-	ZSCAN29
ENSG00000137822.12	grey	turquoise	grey	chr15	43369221	43409771	40551	+	TUBGCP4
ENSG00000067369.13	grey	red	red	chr15	43403061	43510728	107668	-	TP53BP1
ENSG00000166963.12	grey	turquoise	turquoise	chr15	43510958	43531620	20663	+	MAP1A
ENSG00000168781.21	grey	turquoise	turquoise	chr15	43533462	43590253	56792	-	PPIP5K1
ENSG00000237289.9	grey	turquoise	turquoise	chr15	43593054	43604901	11848	+	CKMT1B
ENSG00000242866.9	grey	turquoise	grey	chr15	43599398	43618800	19403	-	STRC
ENSG00000166762.16	grey	turquoise	blue	chr15	43628503	43668118	39616	-	CATSPER2
ENSG00000249839.1	grey	grey	grey	chr15	43663654	43684339	20686	-	AC011330.5
ENSG00000223572.9	grey	turquoise	turquoise	chr15	43692886	43699222	6337	+	CKMT1A
ENSG00000205771.6	grey	grey	grey	chr15	43726918	43747094	20177	-	CATSPER2P1
ENSG00000167004.12	grey	grey	grey	chr15	43746392	43773279	26888	+	PDIA3
ENSG00000128886.11	grey		grey	chr15	43772600	43777543	4944	-	ELL3
ENSG00000140264.19	grey	brown	grey	chr15	43777087	43802589	25503	+	SERF2
ENSG00000184716.13	grey	grey	grey	chr15	43794162	43800221	6060	-	SERINC4
ENSG00000242028.6	grey	grey	grey	chr15	43796142	43803043	6902	+	HYPK
ENSG00000140259.6	grey	blue	grey	chr15	43804492	43824802	20311	-	MFAP1
ENSG00000092470.11	turquoise	blue	blue	chr15	43826963	43868419	41457	+	WDR76
ENSG00000171877.20	turquoise	yellow	red	chr15	43870761	44195252	324492	-	FRMD5
ENSG00000185607.5	grey	yellow	red	chr15	43989061	43990184	1124	-	ACTBP7
ENSG00000166734.18	green	grey	grey	chr15	44288729	44415758	127030	+	CASC4
ENSG00000250130.1	grey	grey	grey	chr15	44354691	44355692	1002	+	RP11-616K22.1
ENSG00000137770.13	grey	blue	blue	chr15	44427234	44529038	101805	+	CTDSPL2
ENSG00000179523.4	grey	grey	grey	chr15	44527257	44536923	9667	-	EIF3J-AS1
ENSG00000104131.12	grey	grey	grey	chr15	44537057	44563029	25973	+	EIF3J
ENSG00000259659.1	grey	grey	grey	chr15	44557829	44559188	1360	+	RP11-151N17.1
ENSG00000104133.14	grey	turquoise	turquoise	chr15	44562696	44663678	100983	-	SPG11
ENSG00000229474.6	grey	turquoise	yellow	chr15	44665732	44711316	45585	-	PATL2
ENSG00000166710.17	grey	grey	grey	chr15	44711477	44718877	7401	+	B2M
ENSG00000185880.12	grey	grey	grey	chr15	44728988	44767829	38842	+	TRIM69
ENSG00000259479.6	grey	grey	grey	chr15	44825747	44884694	58948	-	SORD2P
ENSG00000140263.13	grey	grey	grey	chr15	45023104	45077185	54082	+	SORD
ENSG00000140279.12	grey			chr15	45092650	45114344	21695	-	DUOX2
ENSG00000140254.12	grey	yellow	red	chr15	45117367	45129938	12572	-	DUOXA1
ENSG00000137857.17	turquoise	yellow	yellow	chr15	45129933	45165576	35644	+	DUOX1
ENSG00000259539.1	grey	grey	grey	chr15	45152664	45167526	14863	-	CTD-2651B20.1
ENSG00000138606.19	grey	blue	green	chr15	45167214	45201175	33962	-	SHF
ENSG00000259520.5	grey	grey	grey	chr15	45251580	45279251	27672	-	CTD-2651B20.3
ENSG00000259433.2	grey	grey	grey	chr15	45330209	45332634	2426	-	CTD-2651B20.4
ENSG00000171766.15	grey	yellow	yellow	chr15	45361124	45402327	41204	-	GATM
ENSG00000275672.1	grey	grey	grey	chr15	45378700	45380123	1424	+	GATM-AS1
ENSG00000171763.18	grey	blue	blue	chr15	45402331	45421419	19089	+	SPATA5L1
ENSG00000104154.6	brown	grey	grey	chr15	45479611	45522807	43197	-	SLC30A4
ENSG00000179362.14	grey			chr15	45511136	45586290	75155	+	HMGN2P46
ENSG00000104164.10	grey	pink	turquoise	chr15	45587123	45615999	28877	+	BLOC1S6
ENSG00000137767.13	grey	turquoise	yellow	chr15	45631148	45691294	60147	+	SQRDL
ENSG00000137872.16	grey	grey	grey	chr15	47184101	47774223	590123	+	SEMA6D
ENSG00000259554.1	grey	yellow	blue	chr15	47274183	47275164	982	+	RP11-408J6.1
ENSG00000104177.17	grey	blue	blue	chr15	48134631	48178517	43887	-	MYEF2
ENSG00000233932.4	grey	turquoise	turquoise	chr15	48191539	48203756	12218	+	CTXN2
ENSG00000074803.17	grey	turquoise	turquoise	chr15	48191664	48304078	112415	+	SLC12A1
ENSG00000259488.2	grey	blue	turquoise	chr15	48312353	48331856	19504	-	RP11-154J22.1
ENSG00000128951.13	grey	blue	grey	chr15	48331011	48343373	12363	+	DUT
ENSG00000166147.13	grey	yellow	grey	chr15	48408306	48645849	237544	-	FBN1
ENSG00000274654.1	grey	grey	grey	chr15	48528980	48529728	749	-	CTD-3247H4.2
ENSG00000259705.1	grey	grey	grey	chr15	48645951	48652016	6066	+	RP11-227D13.1
ENSG00000103995.13	grey	turquoise	turquoise	chr15	48712928	48811146	98219	-	CEP152
ENSG00000185634.11	turquoise	yellow	red	chr15	48823735	48963444	139710	-	SHC4
ENSG00000255302.4	grey	pink	brown	chr15	48877886	48880183	2298	+	EID1
ENSG00000138593.8	turquoise	yellow	red	chr15	48988476	49046563	58088	-	SECISBP2L
ENSG00000166200.14	yellow	pink	turquoise	chr15	49106068	49155661	49594	-	COPS2
ENSG00000156958.14	turquoise	black	grey	chr15	49155656	49367869	212214	+	GALK2
ENSG00000166262.15	grey	yellow	yellow	chr15	49326962	49620931	293970	-	FAM227B
ENSG00000275580.1	grey	grey	grey	chr15	49343608	49344254	647	+	RP11-295H24.4
ENSG00000276593.1	grey	grey	grey	chr15	49353485	49354034	550	+	RP11-295H24.5
ENSG00000140285.9	grey	grey	grey	chr15	49423096	49488775	65680	+	FGF7
ENSG00000104047.14	grey	brown	turquoise	chr15	49620980	49656232	35253	+	DTWD1
ENSG00000104043.14	grey	magenta	yellow	chr15	49858238	50182817	324580	-	ATP8B4
ENSG00000140284.10	grey	blue	turquoise	chr15	50182196	50236395	54200	+	SLC27A2
ENSG00000104064.16	grey	blue	blue	chr15	50275392	50355408	80017	-	GABPB1
ENSG00000244879.6	grey	blue	blue	chr15	50354959	50372202	17244	+	GABPB1-AS1
ENSG00000138592.13	grey	turquoise	green	chr15	50424380	50514419	90040	+	USP8
ENSG00000170236.14	grey			chr15	50500562	50546708	46147	-	USP50
ENSG00000092439.13	grey	grey	grey	chr15	50552473	50686815	134343	-	TRPM7
ENSG00000138600.9	green	turquoise	turquoise	chr15	50702266	50765808	63543	-	SPPL2A
ENSG00000273674.4	grey	grey	grey	chr15	50839875	50908599	68725	-	CTD-2378E12.1
ENSG00000081014.10	grey	grey	black	chr15	50908672	51005900	97229	+	AP4E1
ENSG00000259378.1	grey	brown	grey	chr15	50944663	50945996	1334	+	DCAF13P3
ENSG00000183578.6	grey	turquoise	turquoise	chr15	51056598	51105276	48679	-	TNFAIP8L3
ENSG00000186417.13	turquoise	yellow	yellow	chr15	51341629	51408013	66385	+	GLDN
ENSG00000104093.13	grey	turquoise	turquoise	chr15	51447711	51622833	175123	-	DMXL2
ENSG00000259668.5	grey	yellow	yellow	chr15	51457286	51460582	3297	+	RP11-707P17.2
ENSG00000104112.8	grey	turquoise	grey	chr15	51681353	51721031	39679	+	SCG3
ENSG00000140280.13	grey	turquoise	turquoise	chr15	51723011	51751585	28575	-	LYSMD2
ENSG00000128872.9	grey	turquoise	purple	chr15	51751561	51816368	64808	+	TMOD2
ENSG00000259377.1	grey	grey	grey	chr15	51752485	51756475	3991	+	CTD-2308G16.1
ENSG00000138594.13	turquoise	blue	blue	chr15	51829628	51947295	117668	+	TMOD3
ENSG00000259556.2	grey			chr15	51919073	51930627	11555	-	RP11-56B16.2
ENSG00000166477.12	grey	blue	grey	chr15	51938025	51971806	33782	-	LEO1
ENSG00000069956.11	grey	blue	blue	chr15	51952106	52067372	115267	+	MAPK6
ENSG00000137875.4	grey	grey	grey	chr15	52109263	52112775	3513	-	BCL2L10
ENSG00000069966.18	brown	turquoise	turquoise	chr15	52115105	52191369	76265	-	GNB5
ENSG00000259577.1	grey	blue	turquoise	chr15	52180093	52205874	25782	+	CERNA1
ENSG00000128833.12	grey	turquoise	yellow	chr15	52192322	52295798	103477	-	MYO5C
ENSG00000197535.14	grey	turquoise	turquoise	chr15	52307283	52529050	221768	-	MYO5A
ENSG00000128989.10	brown	blue	turquoise	chr15	52547045	52569883	22839	-	ARPP19
ENSG00000047346.12	grey	grey	grey	chr15	52581317	52709817	128501	-	FAM214A
ENSG00000137766.16	grey	blue	grey	chr15	54012904	54633414	620511	+	UNC13C
ENSG00000279145.1	grey	turquoise	grey	chr15	55171972	55178175	6204	-	RP11-547D13.1
ENSG00000137876.9	magenta	blue	blue	chr15	55180806	55197067	16262	-	RSL24D1
ENSG00000069974.15	grey	grey	grey	chr15	55202966	55319113	116148	-	RAB27A
ENSG00000276533.1	grey	grey		chr15	55288849	55289346	498	-	RP11-139H15.5
ENSG00000225973.3	grey	grey	grey	chr15	55317184	55319161	1978	-	PIGBOS1
ENSG00000069943.9	grey	grey	grey	chr15	55318960	55355648	36689	+	PIGB
ENSG00000260916.7	grey	blue	turquoise	chr15	55340032	55408510	68479	-	CCPG1
ENSG00000261771.5	grey	grey	grey	chr15	55355248	55498360	143113	-	DYX1C1-CCPG1
ENSG00000261652.2	grey	grey	grey	chr15	55408548	55418764	10217	+	C15orf65
ENSG00000256061.7	grey	grey	grey	chr15	55410525	55508234	97710	-	DYX1C1
ENSG00000171016.11	grey	blue	blue	chr15	55538890	55588947	50058	-	PYGO1
ENSG00000166450.12	blue	grey	grey	chr15	55611546	55743090	131545	-	PRTG
ENSG00000069869.15	grey	turquoise	grey	chr15	55826922	55993746	166825	-	NEDD4
ENSG00000230183.4	grey	grey	grey	chr15	56005715	56007176	1462	-	CNOT6LP1
ENSG00000181827.14	blue	blue	blue	chr15	56087280	56243266	155987	-	RFX7
ENSG00000261072.2	grey	brown	grey	chr15	56192353	56193262	910	-	RP11-5N19.3
ENSG00000151575.14	grey	blue	grey	chr15	56244009	56445997	201989	+	TEX9
ENSG00000138587.5	grey	grey	grey	chr15	56421544	56465137	43594	-	MNS1
ENSG00000137871.19	grey	green	greenyellow	chr15	56630181	56918571	288391	-	ZNF280D
ENSG00000274667.1	grey	grey	grey	chr15	56729932	56730611	680	-	RP11-31H5.3
ENSG00000140262.17	grey	purple	turquoise	chr15	56918623	57299281	380659	+	TCF12
ENSG00000247982.6	grey	grey	grey	chr15	57300365	57307769	7405	+	LINC00926
ENSG00000128849.10	grey	turquoise	yellow	chr15	57375967	57550727	174761	+	CGNL1
ENSG00000276772.1	grey		grey	chr15	57553955	57555680	1726	+	CTD-2515H24.2
ENSG00000263155.5	grey	grey	grey	chr15	57591941	57685364	93424	+	MYZAP
ENSG00000255529.7	green	purple	grey	chr15	57706629	57782762	76134	+	POLR2M
ENSG00000128918.14	grey	grey	grey	chr15	57953424	58497866	544443	-	ALDH1A2
ENSG00000103569.9	grey	turquoise	grey	chr15	58138169	58185911	47743	+	AQP9
ENSG00000166035.10	grey	turquoise	yellow	chr15	58410569	58569843	159275	+	LIPC
ENSG00000137845.14	grey	purple	grey	chr15	58588807	58749978	161172	-	ADAM10
ENSG00000282100.1	grey	grey	grey	chr15	58691106	58693125	2020	-	HSP90AB4P
ENSG00000245975.2	grey	grey	grey	chr15	58768072	58770974	2903	-	RP11-30K9.6
ENSG00000128923.10	grey	grey	grey	chr15	58771192	58861900	90709	+	MINDY2
ENSG00000157450.15	grey	turquoise	grey	chr15	58865175	59097419	232245	+	RNF111
ENSG00000137776.16	grey	green	greenyellow	chr15	58879045	58933653	54609	-	SLTM
ENSG00000157456.7	grey	blue	blue	chr15	59105078	59125045	19968	+	CCNB2
ENSG00000157483.8	turquoise	yellow	red	chr15	59132434	59372900	240467	-	MYO1E
ENSG00000157470.11	grey	turquoise	turquoise	chr15	59372693	59523549	150857	+	FAM81A
ENSG00000140307.10	grey	blue	blue	chr15	59638062	59657541	19480	-	GTF2A2
ENSG00000140299.11	green	turquoise	black	chr15	59659146	59689534	30389	-	BNIP2
ENSG00000234797.5	grey	salmon	blue	chr15	59768352	59769146	795	+	RPS3AP6
ENSG00000182718.16	grey	grey	grey	chr15	60347134	60402883	55750	-	ANXA2
ENSG00000128915.11	grey	green	black	chr15	60419609	60479160	59552	-	ICE2
ENSG00000069667.15	grey	turquoise	grey	chr15	60488284	61229319	741036	-	RORA
ENSG00000273792.1	grey	turquoise	grey	chr15	60847757	60849068	1312	-	RP11-554D20.2
ENSG00000129003.15	grey	black	red	chr15	61852389	62060473	208085	-	VPS13C
ENSG00000259251.2	grey	grey	grey	chr15	62060503	62062434	1932	+	RP11-643M14.1
ENSG00000205502.3	grey	grey	grey	chr15	62163535	62165283	1749	-	C2CD4B
ENSG00000274340.1	grey	grey	grey	chr15	62387327	62388875	1549	-	RP11-435J9.2
ENSG00000171914.16	grey	turquoise	turquoise	chr15	62390526	62844631	454106	+	TLN2
ENSG00000259370.2	blue			chr15	62827675	62884034	56360	-	RP11-1069G10.1
ENSG00000140416.19	grey	red	grey	chr15	63042632	63071915	29284	+	TPM1
ENSG00000103642.11	grey	grey	grey	chr15	63121800	63142061	20262	+	LACTB
ENSG00000185088.13	grey	green	grey	chr15	63125872	63158021	32150	-	RPS27L
ENSG00000166128.12	grey	blue	grey	chr15	63189469	63267782	78314	+	RAB8B
ENSG00000138613.13	turquoise	green	grey	chr15	63276018	63309126	33109	+	APH1B
ENSG00000074410.13	brown	blue	grey	chr15	63321378	63382161	60784	-	CA12
ENSG00000259459.5	grey			chr15	63390136	63438320	48185	+	RP11-321G12.1
ENSG00000140455.16	grey	blue	blue	chr15	63504511	63594640	90130	+	USP3
ENSG00000259248.5	grey	blue	turquoise	chr15	63544247	63601589	57343	-	USP3-AS1
ENSG00000197361.7	grey	grey	grey	chr15	63597353	63602428	5076	+	FBXL22
ENSG00000103657.13	grey	turquoise	grey	chr15	63608618	63833942	225325	-	HERC1
ENSG00000035664.11	turquoise	yellow	red	chr15	63907036	64072033	164998	-	DAPK2
ENSG00000166797.10	grey	turquoise	grey	chr15	64072559	64094018	21460	-	FAM96A
ENSG00000028528.14	turquoise	yellow	red	chr15	64094123	64146090	51968	+	SNX1
ENSG00000157734.13	turquoise	yellow	red	chr15	64151715	64157481	5767	+	SNX22
ENSG00000166794.4	grey	blue	grey	chr15	64155812	64163205	7394	-	PPIB
ENSG00000169118.17	grey	blue	grey	chr15	64165517	64356259	190743	-	CSNK1G1
ENSG00000166803.11	grey	blue	blue	chr15	64364311	64387687	23377	-	PCLAF
ENSG00000103671.9	grey	blue	blue	chr15	64387748	64455303	67556	+	TRIP4
ENSG00000180357.9	grey	blue	turquoise	chr15	64460742	64686068	225327	+	ZNF609
ENSG00000180304.14	grey	yellow	tan	chr15	64687573	64703281	15709	-	OAZ2
ENSG00000166831.8	grey	grey	grey	chr15	64739892	64775587	35696	-	RBPMS2
ENSG00000140451.12	grey	grey	blue	chr15	64815632	64825668	10037	-	PIF1
ENSG00000241839.9	grey	turquoise	yellow	chr15	64841883	64868007	26125	+	PLEKHO2
ENSG00000166839.16	grey	grey	grey	chr15	64911902	64958700	46799	+	ANKDD1A
ENSG00000090487.10	grey	green	grey	chr15	64963021	64990310	27290	-	SPG21
ENSG00000103707.9	grey	grey	grey	chr15	65001512	65029639	28128	-	MTFMT
ENSG00000277351.1	grey		yellow	chr15	65049188	65049802	615	-	RP11-325L12.6
ENSG00000103710.10	grey	yellow	yellow	chr15	65053337	65076690	23354	-	RASL12
ENSG00000246922.8	turquoise	blue	grey	chr15	65092770	65115197	22428	-	UBAP1L
ENSG00000090470.14	grey	grey	grey	chr15	65117379	65133836	16458	-	PDCD7
ENSG00000166855.9	grey	grey	grey	chr15	65148219	65185342	37124	-	CLPX
ENSG00000138615.5	grey	grey	grey	chr15	65194758	65211488	16731	-	CILP
ENSG00000138617.14	grey	blue	blue	chr15	65234460	65300618	66159	-	PARP16
ENSG00000174498.13	blue	blue	blue	chr15	65327127	65378040	50914	-	IGDCC3
ENSG00000103742.11	blue	blue	grey	chr15	65381464	65423072	41609	-	IGDCC4
ENSG00000074603.18	grey	turquoise	turquoise	chr15	65442463	65517704	75242	-	DPP8
ENSG00000074696.12	grey	blue	turquoise	chr15	65530418	65578352	47935	+	HACD3
ENSG00000138614.14	grey	grey	grey	chr15	65578753	65611289	32537	-	INTS14
ENSG00000074621.13	grey	grey	grey	chr15	65611366	65660995	49630	+	SLC24A1
ENSG00000275638.1	grey	grey	grey	chr15	65655620	65656085	466	-	RP11-16E23.5
ENSG00000174485.15	grey	turquoise	grey	chr15	65658046	65792293	134248	-	DENND4A
ENSG00000103769.9	brown	red	grey	chr15	65726054	65891991	165938	+	RAB11A
ENSG00000261544.1	grey	grey	grey	chr15	65766460	65767398	939	-	RP11-16E23.3
ENSG00000259924.1	grey	brown	brown	chr15	65771176	65772139	964	-	RP11-16E23.4
ENSG00000157890.17	grey	grey	turquoise	chr15	65895079	66253747	358669	-	MEGF11
ENSG00000166938.12	grey	yellow	turquoise	chr15	66293217	66333898	40682	+	DIS3L
ENSG00000075131.9	grey	turquoise	turquoise	chr15	66336206	66386746	50541	-	TIPIN
ENSG00000169032.9	pink	turquoise	turquoise	chr15	66386817	66492312	105496	+	MAP2K1
ENSG00000261351.2	grey	grey	grey	chr15	66488658	66492109	3452	-	CTD-3185P2.1
ENSG00000174446.12	grey	turquoise	turquoise	chr15	66490135	66497813	7679	-	SNAPC5
ENSG00000174444.14	magenta	blue	blue	chr15	66498015	66524532	26518	-	RPL4
ENSG00000174442.11	grey	blue	blue	chr15	66504959	66550128	45170	+	ZWILCH
ENSG00000188501.11	brown	yellow	yellow	chr15	66547179	66565979	18801	-	LCTL
ENSG00000137834.14	grey	grey	grey	chr15	66702228	66782848	80621	+	SMAD6
ENSG00000277152.1	grey	grey	yellow	chr15	66860303	66867023	6721	+	RP11-622C24.2
ENSG00000259347.6	grey	turquoise	yellow	chr15	66984108	67065268	81161	-	RP11-798K3.2
ENSG00000166949.15	brown	turquoise	blue	chr15	67063763	67195195	131433	+	SMAD3
ENSG00000103591.12	grey	turquoise	turquoise	chr15	67201033	67255195	54163	-	AAGAB
ENSG00000103599.19	grey	turquoise	pink	chr15	67254800	67502260	247461	+	IQCH
ENSG00000259673.5	grey	yellow	grey	chr15	67403619	67521844	118226	-	IQCH-AS1
ENSG00000189227.5	grey	turquoise	grey	chr15	67521068	67530143	9076	+	C15orf61
ENSG00000270964.1	grey	grey	grey	chr15	67541072	67542604	1533	-	RP11-502I4.3
ENSG00000137764.19	grey	turquoise	turquoise	chr15	67542709	67807123	264415	+	MAP2K5
ENSG00000259512.3	grey	grey	grey	chr15	67627852	67629135	1284	+	HNRNPA1P5
ENSG00000188779.10	grey	grey	grey	chr15	67819704	67834561	14858	+	SKOR1
ENSG00000033800.13	grey	turquoise	grey	chr15	68054179	68198603	144425	+	PIAS1
ENSG00000260007.2	grey	grey	grey	chr15	68184032	68229718	45687	-	RP11-315D16.2
ENSG00000129007.14	grey	grey	grey	chr15	68190705	68206110	15406	-	CALML4
ENSG00000128973.12	grey	grey	grey	chr15	68206992	68257211	50220	-	CLN6
ENSG00000169018.5	grey	pink	grey	chr15	68277803	68295865	18063	+	FEM1B
ENSG00000137809.16	grey	green	grey	chr15	68296533	68432162	135630	-	ITGA11
ENSG00000103647.12	brown	grey	grey	chr15	68578969	68727806	148838	+	CORO2B
ENSG00000140350.15	grey	blue	blue	chr15	68778535	68820897	42363	-	ANP32A
ENSG00000258484.3	grey	grey	grey	chr15	68818221	68946811	128591	+	SPESP1
ENSG00000255346.9	grey	grey	grey	chr15	68930525	69062743	132219	+	NOX5
ENSG00000273851.1	grey	grey	grey	chr15	69022230	69024176	1947	+	RP11-809H16.3
ENSG00000212766.9	grey	grey	grey	chr15	69072926	69095820	22895	+	EWSAT1
ENSG00000138604.9	grey	grey	grey	chr15	69160584	69272217	111634	+	GLCE
ENSG00000261634.3	grey	turquoise	grey	chr15	69278328	69298763	20436	-	RP11-352D13.6
ENSG00000137819.13	grey	grey	grey	chr15	69298947	69407780	108834	+	PAQR5
ENSG00000259426.5	grey		grey	chr15	69396904	69415029	18126	-	RP11-253M7.1
ENSG00000137807.13	grey	blue	blue	chr15	69414246	69448427	34182	+	KIF23
ENSG00000137818.11	magenta	blue	grey	chr15	69452784	69456194	3411	+	RPLP1
ENSG00000245750.7	grey	turquoise	grey	chr15	69463026	69571440	108415	+	DRAIC
ENSG00000140332.15	turquoise	black	turquoise	chr15	70047790	70098176	50387	-	TLE3
ENSG00000137831.14	grey	turquoise	grey	chr15	70654554	70763593	109040	-	UACA
ENSG00000166173.10	turquoise	yellow	yellow	chr15	70829130	70854159	25030	-	LARP6
ENSG00000137821.11	grey	red	blue	chr15	70853239	71053657	200419	+	LRRC49
ENSG00000129028.8	grey	turquoise	grey	chr15	70881342	70892785	11444	-	THAP10
ENSG00000187720.14	grey	grey	grey	chr15	71096952	71783383	686432	+	THSD4
ENSG00000259781.1	grey	grey	grey	chr15	71164770	71165415	646	-	HMGB1P6
ENSG00000066933.15	grey	turquoise	grey	chr15	71822289	72118577	296289	-	MYO9A
ENSG00000260576.1	grey	grey	grey	chr15	72041194	72041653	460	-	EIF5A2P1
ENSG00000166192.14	grey	grey	grey	chr15	72114258	72143688	29431	+	SENP8
ENSG00000175318.11	grey	turquoise	yellow	chr15	72159807	72197785	37979	-	GRAMD2
ENSG00000067225.17	grey	turquoise	blue	chr15	72199029	72231822	32794	-	PKM
ENSG00000137817.16	grey	black	green	chr15	72241181	72272999	31819	-	PARP6
ENSG00000140488.15	grey	grey	grey	chr15	72284727	72320129	35403	-	CELF6
ENSG00000260729.1	grey	grey	grey	chr15	72284727	72375981	91255	-	RP11-106M3.2
ENSG00000213614.9	grey	grey	grey	chr15	72340919	72376476	35558	-	HEXA
ENSG00000260339.1	grey	grey	grey	chr15	72376113	72378788	2676	+	HEXA-AS1
ENSG00000261423.1	grey	grey	grey	chr15	72407778	72475168	67391	-	RP11-1007O24.3
ENSG00000261187.1	grey	grey	grey	chr15	72465128	72466262	1135	-	RP11-1007O24.2
ENSG00000166233.14	grey	grey	grey	chr15	72474326	72602985	128660	+	ARIH1
ENSG00000260672.1	grey	grey	grey	chr15	72615810	72618250	2441	+	RP11-1006G14.1
ENSG00000140463.13	grey	grey	grey	chr15	72686179	72738476	52298	+	BBS4
ENSG00000159322.17	grey	grey	grey	chr15	72751369	72785846	34478	-	ADPGK
ENSG00000260898.5	grey		grey	chr15	72782835	72798199	15365	+	ADPGK-AS1
ENSG00000067141.16	grey	blue	turquoise	chr15	73051710	73305206	253497	+	NEO1
ENSG00000138622.3	blue	black	green	chr15	73319859	73369264	49406	-	HCN4
ENSG00000156642.16	pink	turquoise	turquoise	chr15	73560014	73634134	74121	-	NPTN
ENSG00000281183.1	grey	brown	brown	chr15	73567012	73569294	2283	-	NPTN-IT1
ENSG00000103855.17	turquoise	black	green	chr15	73683966	73714518	30553	+	CD276
ENSG00000205363.5	blue	green	black	chr15	73735431	73752747	17317	-	C15orf59
ENSG00000260469.2	grey	grey	grey	chr15	73752317	73770613	18297	+	C15orf59-AS1
ENSG00000261801.5	grey	grey	grey	chr15	73908071	73928248	20178	-	LOXL1-AS1
ENSG00000129038.15	grey	blue	grey	chr15	73925989	73952137	26149	+	LOXL1
ENSG00000067221.13	grey	turquoise	black	chr15	73978923	73994622	15700	-	STOML1
ENSG00000140464.19	grey	grey	grey	chr15	73994673	74047812	53140	+	PML
ENSG00000167178.15	grey	blue	green	chr15	74100311	74138540	38230	+	ISLR2
ENSG00000248540.2	grey	black	green	chr15	74125915	74129278	3364	-	RP11-247C2.2
ENSG00000129009.12	grey	grey	grey	chr15	74173671	74176872	3202	+	ISLR
ENSG00000137868.18	grey	blue	grey	chr15	74179466	74212267	32802	-	STRA6
ENSG00000140481.14	grey		pink	chr15	74202705	74336472	133768	+	CCDC33
ENSG00000140459.17	blue	turquoise	yellow	chr15	74337759	74367740	29982	-	CYP11A1
ENSG00000138623.9	grey	grey	grey	chr15	74409289	74434467	25179	-	SEMA7A
ENSG00000138629.15	grey	turquoise	brown	chr15	74445977	74461182	15206	-	UBL7
ENSG00000247240.7	grey	turquoise	turquoise	chr15	74461265	74481302	20038	+	UBL7-AS1
ENSG00000179361.17	grey	turquoise	turquoise	chr15	74541177	74598131	56955	+	ARID3B
ENSG00000179335.18	grey	turquoise	turquoise	chr15	74598500	74645414	46915	+	CLK3
ENSG00000179151.11	grey	blue	turquoise	chr15	74630558	74696292	65735	-	EDC3
ENSG00000140465.13	grey	green	grey	chr15	74719542	74725610	6069	-	CYP1A1
ENSG00000103653.16	grey	blue	green	chr15	74782057	74803198	21142	+	CSK
ENSG00000261606.5	grey	grey	grey	chr15	74816223	74831795	15573	+	RP11-414J4.2
ENSG00000140474.12	grey	green	grey	chr15	74836116	74843346	7231	-	ULK3
ENSG00000140497.16	grey	yellow	grey	chr15	74843730	74873365	29636	-	SCAMP2
ENSG00000178802.17	grey	turquoise	brown	chr15	74890005	74902219	12215	+	MPI
ENSG00000178761.14	grey	yellow	green	chr15	74899987	74907121	7135	-	FAM219B
ENSG00000178741.11	cyan	pink	brown	chr15	74919791	74938168	18378	-	COX5A
ENSG00000178718.6	grey	turquoise	grey	chr15	74954416	74957464	3049	-	RPP25
ENSG00000198794.11	grey	turquoise	turquoise	chr15	74957219	75021496	64278	+	SCAMP5
ENSG00000138621.11	grey	grey	grey	chr15	75023555	75117462	93908	+	PPCDC
ENSG00000167173.18	turquoise	blue	grey	chr15	75195643	75212169	16527	+	C15orf39
ENSG00000140365.15	grey	grey	grey	chr15	75335891	75343224	7334	+	COMMD4
ENSG00000275645.1	grey	grey	grey	chr15	75346744	75347161	418	-	RP11-817O13.9
ENSG00000140398.13	grey	grey	green	chr15	75346955	75357114	10160	+	NEIL1
ENSG00000140400.16	grey	grey	grey	chr15	75355207	75368630	13424	-	MAN2C1
ENSG00000260274.1	grey	grey	grey	chr15	75368155	75369584	1430	+	RP11-817O13.8
ENSG00000169375.15	grey	grey	grey	chr15	75369379	75455842	86464	-	SIN3A
ENSG00000276744.1	grey	grey	grey	chr15	75452964	75453947	984	-	CTD-2562G15.3
ENSG00000169410.9	turquoise	black	grey	chr15	75463251	75579289	116039	-	PTPN9
ENSG00000169371.13	grey	grey	grey	chr15	75598083	75626469	28387	-	SNUPN
ENSG00000177971.8	grey	turquoise	brown	chr15	75639085	75648706	9622	-	IMP3
ENSG00000275454.1	grey			chr15	75639760	75640976	1217	+	CTD-2026K11.4
ENSG00000173548.8	grey	turquoise	grey	chr15	75647906	75662301	14396	+	SNX33
ENSG00000173546.7	grey	grey	grey	chr15	75674322	75712848	38527	-	CSPG4
ENSG00000140367.11	grey	blue	blue	chr15	75843285	75901078	57794	+	UBE2Q2
ENSG00000167196.13	grey	blue	blue	chr15	75903859	75942510	38652	+	FBXO22
ENSG00000169752.16	grey	turquoise	yellow	chr15	75935969	76059795	123827	-	NRG4
ENSG00000169758.12	grey	turquoise	grey	chr15	76059837	76229121	169285	+	TMEM266
ENSG00000140374.15	grey	grey	grey	chr15	76215355	76311472	96118	-	ETFA
ENSG00000259581.3	grey	grey	grey	chr15	76258986	76261690	2705	-	TYRO3P
ENSG00000140386.12	grey	blue	blue	chr15	76347904	76905444	557541	-	SCAPER
ENSG00000117906.13	grey	grey	turquoise	chr15	76931619	76954392	22774	+	RCN2
ENSG00000140368.12	grey	yellow	yellow	chr15	76993359	77037332	43974	+	PSTPIP1
ENSG00000140391.14	grey	grey	brown	chr15	77041404	77083984	42581	-	TSPAN3
ENSG00000278991.1	grey	brown	brown	chr15	77063397	77064910	1514	-	RP11-797A18.5
ENSG00000269951.1	grey	grey	brown	chr15	77067654	77068325	672	-	RP11-797A18.6
ENSG00000173517.10	turquoise	turquoise	blue	chr15	77100656	77420144	319489	-	PEAK1
ENSG00000140382.14	grey	grey	grey	chr15	77420412	77485607	65196	+	HMG20A
ENSG00000259362.2	grey	grey	grey	chr15	77525540	77534110	8571	+	RP11-307C19.1
ENSG00000169783.12	blue	green	black	chr15	77613027	77820900	207874	-	LINGO1
ENSG00000260139.6	grey			chr15	77894684	77904674	9991	+	CSPG4P13
ENSG00000260776.5	grey	grey	grey	chr15	77914217	77926846	12630	-	RP11-114H24.2
ENSG00000167202.11	grey	grey	grey	chr15	77984036	78077724	93689	-	TBC1D2B
ENSG00000136425.12	grey	blue	blue	chr15	78104606	78131544	26939	-	CIB2
ENSG00000166411.13	grey	turquoise	turquoise	chr15	78131498	78171949	40452	+	IDH3A
ENSG00000103740.9	purple	turquoise	yellow	chr15	78167468	78245688	78221	-	ACSBG1
ENSG00000140403.12	midnightblue	blue	turquoise	chr15	78264086	78282196	18111	+	DNAJA4
ENSG00000140395.8	grey	grey	grey	chr15	78277835	78299794	21960	-	WDR61
ENSG00000259562.2	grey	grey	grey	chr15	78290527	78291221	695	-	RP11-762H8.2
ENSG00000166426.7	grey	grey	grey	chr15	78340324	78348230	7907	+	CRABP1
ENSG00000136381.12	turquoise	red	blue	chr15	78437431	78501456	64026	+	IREB2
ENSG00000188266.13	grey	turquoise	turquoise	chr15	78507564	78537372	29809	+	HYKK
ENSG00000041357.15	brown	blue	grey	chr15	78540405	78552419	12015	+	PSMA4
ENSG00000169684.13	grey	blue	blue	chr15	78565520	78595269	29750	+	CHRNA5
ENSG00000261762.1	grey			chr15	78589123	78591276	2154	-	RP11-650L12.2
ENSG00000080644.15	grey	grey	grey	chr15	78593052	78621295	28244	-	CHRNA3
ENSG00000136378.14	grey	blue	blue	chr15	78759203	78811431	52229	-	ADAMTS7
ENSG00000185787.14	grey	grey	brown	chr15	78810487	78898133	87647	+	MORF4L1
ENSG00000279235.1	grey	grey	grey	chr15	78906127	78906809	683	+	RP11-16K12.2
ENSG00000103811.15	grey	turquoise	yellow	chr15	78921058	78949574	28517	-	CTSH
ENSG00000058335.15	grey	turquoise	turquoise	chr15	78959947	79090773	130827	-	RASGRF1
ENSG00000259234.5	grey	turquoise	turquoise	chr15	79191707	79283945	92239	-	ANKRD34C-AS1
ENSG00000235711.4	grey	turquoise	turquoise	chr15	79293285	79298235	4951	+	ANKRD34C
ENSG00000166557.12	grey	grey	grey	chr15	79311062	79427432	116371	+	TMED3
ENSG00000169330.8	blue	red	grey	chr15	79432516	79472290	39775	+	KIAA1024
ENSG00000259548.1	grey			chr15	79832466	79833554	1089	-	RP11-38G5.2
ENSG00000136371.10	grey	grey	grey	chr15	79833585	79897379	63795	-	MTHFS
ENSG00000180953.11	grey	grey	grey	chr15	79898840	79923702	24863	-	ST20
ENSG00000278600.1	grey	grey	grey	chr15	79920195	79922455	2261	-	RP11-81A1.6
ENSG00000259642.2	grey	turquoise	grey	chr15	79922771	79926993	4223	+	ST20-AS1
ENSG00000140379.7	grey	grey	grey	chr15	79960889	79971446	10558	-	BCL2A1
ENSG00000086666.18	magenta	blue	grey	chr15	80059568	80138393	78826	+	ZFAND6
ENSG00000103876.11	grey	turquoise	yellow	chr15	80152490	80186946	34457	+	FAH
ENSG00000259417.2	grey	turquoise	turquoise	chr15	80195484	80252213	56730	-	LINC01314
ENSG00000259495.2	grey	grey	grey	chr15	80344853	80403575	58723	-	RP11-210M15.2
ENSG00000172379.20	brown	turquoise	turquoise	chr15	80404350	80597937	193588	+	ARNT2
ENSG00000136379.11	grey	blue	grey	chr15	80679684	80755621	75938	+	ABHD17C
ENSG00000103888.16	grey	turquoise	grey	chr15	80779343	80951776	172434	+	CEMIP
ENSG00000117899.10	grey	purple	grey	chr15	80946289	80989878	43590	-	MESDC2
ENSG00000277782.1	grey	grey		chr15	80999593	80999981	389	-	RP11-775C24.5
ENSG00000140406.3	grey	grey	grey	chr15	81000944	81005788	4845	+	MESDC1
ENSG00000156206.13	grey	grey	pink	chr15	81007033	81149175	142143	+	CFAP161
ENSG00000279834.1	grey	grey	grey	chr15	81060953	81063488	2536	+	RP11-775C24.4
ENSG00000172349.17	grey	magenta	yellow	chr15	81159575	81314058	154484	+	IL16
ENSG00000172345.13	grey	grey	grey	chr15	81309053	81324183	15131	-	STARD5
ENSG00000259343.5	grey	grey	grey	chr15	81324377	81362037	37661	+	TMC3-AS1
ENSG00000183496.5	blue	blue	blue	chr15	82041778	82046141	4364	-	MEX3B
ENSG00000140598.13	grey	blue	blue	chr15	82130230	82262763	132534	-	EFL1
ENSG00000188659.9	grey	grey	grey	chr15	82262810	82284930	22121	+	SAXO2
ENSG00000274376.4	grey	grey	grey	chr15	82298553	82334609	36057	+	ADAMTS7P1
ENSG00000197978.9	grey	grey	grey	chr15	82430018	82439153	9136	+	GOLGA6L9
ENSG00000276710.4	grey	grey	grey	chr15	82459472	82477258	17787	+	CSPG4P10
ENSG00000182774.10	grey	salmon	blue	chr15	82536753	82540564	3812	-	RPS17
ENSG00000214575.9	turquoise	turquoise	yellow	chr15	82543201	82648861	105661	-	CPEB1
ENSG00000259462.2	turquoise	turquoise	yellow	chr15	82647770	82692820	45051	+	CPEB1-AS1
ENSG00000103723.12	grey	green	black	chr15	82659281	82709914	50634	-	AP3B2
ENSG00000259707.1	grey	grey	grey	chr15	82691723	82692358	636	-	RP11-752G15.4
ENSG00000259315.1	grey	grey	grey	chr15	82725873	82738904	13032	-	ACTG1P17
ENSG00000250988.7	grey	grey	grey	chr15	82750564	82757206	6643	+	SNHG21
ENSG00000252690.3	grey	turquoise	blue	chr15	82752884	82757208	4325	+	SCARNA15
ENSG00000156232.7	grey	turquoise	grey	chr15	82809628	82836108	26481	+	WHAMM
ENSG00000103942.12	brown	green	grey	chr15	82836946	82986153	149208	-	HOMER2
ENSG00000169612.3	grey	grey	grey	chr15	82986207	82991057	4851	+	FAM103A1
ENSG00000169609.13	grey	grey	blue	chr15	82988441	83011641	23201	-	C15orf40
ENSG00000064726.9	grey	blue	turquoise	chr15	83016422	83067354	50933	-	BTBD1
ENSG00000136404.15	grey	turquoise	grey	chr15	83107407	83144854	37448	+	TM6SF1
ENSG00000166503.8	brown	blue	blue	chr15	83112738	83208018	95281	-	RP11-382A20.3
ENSG00000140600.16	turquoise	grey	grey	chr15	83447228	83618743	171516	+	SH3GL3
ENSG00000156218.12	grey	grey	grey	chr15	83654086	84039842	385757	+	ADAMTSL3
ENSG00000259404.5	grey	grey	grey	chr15	84080168	84126604	46437	+	EFTUD1P1
ENSG00000259726.1	grey	grey	grey	chr15	84186752	84197384	10633	+	CSPG4P11
ENSG00000225151.10	grey	blue	blue	chr15	84199311	84230136	30826	-	GOLGA2P7
ENSG00000235370.6	grey	blue	blue	chr15	84398316	84411701	13386	-	DNM1P51
ENSG00000230373.8	grey	grey	grey	chr15	84507885	84516814	8930	-	GOLGA6L5P
ENSG00000189136.8	grey	blue	blue	chr15	84526781	84571216	44436	-	UBE2Q2P1
ENSG00000275120.2	grey	grey	grey	chr15	84597809	84633987	36179	-	RP11-182J1.18
ENSG00000176371.13	grey	blue	blue	chr15	84600986	84627796	26811	+	ZSCAN2
ENSG00000276278.1	grey	grey	grey	chr15	84622015	84623237	1223	-	RP11-182J1.3
ENSG00000176700.19	grey	blue	turquoise	chr15	84631451	84647478	16028	+	SCAND2P
ENSG00000177082.12	grey	blue	turquoise	chr15	84639281	84654343	15063	-	WDR73
ENSG00000197696.9	grey	grey	grey	chr15	84655129	84658563	3435	-	NMB
ENSG00000140612.13	grey	turquoise	turquoise	chr15	84669538	84716716	47179	-	SEC11A
ENSG00000166716.9	grey	grey	magenta	chr15	84748635	84806432	57798	+	ZNF592
ENSG00000136383.6	grey	green	grey	chr15	84816680	84873482	56803	+	ALPK3
ENSG00000073417.14	turquoise	yellow	red	chr15	84980440	85139145	158706	+	PDE8A
ENSG00000259295.6	grey	grey	grey	chr15	85191438	85213905	22468	+	CSPG4P12
ENSG00000218052.5	grey			chr15	85255369	85330334	74966	-	ADAMTS7P4
ENSG00000170776.21	grey	blue	grey	chr15	85380571	85749358	368788	+	AKAP13
ENSG00000259453.1	grey	grey	grey	chr15	85701109	85702771	1663	+	RP11-815J21.1
ENSG00000259407.1	grey	grey	grey	chr15	85744109	85750281	6173	-	RP11-158M2.3
ENSG00000259762.1	grey			chr15	85750336	85752901	2566	-	RP11-158M2.4
ENSG00000259416.2	grey	grey	grey	chr15	85754941	85756237	1297	-	RP11-158M2.5
ENSG00000183655.12	grey	black	green	chr15	85759323	85795030	35708	-	KLHL25
ENSG00000273540.3	grey	turquoise	grey	chr15	86079973	87029052	949080	+	AGBL1
ENSG00000140538.16	grey	red	purple	chr15	87859751	88256768	397018	-	NTRK3
ENSG00000259494.1	grey	grey	grey	chr15	88459476	88467419	7944	-	MRPL46
ENSG00000181991.15	grey	brown	brown	chr15	88467453	88480773	13321	+	MRPS11
ENSG00000140543.14	grey	turquoise	turquoise	chr15	88494440	88546675	52236	-	DET1
ENSG00000181026.14	grey	grey	grey	chr15	88621296	88632282	10987	+	AEN
ENSG00000172183.14	grey	yellow	yellow	chr15	88636153	88656483	20331	+	ISG20
ENSG00000157766.15	blue	turquoise	grey	chr15	88803443	88875354	71912	+	ACAN
ENSG00000140511.11	turquoise	grey	grey	chr15	88877288	88895626	18339	-	HAPLN3
ENSG00000140545.14	grey	grey	grey	chr15	88898683	88913411	14729	-	MFGE8
ENSG00000140526.17	turquoise	green	grey	chr15	89087459	89202360	114902	+	ABHD2
ENSG00000140522.11	grey	grey	yellow	chr15	89209869	89221751	11883	-	RLBP1
ENSG00000140525.17	grey	turquoise	blue	chr15	89243949	89317261	73313	+	FANCI
ENSG00000140521.12	grey	grey	grey	chr15	89305198	89334861	29664	-	POLG
ENSG00000279708.1	grey			chr15	89358841	89360377	1537	+	CTD-2335A18.2
ENSG00000255571.8	grey	yellow	blue	chr15	89361579	89398487	36909	+	MIR9-3HG
ENSG00000140519.12	grey	turquoise	grey	chr15	89471398	89496613	25216	-	RHCG
ENSG00000261478.1	grey	blue	blue	chr15	89508961	89510416	1456	+	RP11-429B14.4
ENSG00000140534.13	grey	blue	blue	chr15	89575482	89631056	55575	+	TICRR
ENSG00000166813.14	grey	blue	turquoise	chr15	89608789	89655451	46663	-	KIF7
ENSG00000166819.11	grey	yellow	yellow	chr15	89664365	89679427	15063	-	PLIN1
ENSG00000166821.8	grey	grey	grey	chr15	89677764	89690783	13020	-	PEX11A
ENSG00000140527.14	grey	grey	pink	chr15	89690797	89743638	52842	+	WDR93
ENSG00000166823.5	grey	turquoise	grey	chr15	89748661	89751310	2650	-	MESP1
ENSG00000188095.4	grey	turquoise	grey	chr15	89760591	89778754	18164	+	MESP2
ENSG00000166825.13	grey	grey	grey	chr15	89784889	89815401	30513	-	ANPEP
ENSG00000157823.16	grey	turquoise	blue	chr15	89830599	89894638	64040	-	AP3S2
ENSG00000250021.7	grey	grey	grey	chr15	89834308	89912882	78575	-	C15orf38-AP3S2
ENSG00000242498.7	grey	blue	turquoise	chr15	89895006	89912956	17951	-	ARPIN
ENSG00000140548.9	grey	blue	green	chr15	90001392	90082206	80815	+	ZNF710
ENSG00000273691.1	grey	grey	grey	chr15	90024955	90026003	1049	+	RP11-617F23.2
ENSG00000259291.2	grey	grey	grey	chr15	90074512	90082207	7696	-	RP11-617F23.1
ENSG00000182054.9	grey	grey	grey	chr15	90083045	90102504	19460	-	IDH2
ENSG00000185033.14	grey	grey	grey	chr15	90160604	90229679	69076	+	SEMA4B
ENSG00000225193.5	grey	grey	grey	chr15	90206572	90206967	396	+	RPS12P26
ENSG00000185043.10	grey	turquoise	yellow	chr15	90229975	90234047	4073	-	CIB1
ENSG00000183208.12	grey	blue	turquoise	chr15	90233808	90245811	12004	+	GDPGP1
ENSG00000213471.9	grey	grey	grey	chr15	90249530	90265482	15953	+	TTLL13P
ENSG00000261147.1	grey	grey		chr15	90249556	90272208	22653	+	RP11-697E2.6
ENSG00000182768.8	grey	red	yellow	chr15	90265659	90278141	12483	+	NGRN
ENSG00000275674.1	grey			chr15	90266317	90314499	48183	+	RP11-697E2.12
ENSG00000279980.1	grey	grey	grey	chr15	90347587	90349437	1851	+	GABARAPL3
ENSG00000196391.10	grey	turquoise	grey	chr15	90352245	90369146	16902	+	ZNF774
ENSG00000140575.12	grey	yellow	red	chr15	90388218	90502243	114026	+	IQGAP1
ENSG00000140577.15	turquoise	purple	grey	chr15	90529925	90645345	115421	+	CRTC3
ENSG00000259736.1	grey	blue	blue	chr15	90620007	90717141	97135	-	CRTC3-AS1
ENSG00000197299.10	blue	grey	grey	chr15	90717327	90816165	98839	+	BLM
ENSG00000140564.11	turquoise	green	black	chr15	90868592	90883458	14867	+	FURIN
ENSG00000182511.11	grey	grey	yellow	chr15	90883695	90895776	12082	+	FES
ENSG00000196547.14	turquoise	yellow	red	chr15	90902218	90922584	20367	+	MAN2A2
ENSG00000184508.10	grey	turquoise	brown	chr15	90929964	90932569	2606	-	HDDC3
ENSG00000140553.17	grey	grey	grey	chr15	90930180	90954093	23914	+	UNC45A
ENSG00000166965.12	grey	grey	grey	chr15	90954870	90963125	8256	+	RCCD1
ENSG00000198901.13	grey	blue	blue	chr15	90966038	90995629	29592	-	PRC1
ENSG00000258725.1	grey	grey	grey	chr15	90966345	90988624	22280	+	PRC1-AS1
ENSG00000184056.14	grey	grey	grey	chr15	90998416	91022603	24188	-	VPS33B
ENSG00000214432.9	grey			chr15	91022619	91036611	13993	+	AC068831.10
ENSG00000185518.11	grey	turquoise	turquoise	chr15	91099950	91301309	201360	+	SV2B
ENSG00000176463.13	turquoise	purple	red	chr15	91853695	92172435	318741	+	SLCO3A1
ENSG00000140557.11	blue	blue	blue	chr15	92393828	92468728	74901	+	ST8SIA2
ENSG00000258647.5	grey		grey	chr15	92567818	92572042	4225	-	LINC00930
ENSG00000260337.3	grey	grey	grey	chr15	92592574	92596462	3889	-	RP11-386M24.6
ENSG00000185442.12	grey	green	turquoise	chr15	92617443	92809884	192442	-	FAM174B
ENSG00000258741.3	grey		grey	chr15	92715710	92734195	18486	-	RP11-386M24.4
ENSG00000260361.1	grey	grey	grey	chr15	92779757	92781492	1736	-	CTD-2313J17.5
ENSG00000272888.5	grey	turquoise	blue	chr15	92882707	92899701	16995	+	LINC01578
ENSG00000279765.3	grey	brown	brown	chr15	92883413	92949230	65818	+	RP11-437B10.1
ENSG00000173575.20	grey	turquoise	turquoise	chr15	92900189	93028005	127817	+	CHD2
ENSG00000182175.13	blue	grey	grey	chr15	93035273	93089204	53932	-	RGMA
ENSG00000258611.2	grey	grey	grey	chr15	93065586	93066606	1021	-	RP11-368J22.2
ENSG00000280076.1	grey		grey	chr15	93206066	93208048	1983	+	RP11-326A13.2
ENSG00000257060.6	grey	grey	grey	chr15	93312557	93569483	256927	+	RP11-266O8.1
ENSG00000258754.7	grey	grey	grey	chr15	93718542	94070820	352279	-	LINC01579
ENSG00000140563.14	grey	turquoise	turquoise	chr15	94231538	94483952	252415	+	MCTP2
ENSG00000248441.6	grey	turquoise	grey	chr15	95209099	95327129	118031	-	LINC01197
ENSG00000280304.1	grey	turquoise	grey	chr15	95280753	95284249	3497	-	CTD-2536I1.2
ENSG00000259134.5	grey		grey	chr15	95433095	95507847	74753	+	LINC00924
ENSG00000247809.7	grey	grey	grey	chr15	96110040	96327361	217322	-	NR2F2-AS1
ENSG00000279645.1	grey	grey	grey	chr15	96285068	96289265	4198	-	RP11-759A24.1
ENSG00000185551.14	grey	grey	grey	chr15	96325938	96340263	14326	+	NR2F2
ENSG00000259275.2	grey	grey	grey	chr15	96354237	96403803	49567	+	RP11-522B15.3
ENSG00000251209.7	grey	turquoise	turquoise	chr15	97572185	97874550	302366	-	LINC00923
ENSG00000140450.8	grey	turquoise	grey	chr15	97960698	97973838	13141	+	ARRDC4
ENSG00000258483.2	grey		yellow	chr15	98003081	98021777	18697	+	AC144835.1
ENSG00000274312.1	grey			chr15	98319687	98320237	551	-	RP11-167B3.2
ENSG00000283597.2	grey			chr15	98437162	98547728	110567	-	FAM169B
ENSG00000140443.13	grey	blue	grey	chr15	98648971	98964530	315560	+	IGF1R
ENSG00000183571.10	grey	grey		chr15	98968230	99007795	39566	-	PGPEP1L
ENSG00000182253.14	grey	turquoise	yellow	chr15	99098217	99135593	37377	+	SYNM
ENSG00000103852.12	grey	turquoise	grey	chr15	99136323	99251223	114901	-	TTC23
ENSG00000261616.1	grey	turquoise	yellow	chr15	99139317	99145370	6054	+	RP11-6O2.3
ENSG00000259921.1	grey			chr15	99157231	99161140	3910	-	AC022819.3
ENSG00000168904.14	grey	turquoise	grey	chr15	99251362	99390729	139368	+	LRRC28
ENSG00000259706.1	grey	brown	brown	chr15	99257632	99260015	2384	+	HSP90B2P
ENSG00000068305.17	grey	turquoise	grey	chr15	99565417	99716466	151050	+	MEF2A
ENSG00000183060.15	grey	grey	grey	chr15	99715697	99733561	17865	-	LYSMD4
ENSG00000182397.14	grey	grey	grey	chr15	99790156	99806927	16772	-	DNM1P46
ENSG00000259363.5	grey	grey	grey	chr15	99807023	99877148	70126	+	CTD-2054N24.2
ENSG00000140470.13	grey	turquoise	grey	chr15	99971589	100342005	370417	-	ADAMTS17
ENSG00000259356.1	grey			chr15	100126106	100129743	3638	+	RP11-90E5.1
ENSG00000189419.6	grey	turquoise	grey	chr15	100344457	100349655	5199	-	SPATA41
ENSG00000154227.13	grey	grey	grey	chr15	100400395	100544995	144601	-	CERS3
ENSG00000270127.2	grey	grey	grey	chr15	100547765	100550153	2389	-	RP11-526I2.5
ENSG00000259205.2	grey	grey	grey	chr15	100553529	100558954	5426	-	PRKXP1
ENSG00000140471.16	grey	grey	grey	chr15	100559369	100603230	43862	-	LINS1
ENSG00000183475.12	grey	blue	blue	chr15	100602534	100651705	49172	+	ASB7
ENSG00000272808.3	turquoise	yellow	red	chr15	100849831	100865457	15627	+	RP11-66B24.7
ENSG00000259604.5	grey	yellow	red	chr15	100861843	100874369	12527	+	RP11-66B24.1
ENSG00000184254.16	turquoise	turquoise	yellow	chr15	100877714	100916626	38913	+	ALDH1A3
ENSG00000259583.2	grey	turquoise	turquoise	chr15	100892859	100919283	26425	-	RP11-66B24.4
ENSG00000154237.12	grey	turquoise	turquoise	chr15	100919215	101078254	159040	+	LRRK1
ENSG00000131873.5	grey	blue	grey	chr15	101175723	101251932	76210	-	CHSY1
ENSG00000131871.14	grey	turquoise	turquoise	chr15	101270817	101277500	6684	-	SELENOS
ENSG00000131876.16	grey	grey	grey	chr15	101281510	101295282	13773	-	SNRPA1
ENSG00000259172.1	grey	grey	grey	chr15	101295419	101305737	10319	+	RP11-299G20.2
ENSG00000140479.16	turquoise	yellow	red	chr15	101297142	101525202	228061	-	PCSK6
ENSG00000279970.1	grey	grey	red	chr15	101299656	101301648	1993	-	RP11-299G20.5
ENSG00000184277.12	grey	pink	turquoise	chr15	101621444	101652391	30948	-	TM2D3
ENSG00000185418.15	turquoise	yellow	red	chr15	101653598	101724604	71007	-	TARSL2
ENSG00000259660.2	grey	grey	grey	chr15	101751032	101794302	43271	+	DNM1P47
ENSG00000185596.16	grey	grey	grey	chr15	101961603	101976543	14941	+	WASH3P
ENSG00000234769.7	grey	grey		chr16	14381	18068	3688	-	WASH4P
ENSG00000231439.4	grey	grey		chr16	22910	25123	2214	+	WASIR2
ENSG00000161980.5	grey	turquoise	turquoise	chr16	46407	53628	7222	-	POLR3K
ENSG00000161981.10	grey	turquoise	turquoise	chr16	53010	57669	4660	+	SNRNP25
ENSG00000007384.15	grey	grey	blue	chr16	58059	76355	18297	-	RHBDF1
ENSG00000103152.11	grey	turquoise	brown	chr16	77007	85853	8847	+	MPG
ENSG00000103148.15	grey	greenyellow	magenta	chr16	84271	138860	54590	-	NPRL3
ENSG00000188536.12	grey	grey	grey	chr16	172847	173710	864	+	HBA2
ENSG00000206172.8	grey	grey	grey	chr16	176680	177522	843	+	HBA1
ENSG00000086506.2	grey	grey	grey	chr16	180453	181181	729	+	HBQ1
ENSG00000007392.16	grey	blue	blue	chr16	188969	229463	40495	-	LUC7L
ENSG00000167930.15	grey	turquoise	grey	chr16	234546	268971	34426	+	FAM234A
ENSG00000269881.1	grey			chr16	249547	269943	20397	+	AC004754.3
ENSG00000076344.15	grey	turquoise	blue	chr16	268301	275980	7680	-	RGS11
ENSG00000242173.8	grey	turquoise	turquoise	chr16	268727	283010	14284	+	ARHGDIG
ENSG00000185615.15	grey	grey	grey	chr16	283152	287215	4064	+	PDIA2
ENSG00000103126.14	grey	blue	green	chr16	287440	352673	65234	-	AXIN1
ENSG00000086504.15	grey	turquoise	brown	chr16	367384	370527	3144	-	MRPL28
ENSG00000129925.10	grey	black	grey	chr16	370773	387113	16341	-	TMEM8A
ENSG00000236829.9	grey	grey	grey	chr16	382097	392960	10864	+	Z97634.3
ENSG00000103202.12	grey	turquoise	green	chr16	396725	410367	13643	+	NME4
ENSG00000090565.15	grey	grey	grey	chr16	425619	523011	97393	+	RAB11FIP3
ENSG00000103326.11	tan	grey	grey	chr16	527717	554636	26920	+	CAPN15
ENSG00000007541.16	grey	grey	magenta	chr16	566995	584136	17142	+	PIGQ
ENSG00000257108.1	grey	turquoise	pink	chr16	566996	569495	2500	+	NHLRC4
ENSG00000197562.9	grey	green	black	chr16	589357	629272	39916	+	RAB40C
ENSG00000127578.6	grey	grey	grey	chr16	629239	634116	4878	+	WFIKKN1
ENSG00000130731.15	black	turquoise	brown	chr16	634427	636366	1940	-	METTL26
ENSG00000172366.19	grey	turquoise	grey	chr16	636817	648474	11658	+	MCRIP2
ENSG00000161996.18	grey	turquoise	turquoise	chr16	649311	667833	18523	+	WDR90
ENSG00000262528.2	grey	yellow	yellow	chr16	654611	656194	1584	-	LA16c-349E10.1
ENSG00000140983.13	grey	grey	magenta	chr16	668086	674174	6089	+	RHOT2
ENSG00000103269.13	grey	turquoise	turquoise	chr16	675666	678268	2603	+	RHBDL1
ENSG00000103266.10	black	turquoise	brown	chr16	680224	682870	2647	+	STUB1
ENSG00000161999.11	grey	grey	grey	chr16	681671	684528	2858	-	JMJD8
ENSG00000127580.15	grey	grey	green	chr16	684622	690444	5823	-	WDR24
ENSG00000261659.2	grey	grey	grey	chr16	689001	692554	3554	+	LA16c-313D11.12
ENSG00000127585.11	brown	turquoise	turquoise	chr16	692498	705829	13332	-	FBXL16
ENSG00000279255.1	grey	blue	grey	chr16	707650	709067	1418	+	LA16c-380A1.2
ENSG00000103260.8	grey	turquoise	yellow	chr16	715115	719655	4541	+	METRN
ENSG00000103254.9	grey	blue	grey	chr16	720581	722601	2021	+	FAM173A
ENSG00000162004.16	grey	grey	grey	chr16	722582	726954	4373	-	CCDC78
ENSG00000103253.17	grey	turquoise	grey	chr16	726936	735525	8590	+	HAGHL
ENSG00000103245.13	grey	grey	grey	chr16	729753	741329	11577	-	NARFL
ENSG00000102854.15	grey	turquoise	yellow	chr16	760762	768865	8104	+	MSLN
ENSG00000007376.7	grey	brown	magenta	chr16	784974	788397	3424	-	RPUSD1
ENSG00000127586.16	grey	blue	green	chr16	788046	800737	12692	+	CHTF18
ENSG00000103227.18	grey	blue	grey	chr16	853634	981318	127685	-	LMF1
ENSG00000260316.2	grey	turquoise	grey	chr16	898967	905224	6258	-	LA16c-306A4.2
ENSG00000260439.1	grey		red	chr16	921033	934495	13463	+	LMF1-AS1
ENSG00000276931.1	grey	grey	grey	chr16	968375	969012	638	-	RP11-161M6.6
ENSG00000260807.6	grey	grey	grey	chr16	975761	981596	5836	-	RP11-161M6.2
ENSG00000005513.9	grey	yellow	red	chr16	981808	986979	5172	+	SOX8
ENSG00000196557.12	tan	black	grey	chr16	1153121	1221772	68652	+	CACNA1H
ENSG00000274751.1	grey			chr16	1305547	1309413	3867	-	LA16c-358B7.4
ENSG00000103275.19	grey	blue	green	chr16	1308880	1327018	18139	+	UBE2I
ENSG00000007516.13	grey	turquoise	turquoise	chr16	1333601	1349441	15841	+	BAIAP3
ENSG00000007520.3	black	brown	brown	chr16	1349240	1351911	2672	-	TSR3
ENSG00000090581.9	grey	blue	blue	chr16	1351923	1364113	12191	+	GNPTG
ENSG00000059145.18	grey	grey	grey	chr16	1363205	1414751	51547	-	UNKL
ENSG00000174109.4	grey	brown	brown	chr16	1419744	1420800	1057	-	C16orf91
ENSG00000197599.12	grey	grey	grey	chr16	1434383	1444556	10174	-	CCDC154
ENSG00000103249.17	grey	greenyellow	black	chr16	1444934	1475580	30647	-	CLCN7
ENSG00000100726.14	grey	black	green	chr16	1493344	1510457	17114	+	TELO2
ENSG00000187535.13	grey	blue	green	chr16	1510427	1612110	101684	-	IFT140
ENSG00000131634.13	grey	grey	grey	chr16	1528688	1555580	26893	+	TMEM204
ENSG00000007545.15	grey	blue	turquoise	chr16	1612325	1677908	65584	+	CRAMP1
ENSG00000206053.12	grey	purple	greenyellow	chr16	1678256	1702280	24025	+	HN1L
ENSG00000278987.1	grey	blue	turquoise	chr16	1688355	1690536	2182	+	LA16c-431H6.7
ENSG00000138834.12	grey	turquoise	black	chr16	1706183	1770317	64135	+	MAPK8IP3
ENSG00000275092.1	grey	grey	grey	chr16	1707252	1707973	722	+	LA16c-329F2.2
ENSG00000261399.1	grey	turquoise	yellow	chr16	1713527	1714208	682	-	LA16c-329F2.1
ENSG00000103024.7	grey	grey	grey	chr16	1770286	1771730	1445	-	NME3
ENSG00000074071.14	grey	brown	grey	chr16	1771890	1773155	1266	-	MRPS34
ENSG00000197774.12	grey	grey	grey	chr16	1773207	1781708	8502	+	EME2
ENSG00000162032.15	grey	blue	green	chr16	1776712	1793700	16989	-	SPSB3
ENSG00000095906.16	grey	blue	green	chr16	1782901	1789191	6291	+	NUBP2
ENSG00000099769.5	grey			chr16	1790413	1794971	4559	-	IGFALS
ENSG00000063854.12	grey	turquoise	turquoise	chr16	1795620	1827194	31575	-	HAGH
ENSG00000180185.11	grey	brown	grey	chr16	1826941	1840207	13267	+	FAHD1
ENSG00000162039.14	grey	turquoise	grey	chr16	1833983	1884294	50312	-	MEIOB
ENSG00000198736.11	grey	grey	grey	chr16	1938210	1943326	5117	-	MSRB1
ENSG00000140990.14	grey	turquoise	brown	chr16	1959508	1961975	2468	+	NDUFB10
ENSG00000140988.15	magenta	blue	blue	chr16	1962052	1964860	2809	-	RPS2
ENSG00000255198.4	grey	grey	grey	chr16	1964959	1965509	551	+	SNHG9
ENSG00000183751.14	grey	grey	magenta	chr16	1972037	1982933	10897	+	TBL3
ENSG00000196408.11	grey	grey	grey	chr16	1978917	1984192	5276	-	NOXO1
ENSG00000127554.12	grey	brown	green	chr16	1984207	1987749	3543	+	GFER
ENSG00000127561.14	grey	green	grey	chr16	1989660	1994275	4616	+	SYNGR3
ENSG00000167962.13	grey	grey	green	chr16	1997654	2009823	12170	-	ZNF598
ENSG00000065054.13	grey	turquoise	blue	chr16	2025356	2039026	13671	+	SLC9A3R2
ENSG00000065057.7	grey	brown	grey	chr16	2039815	2047866	8052	-	NTHL1
ENSG00000103197.16	grey	black	magenta	chr16	2047465	2088720	41256	+	TSC2
ENSG00000008710.19	grey	green	magenta	chr16	2088710	2135898	47189	-	PKD1
ENSG00000261123.1	grey	grey	grey	chr16	2094830	2097026	2197	-	RP11-304L19.3
ENSG00000167964.12	brown	turquoise	turquoise	chr16	2140803	2154165	13363	+	RAB26
ENSG00000260260.1	grey	blue	grey	chr16	2154797	2155358	562	-	SNHG19
ENSG00000131653.12	grey	black	green	chr16	2155698	2178129	22432	+	TRAF7
ENSG00000167971.15	tan	turquoise	black	chr16	2177180	2196525	19346	-	CASKIN1
ENSG00000167965.17	grey	greenyellow	turquoise	chr16	2204248	2209416	5169	+	MLST8
ENSG00000182685.7	grey	grey	grey	chr16	2209253	2211950	2698	-	BRICD5
ENSG00000184207.8	grey	turquoise	turquoise	chr16	2211997	2214807	2811	-	PGP
ENSG00000167967.15	grey	grey	green	chr16	2223566	2235742	12177	+	E4F1
ENSG00000259780.3	grey			chr16	2235689	2236913	1225	-	RP11-304L19.12
ENSG00000167968.12	grey	grey	grey	chr16	2235816	2238711	2896	+	DNASE1L2
ENSG00000167969.12	grey	grey	grey	chr16	2239395	2252300	12906	-	ECI1
ENSG00000205937.11	grey	grey	grey	chr16	2253116	2268412	15297	-	RNPS1
ENSG00000260778.5	grey	grey	grey	chr16	2268155	2273418	5264	+	RP11-304L19.13
ENSG00000167972.13	blue	greenyellow	black	chr16	2275881	2340746	64866	-	ABCA3
ENSG00000238098.9	grey	turquoise	grey	chr16	2339150	2426699	87550	+	ABCA17P
ENSG00000162063.12	grey	black	green	chr16	2429394	2458854	29461	+	CCNF
ENSG00000260874.5	grey	grey	grey	chr16	2456252	2459979	3728	-	RP11-715J22.4
ENSG00000162062.14	grey	black	green	chr16	2460080	2464963	4884	+	C16orf59
ENSG00000259895.1	grey	grey	grey	chr16	2464950	2468213	3264	-	RP11-715J22.2
ENSG00000162068.1	grey	grey	grey	chr16	2471499	2474145	2647	+	NTN3
ENSG00000162065.12	grey	green	green	chr16	2475051	2509560	34510	+	TBC1D24
ENSG00000260293.2	grey	blue	green	chr16	2476558	2482173	5616	+	RP11-715J22.6
ENSG00000185883.11	grey	blue	black	chr16	2513870	2520218	6349	+	ATP6V0C
ENSG00000279520.1	grey	grey	grey	chr16	2516658	2517999	1342	+	RP11-20I23.2
ENSG00000162066.14	grey	grey	grey	chr16	2520357	2531422	11066	+	AMDHD2
ENSG00000205923.3	grey			chr16	2530035	2531417	1383	-	CEMP1
ENSG00000140992.18	brown	turquoise	turquoise	chr16	2537964	2603188	65225	+	PDPK1
ENSG00000261613.2	grey	grey	grey	chr16	2554060	2556060	2001	-	RP11-20I23.13
ENSG00000269937.1	grey	grey	grey	chr16	2561471	2565096	3626	-	RP11-20I23.8
ENSG00000280402.1	grey			chr16	2578395	2579963	1569	+	RP11-20I23.10
ENSG00000279162.1	grey	grey	grey	chr16	2592514	2594563	2050	+	CTD-3126B10.2
ENSG00000215154.6	grey	grey	grey	chr16	2603350	2630494	27145	+	AC141586.5
ENSG00000205918.9	grey	grey	grey	chr16	2616121	2643296	27176	-	PDPK2P
ENSG00000260565.6	grey	grey	grey	chr16	2660349	2673444	13096	-	ERVK13-1
ENSG00000167977.8	blue	blue	turquoise	chr16	2682475	2709030	26556	+	KCTD5
ENSG00000279901.1	grey	grey	grey	chr16	2683106	2684764	1659	+	CTD-2270P14.2
ENSG00000172382.9	grey	blue	blue	chr16	2712418	2720551	8134	-	PRSS27
ENSG00000205913.6	grey	grey	grey	chr16	2737076	2752600	15525	-	SRRM2-AS1
ENSG00000167978.16	grey	greenyellow	magenta	chr16	2752329	2772538	20210	+	SRRM2
ENSG00000103363.14	magenta	brown	brown	chr16	2771414	2777297	5884	-	ELOB
ENSG00000276791.1	grey	grey	grey	chr16	2777319	2780568	3250	+	CTD-2270P14.5
ENSG00000162076.12	grey	grey	grey	chr16	2883186	2899382	16197	+	FLYWCH2
ENSG00000059122.16	grey	turquoise	grey	chr16	2911937	2951208	39272	+	FLYWCH1
ENSG00000127564.16	grey	grey	grey	chr16	2968024	2980539	12516	-	PKMYT1
ENSG00000162073.13	turquoise	yellow	red	chr16	2969245	2973489	4245	+	PAQR4
ENSG00000272079.2	grey	turquoise	yellow	chr16	3006120	3007388	1269	+	LA16c-380H5.5
ENSG00000213937.3	grey	turquoise	yellow	chr16	3012456	3014505	2050	+	CLDN9
ENSG00000184697.6	grey			chr16	3014712	3020071	5360	-	CLDN6
ENSG00000006327.13	grey	grey	grey	chr16	3018445	3022383	3939	+	TNFRSF12A
ENSG00000103145.10	grey	turquoise	brown	chr16	3022620	3024286	1667	-	HCFC1R1
ENSG00000131652.13	grey	grey	grey	chr16	3024027	3027755	3729	+	THOC6
ENSG00000008516.16	grey	grey	grey	chr16	3046681	3060726	14046	+	MMP25
ENSG00000261971.6	grey	grey	grey	chr16	3051096	3059370	8275	-	MMP25-AS1
ENSG00000008517.16	grey	grey	grey	chr16	3065297	3082192	16896	+	IL32
ENSG00000263072.6	grey	grey	grey	chr16	3110460	3134882	24423	-	ZNF213-AS1
ENSG00000122386.10	grey	blue	green	chr16	3112560	3120517	7958	+	ZNF205
ENSG00000085644.13	grey	grey	magenta	chr16	3129777	3142805	13029	+	ZNF213
ENSG00000262668.1	grey			chr16	3188212	3224779	36568	+	AJ003147.9
ENSG00000168124.2	grey	grey	grey	chr16	3204247	3205188	942	+	OR1F1
ENSG00000010539.11	grey	blue	blue	chr16	3222325	3236221	13897	-	ZNF200
ENSG00000103313.12	grey	turquoise	grey	chr16	3242028	3256627	14600	-	MEFV
ENSG00000281005.1	grey	grey	grey	chr16	3263743	3267567	3825	+	LINC00921
ENSG00000006194.9	grey	blue	blue	chr16	3263800	3301401	37602	+	ZNF263
ENSG00000279330.1	grey	grey	grey	chr16	3273609	3275807	2199	+	AJ003147.11
ENSG00000140993.10	grey	blue	blue	chr16	3298832	3305729	6898	-	TIGD7
ENSG00000162086.14	grey	turquoise	blue	chr16	3305406	3318852	13447	+	ZNF75A
ENSG00000168158.3	grey	grey	grey	chr16	3355889	3357294	1406	+	OR2C1
ENSG00000262621.4	grey	grey	grey	chr16	3365099	3479550	114452	+	LA16c-306E5.2
ENSG00000140987.19	grey	turquoise	grey	chr16	3382081	3401065	18985	-	ZSCAN32
ENSG00000103343.12	grey	grey	grey	chr16	3401235	3409370	8136	+	ZNF174
ENSG00000167981.5	grey	turquoise	grey	chr16	3432422	3443542	11121	-	ZNF597
ENSG00000122390.17	grey	green	black	chr16	3443611	3486963	43353	+	NAA60
ENSG00000103351.12	grey	grey	grey	chr16	3500924	3539048	38125	+	CLUAP1
ENSG00000167984.17	grey	grey	grey	chr16	3539033	3577400	38368	-	NLRC3
ENSG00000262312.2	grey	grey	grey	chr16	3542739	3545785	3047	+	LA16c-390H2.4
ENSG00000188827.10	grey	black	green	chr16	3581181	3611598	30418	-	SLX4
ENSG00000213918.10	grey	turquoise	turquoise	chr16	3611728	3680143	68416	+	DNASE1
ENSG00000263235.1	grey	grey	grey	chr16	3650636	3651703	1068	-	RP11-461A8.4
ENSG00000126602.10	grey	turquoise	brown	chr16	3651639	3717597	65959	-	TRAP1
ENSG00000005339.14	grey	greenyellow	magenta	chr16	3725054	3880726	155673	-	CREBBP
ENSG00000162104.9	brown	turquoise	blue	chr16	3953387	4116185	162799	-	ADCY9
ENSG00000185739.13	grey	turquoise	yellow	chr16	4189374	4242080	52707	-	SRL
ENSG00000262468.5	grey		grey	chr16	4245825	4253789	7965	-	LINC01569
ENSG00000090447.11	grey	turquoise	turquoise	chr16	4257186	4273075	15890	-	TFAP4
ENSG00000126603.8	grey			chr16	4314761	4339597	24837	+	GLIS2
ENSG00000103423.13	grey	grey	grey	chr16	4425805	4456775	30971	+	DNAJA3
ENSG00000103415.11	grey	grey	grey	chr16	4474690	4510347	35658	+	HMOX2
ENSG00000089486.16	grey	turquoise	blue	chr16	4510675	4538828	28154	-	CDIP1
ENSG00000278434.1	grey	grey	grey	chr16	4532216	4533670	1455	-	RP11-709D24.8
ENSG00000205832.7	grey	grey	yellow	chr16	4556490	4600714	44225	+	C16orf96
ENSG00000153443.12	grey	green	magenta	chr16	4608883	4615027	6145	-	UBALD1
ENSG00000102858.12	grey	greenyellow	black	chr16	4616493	4690974	74482	+	MGRN1
ENSG00000168101.14	grey	grey	grey	chr16	4693694	4695859	2166	+	NUDT16L1
ENSG00000168096.14	grey	grey	turquoise	chr16	4696510	4734378	37869	-	ANKS3
ENSG00000166246.13	grey	grey	grey	chr16	4734272	4749396	15125	+	C16orf71
ENSG00000103199.13	grey	turquoise	green	chr16	4748239	4767624	19386	-	ZNF500
ENSG00000140623.13	grey			chr16	4777669	4788521	10853	-	2024-09-12
ENSG00000267077.1	grey		grey	chr16	4795265	4796532	1268	-	RP11-127I20.5
ENSG00000067836.12	grey	yellow	grey	chr16	4796968	4802950	5983	-	ROGDI
ENSG00000140632.16	grey	green	brown	chr16	4803203	4847342	44140	-	GLYR1
ENSG00000275056.1	grey	grey	grey	chr16	4839244	4840334	1091	-	RP11-127I20.8
ENSG00000118900.14	grey	grey	grey	chr16	4846665	4882360	35696	+	UBN1
ENSG00000118898.15	grey	turquoise	turquoise	chr16	4882507	4960741	78235	-	PPL
ENSG00000103184.11	turquoise	turquoise	yellow	chr16	4958317	5019158	60842	+	SEC14L5
ENSG00000267072.2	grey	turquoise	yellow	chr16	5010909	5043999	33091	+	NAGPA-AS1
ENSG00000103174.11	grey	turquoise	turquoise	chr16	5024844	5034141	9298	-	NAGPA
ENSG00000033011.11	grey	grey	grey	chr16	5033960	5087379	53420	+	ALG1
ENSG00000153446.15	blue	yellow	yellow	chr16	5044122	5066110	21989	-	C16orf89
ENSG00000118894.14	grey	blue	grey	chr16	5084304	5097808	13505	-	EEF2KMT
ENSG00000279877.1	grey	turquoise	grey	chr16	5239802	6776014	1536213	+	RP11-420N3.3
ENSG00000260411.4	grey	turquoise	grey	chr16	5239815	5600151	360337	+	RP11-420N3.2
ENSG00000078328.19	pink	turquoise	turquoise	chr16	6019094	7713338	1694245	+	RBFOX1
ENSG00000280000.1	grey	brown	grey	chr16	6037210	6038977	1768	+	RP11-509E10.3
ENSG00000257180.1	grey	grey	grey	chr16	6056975	6092954	35980	+	RP11-509E10.1
ENSG00000260835.1	grey	brown	grey	chr16	6573767	6577359	3593	+	RP11-468I15.1
ENSG00000278975.1	grey	grey	grey	chr16	6703883	6705558	1676	+	RP11-185J20.1
ENSG00000067365.14	grey	turquoise	turquoise	chr16	8621683	8649654	27972	+	METTL22
ENSG00000183044.11	grey	turquoise	turquoise	chr16	8674565	8784575	110011	+	ABAT
ENSG00000184857.7	grey	grey	grey	chr16	8780384	8797648	17265	-	TMEM186
ENSG00000140650.11	grey	grey	grey	chr16	8788823	8849331	60509	+	PMM2
ENSG00000260276.2	grey	grey	grey	chr16	8848105	8860456	12352	+	RP11-77H9.2
ENSG00000153048.10	grey	blue	turquoise	chr16	8852942	8869012	16071	-	CARHSP1
ENSG00000187555.14	grey	grey	turquoise	chr16	8892094	8964514	72421	-	USP7
ENSG00000182831.11	grey	blue	grey	chr16	9091648	9121640	29993	+	C16orf72
ENSG00000261617.1	turquoise	yellow	yellow	chr16	9355588	9408093	52506	+	LINC02177
ENSG00000283003.1	grey			chr16	9542045	9614894	72850	+	RP11-418I22.3
ENSG00000183454.16	grey	turquoise	turquoise	chr16	9753404	10182754	429351	-	GRIN2A
ENSG00000166669.13	grey	turquoise	turquoise	chr16	10326434	10483638	157205	+	ATF7IP2
ENSG00000213853.9	grey	grey	grey	chr16	10528422	10580698	52277	-	EMP2
ENSG00000153060.7	grey		grey	chr16	10627501	10694945	67445	-	TEKT5
ENSG00000103274.10	grey	blue	grey	chr16	10743786	10769351	25566	+	NUBP1
ENSG00000166676.14	turquoise	black	green	chr16	10760919	10818794	57876	-	TVP23A
ENSG00000179583.18	brown	yellow	yellow	chr16	10866222	10932281	66060	+	CIITA
ENSG00000182108.9	brown	turquoise	blue	chr16	10928891	10942460	13570	-	DEXI
ENSG00000280153.1	grey	yellow	yellow	chr16	10933903	10936280	2378	+	RP11-876N24.3
ENSG00000275673.1	grey			chr16	10934258	10934887	630	-	RP11-876N24.7
ENSG00000263013.1	grey	grey	grey	chr16	10938886	10940044	1159	-	RP11-876N24.5
ENSG00000262222.1	grey			chr16	10940719	10943021	2303	+	RP11-876N24.4
ENSG00000038532.14	grey	greenyellow	grey	chr16	10944488	11182189	237702	+	CLEC16A
ENSG00000229917.2	grey	blue	grey	chr16	11027024	11027763	740	+	RPL7P46
ENSG00000175643.8	grey	grey	grey	chr16	11249619	11351762	102144	+	RMI2
ENSG00000188897.8	grey	yellow	grey	chr16	11359845	11523588	163744	-	CTD-3088G3.8
ENSG00000189067.12	turquoise	yellow	red	chr16	11547722	11636381	88660	-	LITAF
ENSG00000184602.5	grey	black	grey	chr16	11668414	11679159	10746	+	SNN
ENSG00000153066.12	grey	grey	grey	chr16	11679080	11742878	63799	-	TXNDC11
ENSG00000122299.11	grey	blue	grey	chr16	11750586	11797267	46682	-	ZC3H7A
ENSG00000277369.1	grey	grey	grey	chr16	11797468	11798275	808	+	RP11-486I11.2
ENSG00000171490.12	grey	blue	blue	chr16	11833850	11851585	17736	-	RSL1D1
ENSG00000263307.1	grey	grey	grey	chr16	11851649	11895611	43963	+	RP11-166B2.8
ENSG00000103342.12	grey	blue	grey	chr16	11868128	11916082	47955	-	GSPT1
ENSG00000261560.1	grey	grey	grey	chr16	11881075	11882569	1495	-	RP11-166B2.3
ENSG00000234719.8	grey	grey	grey	chr16	11927373	11976643	49271	-	NPIPB2
ENSG00000048462.10	grey			chr16	11965107	11968068	2962	+	TNFRSF17
ENSG00000048471.13	grey	turquoise	grey	chr16	11976737	12574289	597553	+	SNX29
ENSG00000278979.1	grey	grey	grey	chr16	12374355	12376032	1678	+	RP11-165M1.1
ENSG00000103381.11	turquoise	yellow	red	chr16	12659799	12804017	144219	-	CPPED1
ENSG00000237515.8	grey	red	grey	chr16	12901620	13240413	338794	+	SHISA9
ENSG00000262801.5	grey			chr16	13246316	13562918	316603	+	U91319.1
ENSG00000262267.5	grey	turquoise		chr16	13730137	13779760	49624	-	U95743.1
ENSG00000175595.14	grey	blue	turquoise	chr16	13920157	13952345	32189	+	ERCC4
ENSG00000262097.1	grey			chr16	14009280	14016016	6737	-	LINC02185
ENSG00000186260.16	brown	turquoise	turquoise	chr16	14071321	14266773	195453	+	MKL2
ENSG00000276564.1	grey	yellow	brown	chr16	14150833	14153235	2403	+	CTA-276F8.1
ENSG00000262470.2	grey	turquoise	grey	chr16	14200357	14200979	623	+	TVP23CP2
ENSG00000262454.2	grey	turquoise	grey	chr16	14301389	14326744	25356	+	MIR193BHG
ENSG00000103429.10	grey	grey	grey	chr16	14632815	14669236	36422	+	BFAR
ENSG00000103512.14	grey	grey	grey	chr16	14833681	14896160	62480	+	NOMO1
ENSG00000183458.13	grey	grey	grey	chr16	14911551	14935708	24158	+	RP11-958N24.1
ENSG00000183426.16	grey	grey	grey	chr16	14922802	14952060	29259	+	NPIPA1
ENSG00000179889.18	grey	grey	grey	chr16	14974591	15139339	164749	+	PDXDC1
ENSG00000085721.12	grey	grey	grey	chr16	15060022	15094317	34296	-	RRN3
ENSG00000188599.17	grey	grey	grey	chr16	15104312	15123498	19187	-	NPIPP1
ENSG00000250251.6	grey	grey	grey	chr16	15125242	15154564	29323	-	PKD1P6
ENSG00000156968.8	grey	grey	grey	chr16	15395754	15413268	17515	+	MPV17L
ENSG00000166780.10	grey	turquoise	grey	chr16	15434295	15625028	190734	+	C16orf45
ENSG00000166783.21	grey	grey	grey	chr16	15594386	15643166	48781	-	KIAA0430
ENSG00000133393.12	grey	grey	grey	chr16	15865720	15888625	22906	-	FOPNL
ENSG00000103222.18	grey	grey	grey	chr16	15949577	16143074	193498	+	ABCC1
ENSG00000103226.17	grey	grey	grey	chr16	16232495	16294814	62320	+	NOMO3
ENSG00000183889.12	grey	grey	grey	chr16	16317444	16350590	33147	+	AC138969.4
ENSG00000227827.3	grey	grey	grey	chr16	16356224	16377507	21284	+	RP11-958N24.2
ENSG00000103489.11	blue	green	grey	chr16	17101769	17470881	369113	-	XYLT1
ENSG00000279410.1	grey	grey	grey	chr16	17192863	17194232	1370	-	RP11-1102P22.3
ENSG00000279620.1	grey	grey	grey	chr16	17249674	17251395	1722	-	RP11-1102P22.2
ENSG00000275927.1	grey	grey	grey	chr16	17445825	17446380	556	-	RP11-567P19.1
ENSG00000214940.8	grey	grey	grey	chr16	18317942	18336736	18795	-	NPIPA8
ENSG00000205746.9	grey	grey	grey	chr16	18334400	18352476	18077	-	RP11-1212A22.1
ENSG00000233024.7	grey	grey	grey	chr16	18358086	18379331	21246	-	RP11-1212A22.4
ENSG00000254681.6	grey	grey	grey	chr16	18374521	18401940	27420	-	PKD1P5
ENSG00000185164.14	grey	turquoise	turquoise	chr16	18417325	18562211	144887	-	NOMO2
ENSG00000256340.8	grey	turquoise		chr16	18571162	18598328	27167	+	ABCC6P1
ENSG00000134419.15	magenta	blue	blue	chr16	18781295	18790383	9089	-	RPS15A
ENSG00000170540.14	grey	pink	turquoise	chr16	18791667	18801678	10012	-	ARL6IP1
ENSG00000157106.16	grey	blue	blue	chr16	18804853	18926454	121602	-	SMG1
ENSG00000170537.12	turquoise	yellow	red	chr16	18983934	19063942	80009	+	TMC7
ENSG00000261357.1	grey			chr16	19065991	19066694	704	+	RP11-626G11.1
ENSG00000167186.10	grey	grey	grey	chr16	19067599	19080095	12497	+	COQ7
ENSG00000205730.6	grey	magenta	yellow	chr16	19113932	19121629	7698	+	ITPRIPL2
ENSG00000103528.16	turquoise	turquoise	turquoise	chr16	19167971	19268334	100364	+	SYT17
ENSG00000261210.7	grey	grey	turquoise	chr16	19285739	19322145	36407	+	CLEC19A
ENSG00000103534.16	grey	grey	turquoise	chr16	19410496	19499113	88618	+	TMC5
ENSG00000006007.11	turquoise	turquoise	turquoise	chr16	19501689	19522145	20457	-	GDE1
ENSG00000103540.16	turquoise	purple	red	chr16	19523811	19553408	29598	+	CCP110
ENSG00000103544.14	turquoise	yellow	red	chr16	19555240	19706793	151554	+	C16orf62
ENSG00000103550.13	grey	blue	grey	chr16	19701934	19718235	16302	-	KNOP1
ENSG00000174628.16	grey	yellow	grey	chr16	19716456	19858467	142012	+	IQCK
ENSG00000261195.1	turquoise	yellow	yellow	chr16	19761172	19766099	4928	-	CTD-2380F24.1
ENSG00000167191.11	turquoise	yellow	yellow	chr16	19856691	19886167	29477	-	GPRC5B
ENSG00000180269.7	brown	blue	blue	chr16	20031485	20073917	42433	-	GPR139
ENSG00000183549.10	grey	turquoise	yellow	chr16	20409534	20441336	31803	+	ACSM5
ENSG00000066654.13	grey	blue	grey	chr16	20702816	20742084	39269	-	THUMPD1
ENSG00000196678.13	grey	green	black	chr16	20780193	20900349	120157	-	ERI2
ENSG00000005189.19	grey	blue	blue	chr16	20806429	20849668	43240	+	AC004381.6
ENSG00000188215.9	grey	grey	grey	chr16	20854925	20900384	45460	-	DCUN1D3
ENSG00000102897.9	grey	grey	grey	chr16	20899868	20925006	25139	+	LYRM1
ENSG00000158486.13	grey	grey	pink	chr16	20933111	21159441	226331	-	DNAH3
ENSG00000011638.10	grey	blue	grey	chr16	21158377	21180616	22240	+	TMEM159
ENSG00000103316.10	grey	grey	grey	chr16	21238874	21303083	64210	-	CRYM
ENSG00000169246.16	grey		grey	chr16	21402237	21448567	46331	-	NPIPB3
ENSG00000180747.15	grey	grey	grey	chr16	21446683	21520444	73762	-	SMG1P3
ENSG00000197006.13	grey	salmon	grey	chr16	21597218	21657473	60256	+	METTL9
ENSG00000248124.7	grey	blue	blue	chr16	21796106	21820410	24305	-	RRN3P1
ENSG00000185864.16	grey	grey	grey	chr16	21834569	21880827	46259	-	NPIPB4
ENSG00000140740.10	grey	grey	grey	chr16	21952660	21983660	31001	+	UQCRC2
ENSG00000185716.11	grey	grey	grey	chr16	22007638	22087534	79897	+	C16orf52
ENSG00000103319.11	grey	grey	grey	chr16	22206282	22288732	82451	+	EEF2K
ENSG00000058600.15	grey	grey	grey	chr16	22297375	22335103	37729	+	POLR3E
ENSG00000140743.7	grey	turquoise	grey	chr16	22345936	22437165	91230	-	CDR2
ENSG00000237296.9	grey	grey	grey	chr16	22437008	22492220	55213	+	SMG1P1
ENSG00000243716.10	grey	grey	grey	chr16	22479121	22536521	57401	+	NPIPB5
ENSG00000122254.6	grey	turquoise	grey	chr16	22814177	22916338	102162	+	HS3ST2
ENSG00000103404.14	grey	yellow	grey	chr16	23061406	23149270	87865	-	USP31
ENSG00000168434.12	grey	grey	grey	chr16	23388493	23453180	64688	-	COG7
ENSG00000260136.5	grey		grey	chr16	23452758	23457606	4849	+	CTD-2270L9.4
ENSG00000103365.15	grey	grey	grey	chr16	23463542	23521995	58454	-	GGA2
ENSG00000103356.15	grey	turquoise	grey	chr16	23522014	23557731	35718	-	EARS2
ENSG00000103353.15	turquoise	red	red	chr16	23557362	23574389	17028	+	UBFD1
ENSG00000260751.2	grey	grey	grey	chr16	23568673	23569696	1024	+	CTD-2196E14.6
ENSG00000004779.9	cyan	pink	turquoise	chr16	23581002	23596356	15355	-	NDUFAB1
ENSG00000083093.9	grey	grey	blue	chr16	23603160	23641310	38151	-	PALB2
ENSG00000166847.9	grey	red	grey	chr16	23641392	23677455	36064	+	DCTN5
ENSG00000166851.14	grey	turquoise	turquoise	chr16	23677656	23690367	12712	+	PLK1
ENSG00000166869.2	grey	grey	grey	chr16	23754627	23758951	4325	+	CHP2
ENSG00000166501.12	brown	turquoise	turquoise	chr16	23836001	24220611	384611	+	PRKCB
ENSG00000279276.1	grey			chr16	23962951	23963351	401	+	CTA-345G4.1
ENSG00000279202.1	grey	turquoise	grey	chr16	24098239	24099971	1733	+	CTA-113A6.1
ENSG00000279554.1	grey	turquoise		chr16	24208105	24208478	374	+	CTA-113A6.2
ENSG00000006116.3	brown	green	turquoise	chr16	24255553	24362801	107249	+	CACNG3
ENSG00000122257.18	grey	blue	blue	chr16	24537693	24572863	35171	+	RBBP6
ENSG00000090905.18	grey	grey	turquoise	chr16	24610209	24827632	217424	+	TNRC6A
ENSG00000158865.12	turquoise	yellow	yellow	chr16	24845841	24911628	65788	+	SLC5A11
ENSG00000140750.16	grey	turquoise	turquoise	chr16	24919385	25015666	96282	-	ARHGAP17
ENSG00000260714.1	grey	grey	grey	chr16	25015978	25021023	5046	+	RP11-266L9.1
ENSG00000262587.2	grey	grey	grey	chr16	25031744	25058109	26366	+	RP11-266L9.4
ENSG00000262155.1	grey	grey	grey	chr16	25066937	25068943	2007	+	LINC02175
ENSG00000271105.1	grey	grey	grey	chr16	25069570	25070109	540	+	SCML2P2
ENSG00000260448.5	grey	grey	grey	chr16	25085592	25111555	25964	-	LCMT1-AS1
ENSG00000262700.1	grey	grey	grey	chr16	25093387	25095255	1869	+	RP11-266L9.3
ENSG00000275494.1	grey	grey		chr16	25106569	25107102	534	-	RP11-266L9.8
ENSG00000205629.11	grey	turquoise	brown	chr16	25111729	25178231	66503	+	LCMT1
ENSG00000103375.10	grey			chr16	25215731	25228940	13210	+	AQP8
ENSG00000155592.15	grey	blue	blue	chr16	25236001	25257931	21931	-	ZKSCAN2
ENSG00000274925.1	grey	grey	grey	chr16	25257952	25261066	3115	+	CTD-2547G23.4
ENSG00000182601.6	grey	grey	grey	chr16	25692026	26137688	445663	+	HS3ST4
ENSG00000155666.11	grey	turquoise	blue	chr16	27203495	27221768	18274	+	KDM8
ENSG00000259940.2	grey			chr16	27213308	27214993	1686	-	CTD-3203P2.1
ENSG00000169189.16	grey	brown	grey	chr16	27224991	27268794	43804	-	NSMCE1
ENSG00000245888.6	grey	grey	grey	chr16	27268205	27290492	22288	+	FLJ21408
ENSG00000077238.13	grey	grey	yellow	chr16	27313668	27364778	51111	+	IL4R
ENSG00000103522.15	grey	grey	yellow	chr16	27402162	27452042	49881	+	IL21R
ENSG00000259954.1	grey	grey	grey	chr16	27447669	27453393	5725	-	IL21R-AS1
ENSG00000077235.17	grey	greenyellow	grey	chr16	27459555	27549913	90359	-	GTF3C1
ENSG00000047578.12	grey	grey	grey	chr16	27550133	27780369	230237	+	KIAA0556
ENSG00000261329.5	turquoise	yellow	yellow	chr16	27678940	27718806	39867	-	CTD-2049O4.1
ENSG00000169181.12	grey	turquoise	turquoise	chr16	27787535	28063509	275975	-	GSG1L
ENSG00000169180.11	grey	grey	grey	chr16	28097979	28211920	113942	-	XPO6
ENSG00000283662.1	grey	turquoise	turquoise	chr16	28258686	28292173	33488	+	RP11-57A19.7
ENSG00000188322.4	blue	black	green	chr16	28292519	28323849	31331	+	SBK1
ENSG00000198156.10	grey		grey	chr16	28342555	28363508	20954	-	NPIPB6
ENSG00000205609.12	grey	grey	grey	chr16	28379579	28403879	24301	-	EIF3CL
ENSG00000188603.18	grey	blue	turquoise	chr16	28474111	28495575	21465	-	CLN3
ENSG00000184730.10	grey	grey	yellow	chr16	28494649	28498970	4322	+	APOBR
ENSG00000176046.8	blue	turquoise	yellow	chr16	28532708	28539174	6467	-	NUPR1
ENSG00000176476.8	grey	blue	green	chr16	28553915	28591790	37876	+	SGF29
ENSG00000197165.10	grey	grey	grey	chr16	28591943	28597109	5167	-	SULT1A2
ENSG00000196502.11	grey	turquoise	turquoise	chr16	28605196	28623625	18430	-	SULT1A1
ENSG00000184110.14	grey	grey	grey	chr16	28688558	28735730	47173	+	EIF3C
ENSG00000168488.18	grey	greenyellow	magenta	chr16	28823035	28837237	14203	+	ATXN2L
ENSG00000178952.10	grey	brown	brown	chr16	28842411	28846408	3998	-	TUFM
ENSG00000178188.14	grey	grey	magenta	chr16	28846600	28874212	27613	+	SH2B1
ENSG00000196296.13	grey	grey	grey	chr16	28878405	28904509	26105	+	ATP2A1
ENSG00000260442.5	grey	grey	grey	chr16	28878957	28879920	964	-	ATP2A1-AS1
ENSG00000177548.12	grey	grey	grey	chr16	28904421	28936526	32106	-	RABEP2
ENSG00000176953.12	grey	blue	grey	chr16	28950807	28967097	16291	+	NFATC2IP
ENSG00000169682.17	grey	grey	grey	chr16	28974221	28984548	10328	+	SPNS1
ENSG00000261067.7	grey	grey	grey	chr16	28974804	28990775	15972	+	RP11-264B17.3
ENSG00000213658.11	grey	grey	grey	chr16	28984826	28990783	5958	+	LAT
ENSG00000103472.9	grey	yellow	yellow	chr16	29074976	29116718	41743	+	RRN3P2
ENSG00000260517.2	grey	grey	grey	chr16	29116127	29217860	101734	+	RP11-426C22.5
ENSG00000279106.1	grey		grey	chr16	29204633	29205855	1223	+	RP11-426C22.1
ENSG00000259807.1	grey			chr16	29217170	29220031	2862	-	RP11-426C22.4
ENSG00000260953.1	grey	grey	grey	chr16	29262273	29264479	2207	-	RP11-426C22.6
ENSG00000198106.8	grey	grey	grey	chr16	29291220	29372110	80891	+	RP11-231C14.7
ENSG00000254206.5	grey	grey	grey	chr16	29381354	29404029	22676	-	NPIPB11
ENSG00000254634.4	grey	grey	grey	chr16	29425800	29447026	21227	-	SMG1P6
ENSG00000261740.6	grey	grey	grey	chr16	29443230	29454651	11422	-	RP11-345J4.5
ENSG00000181625.17	grey	grey	grey	chr16	29454501	29458219	3719	+	SLX1B
ENSG00000169203.16	grey	grey	grey	chr16	29483642	29505999	22358	-	NPIPB12
ENSG00000205534.6	grey	grey	grey	chr16	29527568	29594966	67399	-	SMG1P2
ENSG00000279583.1	grey	grey	grey	chr16	29595130	29596137	1008	-	RP11-368N21.5
ENSG00000260727.1	grey	grey	grey	chr16	29613104	29613640	537	-	SLC7A5P1
ENSG00000197471.11	grey	yellow	yellow	chr16	29662979	29670876	7898	+	SPN
ENSG00000103485.17	grey	turquoise	grey	chr16	29679008	29698699	19692	+	QPRT
ENSG00000185905.3	grey		yellow	chr16	29742463	29746006	3544	-	C16orf54
ENSG00000079616.12	grey	blue	blue	chr16	29790719	29805385	14667	+	KIF22
ENSG00000103495.13	blue	black	green	chr16	29806106	29811164	5059	+	MAZ
ENSG00000238045.9	grey	grey	grey	chr16	29808636	29821252	12617	-	AC009133.12
ENSG00000167371.17	grey	green	green	chr16	29811382	29815892	4511	+	PRRT2
ENSG00000280789.1	grey	blue	turquoise	chr16	29815952	29820117	4166	+	PAGR1
ENSG00000013364.18	brown	yellow	yellow	chr16	29820394	29848039	27646	+	MVP
ENSG00000103502.13	grey	turquoise	brown	chr16	29858357	29863736	5380	-	CDIPT
ENSG00000214725.8	grey	grey		chr16	29863593	29868053	4461	+	CDIPT-AS1
ENSG00000174938.14	grey	turquoise	black	chr16	29871159	29899547	28389	-	SEZ6L2
ENSG00000174939.10	brown	turquoise	blue	chr16	29900375	29919864	19490	+	ASPHD1
ENSG00000174943.9	grey	grey	grey	chr16	29905012	29927035	22024	-	KCTD13
ENSG00000279789.1	grey	turquoise	grey	chr16	29913144	29915337	2194	-	CTD-2574D22.3
ENSG00000260114.2	grey	grey	grey	chr16	29919634	29921905	2272	-	CTD-2574D22.4
ENSG00000247735.2	grey	grey	grey	chr16	29926836	29928933	2098	+	CTD-2574D22.2
ENSG00000149932.16	grey	yellow	grey	chr16	29940885	29973052	32168	+	TMEM219
ENSG00000149930.17	grey	green	black	chr16	29973641	29992261	18621	+	TAOK2
ENSG00000149929.15	grey	blue	grey	chr16	29992321	29996436	4116	-	HIRIP3
ENSG00000169592.14	grey	grey	grey	chr16	29995294	30005793	10500	+	INO80E
ENSG00000149927.17	grey	turquoise	turquoise	chr16	30005509	30023270	17762	-	DOC2A
ENSG00000149926.13	blue	green	green	chr16	30024427	30052978	28552	-	FAM57B
ENSG00000149925.17	brown	turquoise	blue	chr16	30053090	30070457	17368	+	ALDOA
ENSG00000149923.13	grey	blue	blue	chr16	30075978	30085377	9400	+	PPP4C
ENSG00000149922.10	grey	grey	grey	chr16	30085793	30091887	6095	-	TBX6
ENSG00000090238.11	grey	turquoise	brown	chr16	30092314	30096915	4602	-	YPEL3
ENSG00000250616.2	grey	grey	grey	chr16	30096430	30104116	7687	+	RP11-455F5.3
ENSG00000102886.14	grey	blue	turquoise	chr16	30104810	30113856	9047	-	GDPD3
ENSG00000102882.11	brown	turquoise	blue	chr16	30114105	30123506	9402	-	MAPK3
ENSG00000102879.15	grey	green	grey	chr16	30182827	30189076	6250	+	CORO1A
ENSG00000169627.7	grey	grey	grey	chr16	30192934	30194306	1373	-	BOLA2B
ENSG00000198064.13	grey	grey	grey	chr16	30222937	30254510	31574	-	NPIPB13
ENSG00000183604.14	grey	grey	grey	chr16	30267553	30335374	67822	-	SMG1P5
ENSG00000169217.8	grey	brown	grey	chr16	30350766	30355361	4596	-	CD2BP2
ENSG00000260219.2	grey		grey	chr16	30355441	30357104	1664	+	RP11-347C12.10
ENSG00000169221.13	grey	grey	magenta	chr16	30357102	30370264	13163	-	TBC1D10B
ENSG00000180035.12	grey	blue	green	chr16	30378106	30400108	22003	+	ZNF48
ENSG00000180096.11	grey	grey	grey	chr16	30378133	30395991	17859	-	2024-09-01
ENSG00000179965.11	grey	grey	grey	chr16	30407297	30431108	23812	+	ZNF771
ENSG00000179958.8	grey	brown	blue	chr16	30423619	30430075	6457	-	DCTPP1
ENSG00000179918.18	grey	blue	turquoise	chr16	30443631	30446181	2551	-	SEPHS2
ENSG00000005844.17	greenyellow	magenta	yellow	chr16	30472658	30523185	50528	+	ITGAL
ENSG00000169957.9	grey	blue	green	chr16	30524001	30526821	2821	-	ZNF768
ENSG00000169955.7	grey	grey	grey	chr16	30530367	30535347	4981	-	ZNF747
ENSG00000235560.3	grey	blue	turquoise	chr16	30534752	30537144	2393	+	AC002310.12
ENSG00000169951.9	grey	blue	turquoise	chr16	30553764	30558498	4735	-	ZNF764
ENSG00000229809.8	grey	turquoise	green	chr16	30569346	30572734	3389	-	ZNF688
ENSG00000197162.9	grey	blue	green	chr16	30573740	30585771	12032	-	ZNF785
ENSG00000156853.12	grey	blue	green	chr16	30602558	30624012	21455	-	ZNF689
ENSG00000156858.11	grey	black	green	chr16	30650717	30656440	5724	+	PRR14
ENSG00000156860.15	grey	grey	magenta	chr16	30658431	30670814	12384	+	FBRS
ENSG00000261840.2	grey	grey	grey	chr16	30697707	30699058	1352	-	RP11-146F11.1
ENSG00000080603.16	grey	greenyellow	magenta	chr16	30698209	30741409	43201	+	SRCAP
ENSG00000282034.1	grey	grey	grey	chr16	30704067	30745169	41103	+	RP11-2C24.9
ENSG00000156873.15	grey	turquoise	turquoise	chr16	30748270	30761176	12907	+	PHKG2
ENSG00000196118.11	grey	grey	grey	chr16	30757423	30762710	5288	-	CCDC189
ENSG00000103549.21	grey	black	green	chr16	30761745	30776307	14563	+	RNF40
ENSG00000102870.5	grey	blue	green	chr16	30778449	30787202	8754	-	ZNF629
ENSG00000099385.11	grey	blue	blue	chr16	30833626	30894960	61335	-	BCL7C
ENSG00000260083.1	grey	grey	grey	chr16	30875222	30895220	19999	+	MIR762HG
ENSG00000150281.6	grey	grey	grey	chr16	30896607	30903560	6954	+	CTF1
ENSG00000260852.1	grey	grey	grey	chr16	30919319	30923269	3951	-	FBXL19-AS1
ENSG00000099364.16	tan	black	green	chr16	30923055	30948783	25729	+	FBXL19
ENSG00000175938.6	grey	grey	grey	chr16	30949066	30956461	7396	+	ORAI3
ENSG00000099381.17	grey	greenyellow	magenta	chr16	30957294	30984664	27371	+	SETD1A
ENSG00000279196.1	grey	grey	grey	chr16	30984630	30988270	3641	-	RP11-1072A3.3
ENSG00000099377.13	grey	grey	grey	chr16	30985207	30989152	3946	+	HSD3B7
ENSG00000099365.10	brown	turquoise	turquoise	chr16	30989256	31010661	21406	-	STX1B
ENSG00000103496.14	grey	yellow	red	chr16	31032889	31042975	10087	+	STX4
ENSG00000260911.2	grey	grey	grey	chr16	31043150	31049868	6719	+	RP11-196G11.2
ENSG00000232748.3	grey			chr16	31056460	31062803	6344	+	RP11-196G11.6
ENSG00000167394.12	grey	black	green	chr16	31060843	31074320	13478	-	ZNF668
ENSG00000167395.10	grey	blue	green	chr16	31074422	31084196	9775	+	ZNF646
ENSG00000151006.7	grey	turquoise	turquoise	chr16	31083425	31089628	6204	-	PRSS53
ENSG00000167397.14	grey	turquoise	grey	chr16	31090842	31095980	5139	-	VKORC1
ENSG00000103507.13	grey	grey	magenta	chr16	31106107	31112791	6685	+	BCKDK
ENSG00000103510.19	grey	brown	grey	chr16	31115754	31131393	15640	+	KAT8
ENSG00000262766.1	grey	grey	grey	chr16	31118078	31118747	670	+	RP11-196G11.4
ENSG00000278133.1	grey	grey	grey	chr16	31122235	31124064	1830	+	RP11-196G11.5
ENSG00000178226.10	grey	grey	grey	chr16	31138925	31150094	11170	-	PRSS36
ENSG00000089280.18	grey	grey	grey	chr16	31180110	31194871	14762	+	FUS
ENSG00000260060.1	grey	grey	grey	chr16	31196131	31196963	833	+	RP11-388M20.1
ENSG00000103490.13	grey	magenta	yellow	chr16	31201485	31203450	1966	-	PYCARD
ENSG00000177238.13	grey	turquoise	grey	chr16	31214021	31231537	17517	+	TRIM72
ENSG00000169900.7	grey	turquoise	grey	chr16	31215962	31217359	1398	-	PYDC1
ENSG00000169896.16	greenyellow	magenta	yellow	chr16	31259990	31332892	72903	+	ITGAM
ENSG00000140678.16	greenyellow	magenta	yellow	chr16	31355134	31382997	27864	+	ITGAX
ENSG00000176723.9	grey	grey	grey	chr16	31432593	31443160	10568	-	ZNF843
ENSG00000261474.1	grey	grey	grey	chr16	31449535	31453493	3959	-	RP11-452L6.1
ENSG00000260267.1	grey	blue	green	chr16	31456711	31459736	3026	-	RP11-452L6.5
ENSG00000140691.16	grey	brown	grey	chr16	31458080	31467166	9087	+	ARMC5
ENSG00000140682.18	grey	blue	grey	chr16	31471585	31477960	6376	+	TGFB1I1
ENSG00000140688.16	grey	brown	brown	chr16	31489471	31509309	19839	-	C16orf58
ENSG00000260625.2	grey	grey	grey	chr16	31508471	31509256	786	+	RP11-452L6.7
ENSG00000131797.12	grey	yellow	green	chr16	31700590	31711986	11397	+	CLUHP3
ENSG00000197302.10	grey	grey	grey	chr16	31713229	31794869	81641	+	ZNF720
ENSG00000185947.14	grey	grey	grey	chr16	31873758	31917357	43600	+	ZNF267
ENSG00000260628.5	grey		grey	chr16	31975803	32003728	27926	+	RP11-1166P10.1
ENSG00000230267.7	grey	grey	grey	chr16	32103245	32188107	84863	-	HERC2P4
ENSG00000205456.11	grey	grey		chr16	32252719	32255922	3204	+	TP53TG3D
ENSG00000260781.1	grey	grey	grey	chr16	33907419	33937167	29749	-	ARHGAP23P1
ENSG00000261239.6	grey			chr16	46469341	46569097	99757	-	ANKRD26P1
ENSG00000171241.8	grey	blue	grey	chr16	46580554	46621626	41073	-	SHCBP1
ENSG00000261512.2	grey	grey	grey	chr16	46622861	46624451	1591	-	RP11-46D6.1
ENSG00000069329.16	grey	pink	turquoise	chr16	46656132	46689518	33387	-	VPS35
ENSG00000091651.8	grey	grey	grey	chr16	46689643	46698394	8752	+	ORC6
ENSG00000140795.12	grey	turquoise	pink	chr16	46703369	46790407	87039	-	MYLK3
ENSG00000155330.9	grey	red	yellow	chr16	46796607	46831411	34805	-	C16orf87
ENSG00000166123.13	grey	grey	grey	chr16	46884378	46931297	46920	+	GPT2
ENSG00000069345.11	grey	pink	turquoise	chr16	46955362	46973788	18427	-	DNAJA2
ENSG00000171208.9	grey	red	yellow	chr16	47077703	47143997	66295	-	NETO2
ENSG00000129636.12	grey	pink	turquoise	chr16	47154387	47464149	309763	-	ITFG1
ENSG00000102893.15	grey	grey	blue	chr16	47461123	47701523	240401	+	PHKB
ENSG00000261231.6	grey			chr16	47724568	47908431	183864	+	LINC02133
ENSG00000261325.1	grey	turquoise	turquoise	chr16	47849314	47887130	37817	-	LINC02192
ENSG00000140798.15	grey	turquoise	turquoise	chr16	48082973	48156018	73046	-	ABCC12
ENSG00000121270.15	grey	yellow	yellow	chr16	48166910	48247568	80659	-	ABCC11
ENSG00000102910.13	grey	turquoise	turquoise	chr16	48244296	48363122	118827	+	LONP2
ENSG00000196470.11	grey	blue	blue	chr16	48356364	48448402	92039	-	SIAH1
ENSG00000102921.7	grey	grey	grey	chr16	48538726	48620148	81423	-	N4BP1
ENSG00000243609.1	grey	grey	grey	chr16	48577524	48578369	846	-	RPS2P44
ENSG00000260086.2	grey		grey	chr16	48623436	48744921	121486	+	RP11-42I10.1
ENSG00000102924.11	grey	red	grey	chr16	49277917	49281831	3915	-	CBLN1
ENSG00000280189.1	grey	grey		chr16	49297143	49299762	2620	+	RP11-491F9.2
ENSG00000102935.11	grey	blue	grey	chr16	49487524	49857919	370396	-	ZNF423
ENSG00000275155.1	grey			chr16	49847018	49847632	615	-	CTD-2595P9.4
ENSG00000205423.11	grey	grey	grey	chr16	50024410	50037088	12679	+	CNEP1R1
ENSG00000155393.12	grey	blue	grey	chr16	50065941	50106387	40447	+	HEATR3
ENSG00000279356.1	grey	brown	grey	chr16	50072862	50074986	2125	+	RP11-429P3.8
ENSG00000121274.12	midnightblue	grey	grey	chr16	50152918	50235310	82393	+	PAPD5
ENSG00000121281.12	grey	grey	yellow	chr16	50246137	50318135	71999	+	ADCY7
ENSG00000166164.15	grey	purple	greenyellow	chr16	50313487	50368934	55448	-	BRD7
ENSG00000140807.6	grey	yellow	yellow	chr16	50548330	50649249	100920	+	NKD1
ENSG00000278909.1	grey	yellow	yellow	chr16	50555355	50558719	3365	+	RP11-401P9.7
ENSG00000260249.2	grey	grey	grey	chr16	50666211	50671639	5429	+	RP11-401P9.5
ENSG00000167208.14	grey		yellow	chr16	50666300	50681353	15054	-	SNX20
ENSG00000167207.11	grey	grey	grey	chr16	50693603	50733077	39475	+	NOD2
ENSG00000261644.2	grey			chr16	50727417	50742815	15399	-	RP11-327F22.1
ENSG00000083799.17	grey	turquoise	turquoise	chr16	50742050	50801935	59886	+	CYLD
ENSG00000103449.11	grey	yellow	grey	chr16	51135975	51151367	15393	-	SALL1
ENSG00000280344.1	grey	yellow	red	chr16	51176066	51178898	2833	+	AC009166.7
ENSG00000260818.2	grey	grey	grey	chr16	51277852	51279112	1261	+	UNGP1
ENSG00000224578.4	grey	blue	blue	chr16	51645756	51647132	1377	+	HNRNPA1P48
ENSG00000103460.16	blue	blue	blue	chr16	52438005	52547802	109798	-	TOX3
ENSG00000277639.2	grey		pink	chr16	53035690	53052873	17184	-	RP11-467J12.4
ENSG00000177200.16	grey	blue	blue	chr16	53055033	53329150	274118	+	CHD9
ENSG00000280227.1	grey	grey	grey	chr16	53227146	53227694	549	+	RP11-454F8.3
ENSG00000261056.2	grey	brown	grey	chr16	53298224	53299792	1569	+	RP11-454F8.2
ENSG00000279589.1	grey	grey	brown	chr16	53310797	53311989	1193	+	RP11-454F8.4
ENSG00000103479.15	grey	purple	black	chr16	53433977	53491649	57673	+	RBL2
ENSG00000279344.1	grey	grey	grey	chr16	53478957	53481550	2594	-	RP11-44F14.7
ENSG00000279722.1	grey	grey	grey	chr16	53487607	53489943	2337	-	RP11-44F14.6
ENSG00000166971.16	grey	turquoise	turquoise	chr16	53491040	53504411	13372	-	AKTIP
ENSG00000103494.12	grey	red	grey	chr16	53597683	53703938	106256	-	RPGRIP1L
ENSG00000140718.20	grey	turquoise	turquoise	chr16	53701692	54158512	456821	+	FTO
ENSG00000280392.1	grey	brown	brown	chr16	53991012	53994454	3443	+	RP11-357N13.6
ENSG00000177508.11	grey		grey	chr16	54283304	54286763	3460	-	IRX3
ENSG00000245694.9	grey	blue	grey	chr16	54845189	54929189	84001	-	CRNDE
ENSG00000176842.14	grey			chr16	54930862	54934485	3624	+	IRX5
ENSG00000159387.7	grey			chr16	55323760	55330760	7001	+	IRX6
ENSG00000087245.12	blue	turquoise	grey	chr16	55389700	55506691	116992	+	MMP2
ENSG00000087253.12	grey	yellow	yellow	chr16	55508998	55586670	77673	+	LPCAT2
ENSG00000261997.1	grey	yellow	yellow	chr16	55538200	55542027	3828	+	RP11-212I21.4
ENSG00000256812.1	grey		grey	chr16	55566672	55567687	1016	+	CAPNS2
ENSG00000246379.6	grey	blue	blue	chr16	56092987	56191094	98108	-	RP11-461O7.1
ENSG00000087258.14	grey	greenyellow	black	chr16	56191347	56357457	166111	+	GNAO1
ENSG00000261439.1	grey	grey	grey	chr16	56192614	56194518	1905	-	DKFZP434H168
ENSG00000260198.1	grey	grey	grey	chr16	56300616	56302904	2289	+	RP11-441F2.2
ENSG00000279764.1	grey	grey	grey	chr16	56306845	56308335	1491	+	RP11-441F2.4
ENSG00000159461.14	grey	brown	turquoise	chr16	56361452	56425538	64087	-	AMFR
ENSG00000167005.13	grey	blue	grey	chr16	56429133	56452199	23067	-	NUDT21
ENSG00000087263.16	grey	brown	grey	chr16	56451490	56479100	27611	+	OGFOD1
ENSG00000274031.1	grey	grey	grey	chr16	56465642	56466162	521	-	RP11-413H22.3
ENSG00000125124.11	blue	black	red	chr16	56466836	56520283	53448	-	BBS2
ENSG00000087250.8	grey	turquoise	yellow	chr16	56589074	56591088	2015	+	MT3
ENSG00000125148.6	grey	turquoise	yellow	chr16	56608199	56609497	1299	+	MT2A
ENSG00000260549.1	grey	turquoise	yellow	chr16	56617476	56618818	1343	+	MT1L
ENSG00000169715.14	grey	turquoise	yellow	chr16	56625475	56627112	1638	+	MT1E
ENSG00000205364.3	grey	turquoise	yellow	chr16	56632233	56633986	1754	+	MT1M
ENSG00000205362.11	grey	grey	grey	chr16	56638666	56640087	1422	+	MT1A
ENSG00000198417.6	grey	turquoise	yellow	chr16	56657694	56660698	3005	+	MT1F
ENSG00000125144.13	grey	turquoise	yellow	chr16	56666731	56668065	1335	-	MT1G
ENSG00000205358.3	grey	grey	grey	chr16	56669814	56671129	1316	+	MT1H
ENSG00000187193.8	grey	turquoise	yellow	chr16	56682424	56684196	1773	+	MT1X
ENSG00000102900.12	grey	blue	grey	chr16	56730105	56850286	120182	+	NUP93
ENSG00000070915.9	grey		grey	chr16	56865207	56915850	50644	+	SLC12A3
ENSG00000051108.14	grey	turquoise	grey	chr16	56932048	56944863	12816	+	HERPUD1
ENSG00000261270.1	grey	grey	grey	chr16	56940278	56941342	1065	+	RP11-325K4.3
ENSG00000261114.1	grey	grey	grey	chr16	56941028	56941726	699	+	RP11-325K4.2
ENSG00000087237.10	grey	grey	grey	chr16	56961850	56983845	21996	+	CETP
ENSG00000140853.15	grey	grey	yellow	chr16	56989485	57083531	94047	+	NLRC5
ENSG00000140848.16	grey	purple	grey	chr16	57092537	57148367	55831	+	CPNE2
ENSG00000279019.1	grey			chr16	57140896	57144586	3691	-	RP11-407G23.2
ENSG00000279803.1	grey	yellow	red	chr16	57142652	57144936	2285	+	RP11-407G23.5
ENSG00000172775.16	grey	brown	grey	chr16	57152466	57186116	33651	-	FAM192A
ENSG00000159579.13	brown	blue	blue	chr16	57186137	57240475	54339	+	RSPRY1
ENSG00000102931.7	grey	brown	grey	chr16	57245098	57253635	8538	+	ARL2BP
ENSG00000276663.1	turquoise	yellow	yellow	chr16	57245832	57246396	565	-	RP11-407G23.7
ENSG00000102934.9	turquoise	yellow	yellow	chr16	57248547	57284687	36141	-	PLLP
ENSG00000006210.6	grey	turquoise	turquoise	chr16	57372458	57385048	12591	+	CX3CL1
ENSG00000005194.14	grey	brown	grey	chr16	57428169	57447528	19360	-	CIAPIN1
ENSG00000088682.13	grey	turquoise	grey	chr16	57447425	57461275	13851	+	COQ9
ENSG00000102978.12	grey	grey	brown	chr16	57462387	57472010	9624	+	POLR2C
ENSG00000125170.10	turquoise	blue	green	chr16	57471922	57487327	15406	-	DOK4
ENSG00000135736.5	grey	grey	grey	chr16	57512178	57536599	24422	-	CCDC102A
ENSG00000159618.15	grey	grey	yellow	chr16	57542421	57591681	49261	+	ADGRG5
ENSG00000205336.11	turquoise	grey	grey	chr16	57610652	57665580	54929	+	ADGRG1
ENSG00000182885.16	grey			chr16	57668187	57689378	21192	+	ADGRG3
ENSG00000159625.14	grey	grey	pink	chr16	57694793	57731805	37013	+	DRC7
ENSG00000140854.12	black	green	black	chr16	57735730	57757250	21521	+	KATNB1
ENSG00000140859.15	grey	grey	grey	chr16	57758217	57863053	104837	-	KIFC3
ENSG00000276166.1	grey	grey	grey	chr16	57759358	57760024	667	+	CTD-2600O9.2
ENSG00000166188.2	grey	blue	green	chr16	57994668	58000453	5786	-	ZNF319
ENSG00000103005.11	grey	greenyellow	grey	chr16	57999546	58021618	22073	+	USB1
ENSG00000102996.4	blue	black	green	chr16	58025566	58046901	21336	+	MMP15
ENSG00000070761.7	grey	brown	grey	chr16	58113588	58129450	15863	-	CFAP20
ENSG00000070770.8	grey	blue	yellow	chr16	58157907	58197920	40014	-	CSNK2A2
ENSG00000103021.9	grey	turquoise	turquoise	chr16	58231157	58283836	52680	+	CCDC113
ENSG00000181938.13	grey	turquoise	grey	chr16	58295080	58406144	111065	+	GINS3
ENSG00000260186.5	brown			chr16	58421326	58462470	41145	+	LINC02137
ENSG00000103034.14	grey	turquoise	turquoise	chr16	58462846	58513628	50783	+	NDRG4
ENSG00000103037.11	grey	yellow	blue	chr16	58515479	58521181	5703	+	SETD6
ENSG00000125107.17	grey	blue	turquoise	chr16	58519951	58629886	109936	-	CNOT1
ENSG00000276259.1	grey	grey	grey	chr16	58522970	58523842	873	+	RP11-481J2.4
ENSG00000103042.8	grey	green	black	chr16	58665109	58685104	19996	-	SLC38A7
ENSG00000125166.12	grey	turquoise	turquoise	chr16	58707131	58734357	27227	-	GOT2
ENSG00000245768.6	grey	turquoise	yellow	chr16	58733912	59108974	375063	+	RP11-410D17.2
ENSG00000224631.4	grey	grey	grey	chr16	61055399	61055964	566	-	RPS27AP16
ENSG00000150394.13	grey	turquoise	turquoise	chr16	61647242	62037035	389794	-	CDH8
ENSG00000260600.1	grey	turquoise	turquoise	chr16	61691756	61693750	1995	-	RP11-109D24.1
ENSG00000261502.3	grey	turquoise	grey	chr16	63056786	63129654	72869	-	RP11-96H17.1
ENSG00000269986.1	grey			chr16	63066526	63066990	465	-	RP11-96H17.3
ENSG00000261199.1	grey			chr16	63180610	63181071	462	-	UBE2FP2
ENSG00000260658.5	grey	grey	grey	chr16	63314264	63618046	303783	-	RP11-368L12.1
ENSG00000140937.13	grey	blue	grey	chr16	64943753	65126112	182360	-	CDH11
ENSG00000278893.1	grey	grey	grey	chr16	64981123	64983227	2105	-	RP11-229O3.1
ENSG00000179776.17	grey	grey	grey	chr16	66366622	66404786	38165	+	CDH5
ENSG00000246898.1	grey	yellow	grey	chr16	66408524	66412135	3612	+	LINC00920
ENSG00000166546.13	grey	red	grey	chr16	66427297	66493529	66233	+	BEAN1
ENSG00000166548.15	grey	turquoise	blue	chr16	66508003	66552544	44542	-	TK2
ENSG00000217555.12	grey	grey	blue	chr16	66552563	66566251	13689	+	CKLF
ENSG00000254788.7	grey	grey	grey	chr16	66552587	66579135	26549	+	CKLF-CMTM1
ENSG00000277978.1	grey			chr16	66565620	66566001	382	-	RP11-403P17.6
ENSG00000089505.17	grey	grey	grey	chr16	66566393	66579137	12745	+	CMTM1
ENSG00000140932.9	grey			chr16	66579448	66588275	8828	+	CMTM2
ENSG00000140931.19	turquoise	blue	turquoise	chr16	66603874	66613892	10019	+	CMTM3
ENSG00000183723.12	grey	turquoise	blue	chr16	66614750	66696707	81958	-	CMTM4
ENSG00000135720.12	turquoise	purple	red	chr16	66720893	66751798	30906	-	DYNC1LI2
ENSG00000249961.9	grey			chr16	66754976	66801620	46645	-	TERB1
ENSG00000159593.14	grey	blue	blue	chr16	66802875	66873256	70382	-	NAE1
ENSG00000168748.13	brown	turquoise	turquoise	chr16	66844379	66854153	9775	+	CA7
ENSG00000172840.6	grey	blue	grey	chr16	66878589	66895754	17166	+	PDP2
ENSG00000166592.11	grey	grey	grey	chr16	66921679	66925644	3966	-	RRAD
ENSG00000166595.11	grey	brown	brown	chr16	66932055	66934423	2369	-	FAM96B
ENSG00000172831.11	grey	grey	grey	chr16	66934444	66945096	10653	+	CES2
ENSG00000172828.12	grey	grey	blue	chr16	66961237	66975148	13912	+	CES3
ENSG00000172824.14	turquoise	blue	grey	chr16	66988589	67009758	21170	+	CES4A
ENSG00000067955.13	grey	turquoise	turquoise	chr16	67029116	67101058	71943	+	CBFB
ENSG00000125149.11	grey	turquoise	turquoise	chr16	67109958	67148539	38582	+	C16orf70
ENSG00000237172.3	grey	yellow	yellow	chr16	67148105	67151214	3110	-	B3GNT9
ENSG00000102871.15	grey	turquoise	yellow	chr16	67154180	67160298	6119	-	TRADD
ENSG00000135722.8	grey	turquoise	grey	chr16	67159931	67164570	4640	+	FBXL8
ENSG00000102878.16	grey	turquoise	grey	chr16	67164681	67169945	5265	+	HSF4
ENSG00000140939.14	grey	yellow	yellow	chr16	67170154	67175735	5582	+	NOL3
ENSG00000196123.12	grey	turquoise	green	chr16	67175602	67184040	8439	-	KIAA0895L
ENSG00000179044.15	grey		grey	chr16	67184366	67190204	5839	-	EXOC3L1
ENSG00000205250.8	grey	grey	grey	chr16	67192169	67198918	6750	+	E2F4
ENSG00000102890.14	grey	grey	grey	chr16	67199111	67204029	4919	+	ELMO3
ENSG00000280163.1	grey	grey	grey	chr16	67205175	67206849	1675	-	CTC-277H1.6
ENSG00000125122.15	grey	grey	grey	chr16	67207139	67227048	19910	-	LRRC29
ENSG00000168701.18	grey	brown	brown	chr16	67227103	67229278	2176	+	TMEM208
ENSG00000135723.13	grey	grey	grey	chr16	67229387	67247658	18272	-	FHOD1
ENSG00000135740.16	brown	turquoise	turquoise	chr16	67237683	67272190	34508	+	SLC9A5
ENSG00000262691.1	grey	turquoise	grey	chr16	67261108	67263784	2677	+	CTC-277H1.7
ENSG00000196155.12	grey	grey	grey	chr16	67277510	67289499	11990	+	PLEKHG4
ENSG00000168676.10	grey		grey	chr16	67289428	67326763	37336	-	KCTD19
ENSG00000159708.17	grey	blue	grey	chr16	67326798	67385203	58406	+	LRRC36
ENSG00000159713.10	turquoise	turquoise	yellow	chr16	67389809	67393535	3727	-	TPPP3
ENSG00000159714.10	grey	turquoise	grey	chr16	67394419	67416833	22415	-	ZDHHC1
ENSG00000176387.6	grey	turquoise	grey	chr16	67430652	67437553	6902	+	HSD11B2
ENSG00000159720.11	grey	turquoise	turquoise	chr16	67438014	67481237	43224	-	ATP6V0D1
ENSG00000270049.2	grey	grey	grey	chr16	67481314	67505063	23750	+	RP11-297D21.4
ENSG00000276075.1	grey	turquoise	grey	chr16	67517862	67528675	10814	-	CTD-2012K14.8
ENSG00000039523.19	grey	greenyellow	black	chr16	67518418	67546788	28371	+	FAM65A
ENSG00000261386.2	grey	grey	grey	chr16	67549214	67563958	14745	-	CTD-2012K14.6
ENSG00000280214.1	grey	turquoise	grey	chr16	67550815	67552935	2121	-	CTD-2012K14.5
ENSG00000259804.1	grey	grey	grey	chr16	67561411	67562309	899	-	CTD-2012K14.7
ENSG00000102974.14	grey	blue	blue	chr16	67562407	67639183	76777	+	CTCF
ENSG00000159753.13	tan	turquoise	turquoise	chr16	67644919	67657569	12651	+	CARMIL2
ENSG00000102977.13	grey	black	green	chr16	67657512	67660815	3304	-	ACD
ENSG00000102981.9	tan	turquoise	black	chr16	67660946	67662778	1833	+	PARD6A
ENSG00000124074.11	grey	blue	grey	chr16	67662945	67667265	4321	-	ENKD1
ENSG00000159761.14	grey	grey	yellow	chr16	67666816	67668758	1943	+	C16orf86
ENSG00000141098.12	turquoise	black	green	chr16	67674531	67719421	44891	-	GFOD2
ENSG00000141084.10	grey	grey	magenta	chr16	67723066	67806652	83587	-	RANBP10
ENSG00000102904.14	grey	grey	grey	chr16	67806765	67832148	25384	+	TSNAXIP1
ENSG00000102901.12	grey	black	green	chr16	67828157	67847811	19655	-	CENPT
ENSG00000168286.2	grey	brown	grey	chr16	67842082	67844195	2114	+	THAP11
ENSG00000102898.11	grey	brown	grey	chr16	67846732	67872567	25836	+	NUTF2
ENSG00000038358.14	grey	grey	magenta	chr16	67873023	67884503	11481	+	EDC4
ENSG00000263126.1	grey	grey	grey	chr16	67882461	67886367	3907	+	CTC-479C5.10
ENSG00000159792.9	grey	turquoise	grey	chr16	67893272	67929678	36407	+	PSKH1
ENSG00000261884.2	grey	blue	turquoise	chr16	67929614	67936017	6404	-	CTC-479C5.12
ENSG00000205220.11	grey	grey	brown	chr16	67934502	67937087	2586	-	PSMB10
ENSG00000213398.7	grey	grey	grey	chr16	67939750	67944131	4382	-	LCAT
ENSG00000124067.16	grey	yellow	yellow	chr16	67943474	67969601	26128	-	SLC12A4
ENSG00000167261.13	grey	grey	grey	chr16	67987394	68000586	13193	-	DPEP2
ENSG00000167264.17	grey	grey	grey	chr16	67987746	68079320	91575	+	DUS2
ENSG00000182810.6	grey	brown	brown	chr16	68021274	68023442	2169	-	DDX28
ENSG00000072736.18	blue	red	turquoise	chr16	68084751	68229259	144509	+	NFATC3
ENSG00000262514.1	grey	grey	grey	chr16	68199795	68200981	1187	+	RP11-96D1.9
ENSG00000263276.1	grey	grey	grey	chr16	68224713	68227734	3022	+	RP11-96D1.10
ENSG00000103066.12	blue	grey	brown	chr16	68245304	68261062	15759	+	PLA2G15
ENSG00000103064.13	turquoise	yellow	yellow	chr16	68264516	68301823	37308	+	SLC7A6
ENSG00000103061.12	grey	turquoise	turquoise	chr16	68284503	68310946	26444	-	SLC7A6OS
ENSG00000279649.1	grey	grey	grey	chr16	68290087	68292790	2704	-	RP11-96D1.8
ENSG00000132600.16	grey	grey	grey	chr16	68310974	68358563	47590	+	PRMT7
ENSG00000103056.11	grey	black	grey	chr16	68358325	68448688	90364	-	SMPD3
ENSG00000279693.1	grey	black	red	chr16	68367325	68370262	2938	-	RP11-71L14.3
ENSG00000274698.1	grey	grey	grey	chr16	68450283	68452318	2036	+	RP11-71L14.4
ENSG00000184939.15	grey	blue	blue	chr16	68530090	68576072	45983	+	ZFP90
ENSG00000275383.1	grey	grey	turquoise	chr16	68591382	68594424	3043	+	RP11-615I2.6
ENSG00000062038.13	grey	black	grey	chr16	68636189	68722616	86428	+	CDH3
ENSG00000260577.2	grey		grey	chr16	68644248	68646168	1921	-	RP11-615I2.2
ENSG00000039068.18	turquoise	yellow	grey	chr16	68737225	68835548	98324	+	CDH1
ENSG00000103047.7	grey	grey	grey	chr16	68843604	69085180	241577	+	TANGO6
ENSG00000244378.1	grey	grey	grey	chr16	69033675	69036042	2368	+	RPS2P45
ENSG00000103044.10	grey	blue	blue	chr16	69105564	69118719	13156	+	HAS3
ENSG00000168802.12	grey	brown	grey	chr16	69118010	69132584	14575	-	CHTF8
ENSG00000141076.17	grey	grey	grey	chr16	69131291	69231130	99840	+	UTP4
ENSG00000168807.16	grey	blue	grey	chr16	69187129	69309052	121924	+	SNTB2
ENSG00000132612.15	grey	turquoise	brown	chr16	69311356	69326939	15584	+	VPS4A
ENSG00000213380.14	grey	blue	turquoise	chr16	69320140	69339583	19444	-	COG8
ENSG00000272617.2	grey	blue	turquoise	chr16	69326913	69339667	12755	-	COG8
ENSG00000258429.1	grey	grey	grey	chr16	69328621	69330595	1975	-	PDF
ENSG00000132603.13	grey	grey	grey	chr16	69339430	69343111	3682	+	NIP7
ENSG00000132604.10	grey	turquoise	grey	chr16	69355561	69408571	53011	-	TERF2
ENSG00000103018.16	grey	turquoise	turquoise	chr16	69424525	69466266	41742	+	CYB5B
ENSG00000102908.20	grey	turquoise	turquoise	chr16	69565094	69704666	139573	+	NFAT5
ENSG00000274093.1	grey	grey	grey	chr16	69632141	69632571	431	+	RP11-140H17.2
ENSG00000181019.12	blue	turquoise	yellow	chr16	69706996	69726951	19956	-	NQO1
ENSG00000141101.12	brown	brown	grey	chr16	69741867	69754940	13074	-	NOB1
ENSG00000198373.12	grey	grey	grey	chr16	69762306	69941741	179436	+	WWP2
ENSG00000157322.17	grey		grey	chr16	69950705	69964452	13748	+	CLEC18A
ENSG00000196696.12	grey	grey	grey	chr16	69976297	70065948	89652	-	PDXDC2P
ENSG00000226232.8	grey	grey	grey	chr16	69976388	69996188	19801	-	NPIPB14P
ENSG00000255185.5	grey		grey	chr16	70010751	70065945	55195	-	PDXDC2P
ENSG00000090857.13	grey	grey	grey	chr16	70113626	70162537	48912	+	PDPR
ENSG00000261556.9	grey	grey	grey	chr16	70219574	70246610	27037	-	SMG1P7
ENSG00000223496.2	grey	grey	grey	chr16	70246778	70251930	5153	-	EXOSC6
ENSG00000090861.15	grey	turquoise	blue	chr16	70252295	70289543	37249	-	AARS
ENSG00000157349.16	grey	blue	turquoise	chr16	70289663	70335283	45621	+	DDX19B
ENSG00000261777.5	grey	grey	grey	chr16	70315640	70346747	31108	-	RP11-529K1.2
ENSG00000168872.16	grey	grey	grey	chr16	70346829	70373383	26555	+	DDX19A
ENSG00000157350.12	tan	black	green	chr16	70375978	70439237	63260	-	ST3GAL2
ENSG00000157353.16	grey	grey	grey	chr16	70454421	70480274	25854	+	FUK
ENSG00000103051.18	grey	blue	blue	chr16	70480568	70523565	42998	-	COG4
ENSG00000189091.12	grey	blue	blue	chr16	70523788	70577670	53883	+	SF3B3
ENSG00000157368.10	grey	turquoise	turquoise	chr16	70579895	70660682	80788	+	IL34
ENSG00000132613.14	grey	blue	grey	chr16	70661204	70686066	24863	-	MTSS1L
ENSG00000279569.1	grey	grey	grey	chr16	70661667	70665836	4170	+	RP11-394B2.1
ENSG00000103043.14	grey	greenyellow	magenta	chr16	70687439	70801161	113723	-	VAC14
ENSG00000214353.7	grey	turquoise	yellow	chr16	70755098	70773251	18154	+	VAC14-AS1
ENSG00000279122.1	grey		grey	chr16	70768967	70770221	1255	-	RP11-394B2.3
ENSG00000262890.1	grey		grey	chr16	70802083	70802840	758	-	RP11-424M24.5
ENSG00000157423.17	grey	grey	pink	chr16	70807378	71230722	423345	-	HYDIN
ENSG00000180917.17	grey	grey	grey	chr16	71281389	71289715	8327	-	CMTR2
ENSG00000167377.17	grey	grey	grey	chr16	71447597	71463095	15499	-	ZNF23
ENSG00000247324.2	grey	grey	grey	chr16	71462278	71465941	3664	+	RP11-510M2.2
ENSG00000157429.15	grey	grey	grey	chr16	71464555	71565089	100535	-	ZNF19
ENSG00000040199.18	grey	turquoise	turquoise	chr16	71637835	71724701	86867	-	PHLPP2
ENSG00000166747.12	grey	grey	grey	chr16	71729000	71809201	80202	-	AP1G1
ENSG00000262140.1	grey		grey	chr16	71833787	71835932	2146	+	RP11-417N10.3
ENSG00000224470.7	turquoise	yellow	yellow	chr16	71845991	71885268	39278	+	ATXN1L
ENSG00000182149.20	grey	turquoise	greenyellow	chr16	71845996	71931199	85204	+	IST1
ENSG00000102984.14	grey	blue	green	chr16	71859680	71895336	35657	-	ZNF821
ENSG00000277481.1	grey	grey	grey	chr16	71929538	71999978	70441	-	PKD1L3
ENSG00000263232.2	grey			chr16	72005037	72006543	1507	-	ATP5A1P3
ENSG00000102967.11	grey	grey	grey	chr16	72008588	72027664	19077	+	DHODH
ENSG00000140830.8	grey	grey	grey	chr16	72044289	72094431	50143	-	TXNL4B
ENSG00000261701.6	grey	turquoise	yellow	chr16	72063224	72077246	14023	+	HPR
ENSG00000140829.11	grey	blue	grey	chr16	72093562	72112912	19351	+	DHX38
ENSG00000118557.15	grey	grey	grey	chr16	72112157	72176878	64722	-	PMFBP1
ENSG00000261008.6	grey	turquoise	grey	chr16	72283301	72665009	381709	-	LINC01572
ENSG00000260664.2	grey	blue	blue	chr16	72425948	72533892	107945	+	AC004158.3
ENSG00000259768.5	grey	blue	turquoise	chr16	72665170	72791624	126455	+	RP5-991G20.1
ENSG00000140836.14	grey	grey	grey	chr16	72782885	73059698	276814	-	ZFHX3
ENSG00000259209.3	grey	grey	grey	chr16	72805998	72809872	3875	+	RP5-991G20.2
ENSG00000279591.1	grey		grey	chr16	73015047	73016016	970	-	AC002044.1
ENSG00000272250.1	grey		grey	chr16	73060245	73060759	515	+	RP11-346C20.4
ENSG00000271009.2	grey	grey	grey	chr16	73060470	73062316	1847	+	RP11-346C20.3
ENSG00000261227.2	grey	grey	grey	chr16	73232055	73233970	1916	+	AC140912.1
ENSG00000261404.5	grey		grey	chr16	74054151	74296762	242612	-	AC009120.4
ENSG00000275236.1	grey	grey	grey	chr16	74289593	74291052	1460	-	AC009120.11
ENSG00000103035.10	grey	pink	brown	chr16	74296775	74306288	9514	+	PSMD7
ENSG00000259972.2	grey	brown	grey	chr16	74305127	74335346	30220	-	AC009120.6
ENSG00000239763.2	grey	grey	grey	chr16	74312609	74313390	782	-	AC009120.3
ENSG00000214331.8	grey	grey	grey	chr16	74332402	74368240	35839	-	RP11-252A24.2
ENSG00000261079.1	grey	grey	grey	chr16	74367462	74369826	2365	+	RP11-252A24.3
ENSG00000196436.8	grey	grey	grey	chr16	74377878	74392080	14203	+	NPIPB15
ENSG00000140839.11	grey	grey	grey	chr16	74408270	74421953	13684	-	CLEC18B
ENSG00000090863.11	grey	blue	grey	chr16	74447427	74607144	159718	-	GLG1
ENSG00000168411.13	grey	turquoise	turquoise	chr16	74621394	74666881	45488	-	RFWD3
ENSG00000168404.12	grey	turquoise	yellow	chr16	74671855	74700960	29106	-	MLKL
ENSG00000103089.8	turquoise	yellow	yellow	chr16	74712955	74774831	61877	-	FA2H
ENSG00000103091.14	grey	grey	grey	chr16	74871367	75000173	128807	-	WDR59
ENSG00000186187.11	turquoise	black	green	chr16	74999030	75110994	111965	+	ZNRF1
ENSG00000166816.13	grey	turquoise	yellow	chr16	75111860	75116771	4912	-	LDHD
ENSG00000184517.11	grey	blue	blue	chr16	75148492	75172236	23745	+	ZFP1
ENSG00000050820.16	grey	grey	grey	chr16	75228187	75268053	39867	-	BCAR1
ENSG00000280152.1	grey	grey	grey	chr16	75245994	75250077	4084	-	RP11-331F4.5
ENSG00000153774.8	grey	blue	blue	chr16	75293698	75433485	139788	-	CFDP1
ENSG00000274220.1	grey			chr16	75433836	75436392	2557	+	RP11-77K12.9
ENSG00000166822.12	green	purple	grey	chr16	75443054	75465497	22444	-	TMEM170A
ENSG00000183196.8	grey	yellow	yellow	chr16	75472052	75495384	23333	-	CHST6
ENSG00000135702.14	grey	grey	grey	chr16	75528535	75535247	6713	-	CHST5
ENSG00000205084.10	grey	grey	grey	chr16	75536744	75556286	19543	-	TMEM231
ENSG00000034713.7	grey	turquoise	turquoise	chr16	75566351	75577881	11531	+	GABARAPL2
ENSG00000065457.10	grey	grey	grey	chr16	75596981	75623300	26320	-	ADAT1
ENSG00000065427.14	grey	blue	blue	chr16	75627474	75648643	21170	-	KARS
ENSG00000166848.5	grey	pink	brown	chr16	75647786	75761872	114087	+	TERF2IP
ENSG00000152910.18	turquoise	yellow	yellow	chr16	76277278	76559238	281961	+	CNTNAP4
ENSG00000103111.14	grey	grey	grey	chr16	77190835	77202405	11571	+	MON1B
ENSG00000205078.5	grey	grey	grey	chr16	77199397	77213215	13819	+	SYCE1L
ENSG00000140873.15	grey	grey	grey	chr16	77247813	77435114	187302	-	ADAMTS18
ENSG00000140876.11	grey	turquoise	turquoise	chr16	77722492	77742260	19769	+	NUDT7
ENSG00000171724.2	pink	turquoise	grey	chr16	77788530	77980107	191578	+	VAT1L
ENSG00000278926.1	grey		grey	chr16	77800023	77801714	1692	+	RP11-264M12.4
ENSG00000261330.1	grey			chr16	77892422	77892915	494	+	RP11-281J9.1
ENSG00000186153.16	grey	yellow	yellow	chr16	78099413	79212667	1113255	+	WWOX
ENSG00000276007.1	grey	grey	grey	chr16	78123243	78124332	1090	+	RP11-358L22.3
ENSG00000261837.1	grey	grey	grey	chr16	78534374	78535648	1275	+	RP11-264L1.3
ENSG00000243101.1	grey	grey	grey	chr16	78825281	78826006	726	+	RPS3P7
ENSG00000280115.1	grey	grey	grey	chr16	78872739	78873505	767	+	RP11-133M8.3
ENSG00000280190.1	grey	grey	grey	chr16	78890231	78892302	2072	+	RP11-319G9.1
ENSG00000260816.2	grey	brown	grey	chr16	78895361	78899644	4284	+	RP11-319G9.3
ENSG00000261537.1	grey		grey	chr16	78994345	79004730	10386	+	RP11-319G9.5
ENSG00000280274.1	grey	grey	grey	chr16	79016136	79017429	1294	+	RP11-556H2.1
ENSG00000277954.1	grey	turquoise	turquoise	chr16	79202624	79206739	4116	-	RP11-679B19.1
ENSG00000178573.6	grey	grey	grey	chr16	79585843	79600714	14872	-	MAF
ENSG00000278058.1	grey		grey	chr16	79605802	79606605	804	+	RP11-70D24.2
ENSG00000261390.5	grey		grey	chr16	79715232	79770563	55332	-	MAFTRR
ENSG00000168589.14	grey	blue	pink	chr16	80540734	80550760	10027	+	DYNLRB2
ENSG00000166446.14	grey	turquoise	turquoise	chr16	80597906	80804329	206424	-	CDYL2
ENSG00000260064.1	grey	grey	grey	chr16	80627551	80628379	829	-	RP11-18F14.4
ENSG00000260896.5	grey	grey	grey	chr16	80828735	80892595	63861	-	LINC02170
ENSG00000103121.8	grey	grey	grey	chr16	80966448	81020270	53823	-	CMC2
ENSG00000278985.1	grey	grey	grey	chr16	80982319	80984094	1776	-	RP11-303E16.9
ENSG00000166451.13	grey	grey	grey	chr16	81006498	81033114	26617	+	CENPN
ENSG00000260213.5	grey			chr16	81016792	81035759	18968	-	RP11-303E16.3
ENSG00000284512.1	grey	yellow	grey	chr16	81022316	81096284	73969	-	RP11-303E16.10
ENSG00000166454.9	grey	grey	grey	chr16	81035847	81047358	11512	+	ATMIN
ENSG00000166455.13	grey	blue	grey	chr16	81053497	81077267	23771	-	C16orf46
ENSG00000260643.2	grey	turquoise	grey	chr16	81053587	81096296	42710	-	RP11-303E16.8
ENSG00000140905.10	grey	yellow	grey	chr16	81081938	81096425	14488	-	GCSH
ENSG00000166473.17	turquoise	turquoise	yellow	chr16	81100875	81220370	119496	-	PKD1L2
ENSG00000135697.9	grey	turquoise	yellow	chr16	81238448	81291142	52695	+	BCO1
ENSG00000280182.1	grey	turquoise	turquoise	chr16	81261924	81264091	2168	-	RP11-626G3.1
ENSG00000260495.1	grey	grey	grey	chr16	81310731	81313423	2693	-	RP11-55K13.1
ENSG00000261609.5	grey	grey	grey	chr16	81314952	81390884	75933	+	GAN
ENSG00000153815.16	turquoise	greenyellow	black	chr16	81445170	81711762	266593	+	CMIP
ENSG00000279476.1	grey	brown	grey	chr16	81517824	81520617	2794	+	RP11-391L3.3
ENSG00000279294.1	grey	grey	grey	chr16	81618505	81620563	2059	+	RP11-274A11.3
ENSG00000279841.1	grey	grey	grey	chr16	81630193	81632038	1846	+	RP11-274A11.4
ENSG00000197943.9	grey	magenta	yellow	chr16	81739097	81962693	223597	+	PLCG2
ENSG00000184860.9	grey		grey	chr16	81988855	82011488	22634	-	SDR42E1
ENSG00000135698.9	grey	grey	grey	chr16	82147798	82170226	22429	-	MPHOSPH6
ENSG00000140945.16	blue	turquoise	grey	chr16	82626803	83800640	1173838	+	CDH13
ENSG00000260788.5	turquoise	yellow	yellow	chr16	83721119	83772936	51818	-	RP11-298D21.1
ENSG00000259914.1	grey	yellow	yellow	chr16	83725676	83726377	702	-	RP11-298D21.2
ENSG00000230989.6	brown	blue	blue	chr16	83807843	83819737	11895	+	HSBP1
ENSG00000103150.5	grey	grey	grey	chr16	83899126	83927026	27901	+	MLYCD
ENSG00000260300.5	grey	grey	grey	chr16	83908132	83951445	43314	+	RP11-505K9.4
ENSG00000140961.12	grey	grey	grey	chr16	83948282	83966332	18051	+	OSGIN1
ENSG00000103154.9	grey	turquoise	grey	chr16	83968632	84002776	34145	+	NECAB2
ENSG00000166558.10	grey	turquoise	grey	chr16	84009667	84042636	32970	-	SLC38A8
ENSG00000140943.16	grey	grey	grey	chr16	84053761	84116906	63146	-	MBTPS1
ENSG00000274677.1	grey	grey	grey	chr16	84085979	84086590	612	-	RP11-505K9.5
ENSG00000260018.1	grey			chr16	84117051	84117571	521	+	RP11-505K9.1
ENSG00000103160.11	grey	blue	yellow	chr16	84122146	84145192	23047	-	HSDL1
ENSG00000154099.17	grey	turquoise	pink	chr16	84145287	84178767	33481	+	DNAAF1
ENSG00000103168.16	grey	grey	grey	chr16	84177847	84187070	9224	-	TAF1C
ENSG00000140955.10	grey	turquoise	grey	chr16	84191138	84197168	6031	+	ADAD2
ENSG00000168418.7	grey	grey	yellow	chr16	84218667	84239750	21084	-	KCNG4
ENSG00000103175.10	grey	turquoise	turquoise	chr16	84294646	84329851	35206	+	WFDC1
ENSG00000064270.12	grey	grey	grey	chr16	84368527	84464187	95661	+	ATP2C2
ENSG00000261286.1	grey	grey	grey	chr16	84459259	84467361	8103	-	RP11-517C16.2
ENSG00000140950.15	grey	blue	grey	chr16	84476421	84554033	77613	-	TLDC1
ENSG00000103187.7	grey	blue	blue	chr16	84565594	84618077	52484	-	COTL1
ENSG00000135686.12	turquoise	black	grey	chr16	84648525	84667686	19162	+	KLHL36
ENSG00000103194.15	grey	blue	green	chr16	84699978	84779922	79945	+	USP10
ENSG00000103196.11	grey	grey	grey	chr16	84819984	84920768	100785	+	CRISPLD2
ENSG00000153786.12	grey	grey	grey	chr16	84974181	85011535	37355	-	ZDHHC7
ENSG00000135709.12	brown	turquoise	turquoise	chr16	85027751	85094230	66480	+	KIAA0513
ENSG00000153789.12	grey		pink	chr16	85098358	85112508	14151	-	FAM92B
ENSG00000131149.18	grey	black	yellow	chr16	85169525	85676204	506680	+	GSE1
ENSG00000260417.1	grey	grey	turquoise	chr16	85592266	85595720	3455	+	CTD-2542L18.1
ENSG00000131153.8	grey	blue	blue	chr16	85676198	85690073	13876	-	GINS2
ENSG00000154102.10	grey	grey	turquoise	chr16	85690084	85751129	61046	-	C16orf74
ENSG00000131148.8	grey	blue	blue	chr16	85771758	85799608	27851	-	EMC8
ENSG00000131143.8	grey	turquoise	brown	chr16	85798633	85807044	8412	+	COX4I1
ENSG00000140968.10	greenyellow	magenta	yellow	chr16	85898803	85922609	23807	+	IRF8
ENSG00000268388.5	grey	grey	grey	chr16	86474529	86509099	34571	-	FENDRR
ENSG00000103241.6	grey	grey	grey	chr16	86510527	86515418	4892	+	FOXF1
ENSG00000270020.1	grey	grey	grey	chr16	86520383	86523897	3515	-	RP11-463O9.9
ENSG00000103248.18	grey	turquoise	turquoise	chr16	86530176	86555235	25060	-	MTHFSD
ENSG00000176692.5	grey	grey	grey	chr16	86567251	86569728	2478	+	FOXC2
ENSG00000176678.5	grey	grey	grey	chr16	86576368	86582160	5793	+	FOXL1
ENSG00000261175.5	grey			chr16	86722091	86741059	18969	+	LINC02188
ENSG00000260456.6	grey	grey	grey	chr16	87083562	87317420	233859	-	C16orf95
ENSG00000261697.5	grey	grey	grey	chr16	87262759	87292438	29680	-	RP11-178L8.5
ENSG00000103264.17	grey	turquoise	black	chr16	87326987	87392142	65156	-	FBXO31
ENSG00000140941.12	grey	turquoise	turquoise	chr16	87383995	87404779	20785	+	MAP1LC3B
ENSG00000140948.11	grey	blue	yellow	chr16	87406246	87492045	85800	-	ZCCHC14
ENSG00000276337.1	grey	brown	brown	chr16	87470370	87474370	4001	-	RP11-106D4.2
ENSG00000260750.5	grey	grey	grey	chr16	87492555	87515635	23081	+	RP11-482M8.1
ENSG00000269935.1	brown	turquoise	turquoise	chr16	87600526	87602190	1665	-	RP11-482M8.3
ENSG00000154118.12	tan	green	black	chr16	87601835	87698156	96322	+	JPH3
ENSG00000226180.3	grey	blue	turquoise	chr16	87693537	87696147	2611	-	RP11-278A23.1
ENSG00000104731.13	grey	grey	grey	chr16	87696485	87765992	69508	-	KLHDC4
ENSG00000103257.8	grey	grey	grey	chr16	87830023	87869488	39466	-	SLC7A5
ENSG00000174990.4	grey			chr16	87881546	87936529	54984	-	CA5A
ENSG00000172530.20	grey	grey	turquoise	chr16	87949244	88077318	128075	+	BANP
ENSG00000205037.2	grey	turquoise	turquoise	chr16	88088041	88100985	12945	-	RP11-863P13.4
ENSG00000225614.2	grey	turquoise	blue	chr16	88427471	88440757	13287	+	ZNF469
ENSG00000179588.8	grey	grey	grey	chr16	88453317	88537016	83700	+	ZFPM1
ENSG00000158545.15	grey	grey	grey	chr16	88570381	88631966	61586	+	ZC3H18
ENSG00000051523.10	grey	grey	yellow	chr16	88643283	88651152	7870	-	CYBA
ENSG00000167508.11	blue	blue	green	chr16	88651935	88663161	11227	-	MVD
ENSG00000260630.6	grey	turquoise	turquoise	chr16	88663298	88687186	23889	+	SNAI3-AS1
ENSG00000185669.5	grey		yellow	chr16	88677682	88686493	8812	-	SNAI3
ENSG00000158717.10	grey	grey	grey	chr16	88696495	88706421	9927	-	RNF166
ENSG00000174177.12	grey	brown	grey	chr16	88706463	88715386	8924	+	CTU2
ENSG00000103335.21	grey	turquoise	yellow	chr16	88715343	88785211	69869	-	PIEZO1
ENSG00000260121.1	grey	grey	grey	chr16	88718615	88720459	1845	+	RP5-1142A6.9
ENSG00000224888.4	grey	turquoise	grey	chr16	88731180	88741425	10246	+	RP5-1142A6.2
ENSG00000182376.2	grey	grey		chr16	88742767	88745748	2982	+	RP5-1142A6.8
ENSG00000167513.8	grey	grey	grey	chr16	88803213	88809258	6046	+	CDT1
ENSG00000198931.10	grey	brown	grey	chr16	88809339	88811944	2606	-	APRT
ENSG00000141012.12	grey	grey	grey	chr16	88813734	88856970	43237	-	GALNS
ENSG00000167515.10	grey	grey	brown	chr16	88856220	88862686	6467	+	TRAPPC2L
ENSG00000129993.14	grey	grey	grey	chr16	88874858	88977204	102347	-	CBFA2T3
ENSG00000261226.1	grey	grey	grey	chr16	88936779	88939651	2873	-	RP11-830F9.7
ENSG00000205018.2	grey	grey	grey	chr16	88939789	88951524	11736	+	RP11-830F9.6
ENSG00000256982.1	grey	green	grey	chr16	89046172	89052965	6794	-	CTD-2555A7.2
ENSG00000176715.15	grey	grey	grey	chr16	89088375	89155846	67472	+	ACSF3
ENSG00000180422.3	grey	grey	grey	chr16	89159146	89164245	5100	+	LINC00304
ENSG00000259803.6	grey			chr16	89195761	89201664	5904	-	SLC22A31
ENSG00000259877.2	grey	blue	turquoise	chr16	89215211	89217653	2443	-	RP11-46C24.7
ENSG00000170100.13	grey	blue	blue	chr16	89217703	89237071	19369	+	ZNF778
ENSG00000167522.14	grey	greenyellow	black	chr16	89267627	89490561	222935	-	ANKRD11
ENSG00000268218.1	grey	grey	grey	chr16	89268104	89273044	4941	+	AC137932.4
ENSG00000197912.14	grey	grey	grey	chr16	89490917	89557768	66852	+	SPG7
ENSG00000274627.1	grey	grey	grey	chr16	89516797	89522217	5421	+	RP11-104N10.2
ENSG00000167526.13	magenta	blue	blue	chr16	89560657	89566828	6172	+	RPL13
ENSG00000178773.14	blue	turquoise	grey	chr16	89575768	89597246	21479	+	CPNE7
ENSG00000131165.14	blue	black	grey	chr16	89644431	89657845	13415	-	CHMP1A
ENSG00000167523.13	grey	black	green	chr16	89657802	89671272	13471	+	SPATA33
ENSG00000185324.21	grey	grey	grey	chr16	89680737	89696364	15628	+	CDK10
ENSG00000158792.15	grey	green	grey	chr16	89696343	89701705	5363	-	SPATA2L
ENSG00000075399.13	grey	green	magenta	chr16	89707134	89720986	13853	-	VPS9D1
ENSG00000261373.1	grey			chr16	89711856	89718165	6310	+	VPS9D1-AS1
ENSG00000158805.11	grey	grey	red	chr16	89720400	89740903	20504	+	ZNF276
ENSG00000187741.14	grey	yellow	blue	chr16	89737549	89816657	79109	-	FANCA
ENSG00000204991.10	grey	black	green	chr16	89818179	89871319	53141	+	SPIRE2
ENSG00000141002.19	grey	turquoise	brown	chr16	89873570	89913627	40058	+	TCF25
ENSG00000258839.3	grey	blue	grey	chr16	89912119	89920977	8859	+	MC1R
ENSG00000258947.6	blue	blue	blue	chr16	89921392	89938761	17370	+	TUBB3
ENSG00000140995.16	grey	turquoise	brown	chr16	89947925	89968060	20136	+	DEF8
ENSG00000177946.5	grey	grey	grey	chr16	89969791	89972534	2744	-	CENPBD1
ENSG00000223959.8	grey	grey	grey	chr16	89972586	90002161	29576	+	AFG3L1P
ENSG00000003249.13	grey	green	grey	chr16	90004865	90020128	15264	-	DBNDD1
ENSG00000141013.16	grey	grey	grey	chr16	90019629	90044975	25347	+	GAS8
ENSG00000222019.7	grey			chr16	90039761	90047773	8013	-	URAHP
ENSG00000260528.4	grey	grey	grey	chr16	90102271	90178344	76074	+	FAM157C
ENSG00000260923.6	grey	grey		chr16	90173217	90222678	49462	+	LINC02193
ENSG00000272636.3	grey		grey	chr17	142789	181636	38848	-	DOC2B
ENSG00000167695.14	grey	blue	blue	chr17	732412	742972	10561	+	FAM57A
ENSG00000179409.10	grey	blue	green	chr17	744414	753999	9586	-	GEMIN4
ENSG00000231784.8	grey	grey	grey	chr17	752660	755336	2677	+	DBIL5P
ENSG00000167699.13	grey	blue	grey	chr17	757097	783390	26294	-	GLOD4
ENSG00000262228.2	grey	grey	grey	chr17	763565	765319	1755	-	RP11-676J12.4
ENSG00000171861.10	grey	brown	grey	chr17	782273	792509	10237	+	MRM3
ENSG00000167693.16	grey	blue	turquoise	chr17	799313	979770	180458	-	NXN
ENSG00000159842.14	grey	grey	grey	chr17	1003518	1229021	225504	-	ABR
ENSG00000108953.16	grey	salmon	grey	chr17	1344272	1400378	56107	-	YWHAE
ENSG00000167193.7	grey	blue	grey	chr17	1420689	1463162	42474	-	CRK
ENSG00000197879.14	grey	grey	grey	chr17	1464098	1492812	28715	-	MYO1C
ENSG00000132376.19	grey	brown	grey	chr17	1494571	1516888	22318	-	INPP5K
ENSG00000236618.2	grey	green	grey	chr17	1516931	1518096	1166	+	PITPNA-AS1
ENSG00000174238.14	blue	turquoise	blue	chr17	1517718	1562816	45099	-	PITPNA
ENSG00000167703.14	grey	turquoise	grey	chr17	1569267	1628886	59620	-	SLC43A2
ENSG00000174231.16	grey	grey	grey	chr17	1650629	1684882	34254	-	PRPF8
ENSG00000167716.18	grey	grey	grey	chr17	1716523	1738599	22077	+	WDR81
ENSG00000132386.10	blue	turquoise	turquoise	chr17	1761959	1777574	15616	+	SERPINF1
ENSG00000186532.11	grey	grey	turquoise	chr17	1779485	1830634	51150	-	SMYD4
ENSG00000132383.11	grey	grey	grey	chr17	1829702	1900082	70381	+	RPA1
ENSG00000185924.6	blue	green	black	chr17	1934677	2025345	90669	-	RTN4RL1
ENSG00000108963.17	grey	grey	magenta	chr17	2030110	2043430	13321	+	DPH1
ENSG00000177374.12	grey	grey	grey	chr17	2054154	2063241	9088	+	HIC1
ENSG00000070366.13	grey	grey	grey	chr17	2059839	2303771	243933	-	SMG6
ENSG00000262402.1	grey	grey	grey	chr17	2127430	2127904	475	-	RP11-667K14.8
ENSG00000167720.12	blue	blue	blue	chr17	2303383	2325260	21878	+	SRR
ENSG00000262333.1	grey	grey	turquoise	chr17	2306761	2307715	955	+	HNRNPA1P16
ENSG00000167721.10	grey	grey	grey	chr17	2322503	2337507	15005	-	TSR1
ENSG00000141258.12	tan	green	black	chr17	2337498	2381058	43561	+	SGSM2
ENSG00000070444.14	grey	greenyellow	magenta	chr17	2384060	2401118	17059	-	MNT
ENSG00000127804.12	grey	purple	grey	chr17	2405562	2511891	106330	-	METTL16
ENSG00000007168.12	grey	pink	turquoise	chr17	2593210	2685615	92406	+	PAFAH1B1
ENSG00000279432.1	grey	brown	brown	chr17	2639297	2642418	3122	+	RP11-135N5.3
ENSG00000132361.16	grey	greenyellow	black	chr17	2689386	2712663	23278	-	CLUH
ENSG00000262050.1	grey		grey	chr17	2712309	2712833	525	+	RP11-74E22.3
ENSG00000277200.1	grey	green	green	chr17	2720801	2723947	3147	-	RP11-74E22.8
ENSG00000261963.3	grey	grey	grey	chr17	2724411	2749504	25094	-	CCDC92B
ENSG00000132359.14	grey	green	turquoise	chr17	2755705	3037739	282035	+	RAP1GAP2
ENSG00000221882.2	grey	turquoise	grey	chr17	3277899	3278974	1076	-	OR3A2
ENSG00000262670.5	grey			chr17	3278775	3386339	107565	-	RP11-64J4.2
ENSG00000141255.12	grey	grey	grey	chr17	3440019	3513852	73834	-	SPATA22
ENSG00000108381.10	turquoise	yellow	yellow	chr17	3472374	3503419	31046	+	ASPA
ENSG00000167723.14	grey	turquoise	yellow	chr17	3510502	3557995	47494	-	TRPV3
ENSG00000196689.11	grey	grey	grey	chr17	3565444	3609411	43968	-	TRPV1
ENSG00000262304.2	grey			chr17	3585149	3636249	51101	-	RP11-235E17.2
ENSG00000261916.1	grey	grey	grey	chr17	3601761	3602272	512	-	RP11-235E17.4
ENSG00000197417.7	grey	grey	grey	chr17	3608262	3636322	28061	-	SHPK
ENSG00000040531.14	grey	grey	grey	chr17	3636468	3661542	25075	+	CTNS
ENSG00000262903.1	grey	grey	grey	chr17	3655621	3658092	2472	-	RP11-235E17.6
ENSG00000213977.7	grey	purple	grey	chr17	3662896	3668682	5787	-	TAX1BP3
ENSG00000257950.3	grey	turquoise	grey	chr17	3663063	3696194	33132	-	P2RX5-TAX1BP3
ENSG00000127774.6	grey	grey	grey	chr17	3668815	3669668	854	+	EMC6
ENSG00000083454.21	grey	turquoise	turquoise	chr17	3672199	3696404	24206	-	P2RX5
ENSG00000083457.11	grey	grey	grey	chr17	3714628	3801243	86616	-	ITGAE
ENSG00000177602.5	grey	blue	blue	chr17	3723903	3726699	2797	+	GSG2
ENSG00000074356.16	grey	purple	greenyellow	chr17	3802165	3846251	44087	-	NCBP3
ENSG00000004660.14	brown	turquoise	turquoise	chr17	3860315	3894891	34577	-	CAMKK1
ENSG00000108405.3	grey		grey	chr17	3896592	3916500	19909	-	P2RX1
ENSG00000074370.17	grey	grey	grey	chr17	3923870	3964464	40595	-	ATP2A3
ENSG00000074755.14	grey	grey	grey	chr17	4004445	4143020	138576	-	ZZEF1
ENSG00000167740.9	grey	turquoise	brown	chr17	4143168	4187310	44143	+	CYB5D2
ENSG00000185722.16	grey	purple	grey	chr17	4163907	4263977	100071	-	ANKFY1
ENSG00000274363.1	grey	grey		chr17	4267691	4268430	740	+	RP11-104O19.4
ENSG00000132388.12	grey	turquoise	blue	chr17	4269259	4366628	97370	-	UBE2G1
ENSG00000261868.1	grey			chr17	4301372	4302698	1327	+	MFSD1P1
ENSG00000182557.7	grey	grey	yellow	chr17	4433688	4488208	54521	+	SPNS3
ENSG00000183018.8	grey	turquoise	blue	chr17	4498838	4539035	40198	+	SPNS2
ENSG00000132382.14	grey	turquoise	black	chr17	4538897	4555631	16735	-	MYBBP1A
ENSG00000188176.11	grey	grey	grey	chr17	4583999	4608319	24321	+	SMTNL2
ENSG00000161905.12	grey	grey	grey	chr17	4630902	4642294	11393	-	ALOX15
ENSG00000141456.14	grey	grey	magenta	chr17	4669774	4704337	34564	-	PELP1
ENSG00000141480.17	grey	turquoise	black	chr17	4710489	4721499	11011	+	ARRB2
ENSG00000161920.9	grey	grey	grey	chr17	4731428	4733610	2183	+	MED11
ENSG00000161921.14	grey	magenta	yellow	chr17	4733526	4739922	6397	-	CXCL16
ENSG00000141497.13	grey	turquoise	yellow	chr17	4740015	4746119	6105	+	ZMYND15
ENSG00000182853.11	grey	grey	grey	chr17	4785285	4786433	1149	-	VMO1
ENSG00000142507.9	grey	brown	brown	chr17	4796144	4798503	2360	+	PSMB6
ENSG00000262165.2	grey	grey	grey	chr17	4801159	4807013	5855	-	RP11-81A22.5
ENSG00000129219.13	grey	turquoise	grey	chr17	4807096	4823434	16339	+	PLD2
ENSG00000141503.15	brown	blue	turquoise	chr17	4833388	4898061	64674	+	MINK1
ENSG00000108556.7	grey	grey	grey	chr17	4897774	4903074	5301	-	CHRNE
ENSG00000205710.3	grey	turquoise	grey	chr17	4899418	4902932	3515	+	C17orf107
ENSG00000108528.13	grey	turquoise	turquoise	chr17	4937130	4940251	3122	-	SLC25A11
ENSG00000108523.15	grey	turquoise	brown	chr17	4940008	4945222	5215	+	RNF167
ENSG00000108518.7	grey	brown	grey	chr17	4945652	4949061	3410	-	PFN1
ENSG00000108515.17	grey	grey	grey	chr17	4948092	4957131	9040	+	ENO3
ENSG00000091640.7	grey	turquoise	brown	chr17	4959226	4967872	8647	-	SPAG7
ENSG00000108509.20	brown	turquoise	turquoise	chr17	4967992	4987652	19661	-	CAMTA2
ENSG00000262227.1	grey	grey	grey	chr17	4987706	4988446	741	+	RP5-1050D4.5
ENSG00000196388.8	grey	grey	blue	chr17	4988130	4997610	9481	-	INCA1
ENSG00000129250.11	turquoise	yellow	red	chr17	4997948	5028401	30454	+	KIF1C
ENSG00000180787.5	grey	blue	blue	chr17	5078248	5096374	18127	+	ZFP3
ENSG00000167840.13	grey	blue	blue	chr17	5105541	5123116	17576	-	ZNF232
ENSG00000234327.7	grey	grey	grey	chr17	5111468	5115004	3537	+	AC012146.7
ENSG00000129204.16	grey	grey	grey	chr17	5116438	5175034	58597	+	USP6
ENSG00000180626.9	grey	blue	turquoise	chr17	5179536	5191883	12348	-	ZNF594
ENSG00000261879.5	grey	grey	grey	chr17	5192084	5248069	55986	+	RP11-333E1.1
ENSG00000161929.14	grey	magenta	yellow	chr17	5208961	5234860	25900	-	SCIMP
ENSG00000029725.16	grey	pink	grey	chr17	5282265	5385812	103548	+	RABEP1
ENSG00000108559.11	grey	blue	blue	chr17	5360963	5420160	59198	-	NUP88
ENSG00000129197.14	grey	blue	blue	chr17	5419641	5432876	13236	+	RPAIN
ENSG00000263272.1	grey	grey	grey	chr17	5425139	5432876	7738	-	CTC-524C5.2
ENSG00000108561.8	grey	brown	brown	chr17	5432777	5448830	16054	-	C1QBP
ENSG00000005100.12	grey	grey	grey	chr17	5440912	5469060	28149	-	DHX33
ENSG00000072849.10	grey	blue	blue	chr17	5471251	5486811	15561	-	DERL2
ENSG00000167842.15	grey	turquoise	black	chr17	5486285	5490814	4530	+	MIS12
ENSG00000091592.15	grey	turquoise	brown	chr17	5499427	5619424	119998	-	NLRP1
ENSG00000179314.13	blue	turquoise	turquoise	chr17	5772234	6124427	352194	+	WSCD1
ENSG00000091622.15	brown	turquoise	turquoise	chr17	6451264	6556494	105231	-	PITPNM3
ENSG00000198920.9	grey	black	red	chr17	6578148	6640927	62780	-	KIAA0753
ENSG00000282936.1	grey	grey	grey	chr17	6636780	6640316	3537	-	CTC-281F24.5
ENSG00000129235.10	grey	blue	grey	chr17	6640758	6644541	3784	+	TXNDC17
ENSG00000108590.10	grey	pink	grey	chr17	6643315	6651634	8320	-	MED31
ENSG00000256806.5	grey	blue	blue	chr17	6651718	6693202	41485	+	C17orf100
ENSG00000261996.1	grey			chr17	6653464	6655009	1546	-	CTC-281F24.1
ENSG00000274114.2	brown	turquoise	grey	chr17	6657034	6693577	36544	+	CTC-281F24.3
ENSG00000141485.16	grey	turquoise	turquoise	chr17	6684713	6713567	28855	-	SLC13A5
ENSG00000132530.16	grey	turquoise	yellow	chr17	6755447	6775647	20201	+	XAF1
ENSG00000167858.12	grey	grey	pink	chr17	6789133	6831761	42629	-	TEKT1
ENSG00000262943.7	grey	turquoise	turquoise	chr17	6853861	6954107	100247	+	ALOX12P2
ENSG00000215067.9	grey	yellow	red	chr17	6876635	7012349	135715	-	ALOX12-AS1
ENSG00000262503.1	grey	grey	grey	chr17	6927472	6928191	720	-	RP11-530N7.2
ENSG00000219200.11	grey	grey	grey	chr17	7012417	7014532	2116	+	RNASEK
ENSG00000161939.19	grey			chr17	7012635	7017520	4886	+	RNASEK-C17orf49
ENSG00000258315.5	grey	grey	turquoise	chr17	7014495	7017525	3031	+	C17orf49
ENSG00000267532.5	grey	turquoise	grey	chr17	7015818	7019659	3842	-	MIR497HG
ENSG00000161940.10	grey	grey	grey	chr17	7023020	7030290	7271	+	BCL6B
ENSG00000174327.6	grey	grey	grey	chr17	7036075	7040121	4047	+	SLC16A13
ENSG00000174326.11	grey	turquoise	yellow	chr17	7041630	7043923	2294	-	SLC16A11
ENSG00000141505.11	grey	black	blue	chr17	7173431	7179564	6134	-	ASGR1
ENSG00000132535.18	brown	green	black	chr17	7189890	7219702	29813	-	DLG4
ENSG00000072778.19	grey	blue	grey	chr17	7217125	7225273	8149	+	ACADVL
ENSG00000004975.11	grey	blue	green	chr17	7225341	7234545	9205	-	DVL2
ENSG00000040633.12	grey	brown	brown	chr17	7235028	7239722	4695	-	PHF23
ENSG00000170296.9	grey	brown	grey	chr17	7240014	7242770	2757	-	GABARAP
ENSG00000175826.11	grey	grey	green	chr17	7243591	7252491	8901	-	CTDNEP1
ENSG00000170291.14	grey	brown	grey	chr17	7251416	7259940	8525	+	ELP5
ENSG00000181856.14	grey	turquoise	yellow	chr17	7281667	7288257	6591	+	SLC2A4
ENSG00000132507.17	grey	brown	brown	chr17	7306999	7312463	5465	+	EIF5A
ENSG00000132522.15	grey	blue	turquoise	chr17	7311324	7315564	4241	-	GPS2
ENSG00000215041.9	grey	greenyellow	magenta	chr17	7315628	7329393	13766	-	NEURL4
ENSG00000072818.11	grey	grey	grey	chr17	7336529	7351478	14950	+	ACAP1
ENSG00000213859.4	grey	blue	grey	chr17	7351889	7354944	3056	+	KCTD11
ENSG00000169992.9	grey	grey	grey	chr17	7404874	7419860	14987	+	NLGN2
ENSG00000174282.11	grey	grey	grey	chr17	7459366	7484263	24898	-	ZBTB4
ENSG00000181222.15	grey	blue	blue	chr17	7484366	7514616	30251	+	POLR2A
ENSG00000239697.10	grey	turquoise	grey	chr17	7548891	7557890	9000	+	TNFSF12
ENSG00000161955.16	grey	turquoise	yellow	chr17	7558292	7561608	3317	+	TNFSF13
ENSG00000161956.12	grey	brown	grey	chr17	7561875	7571969	10095	+	SENP3
ENSG00000161960.14	grey	blue	grey	chr17	7572706	7579005	6300	+	EIF4A1
ENSG00000264772.6	grey	blue	blue	chr17	7572826	7582024	9199	+	RP11-186B7.4
ENSG00000233223.2	grey	grey	grey	chr17	7581964	7584072	2109	-	AC113189.5
ENSG00000129255.15	grey	brown	grey	chr17	7583529	7592789	9261	+	MPDU1
ENSG00000129194.7	grey	grey	grey	chr17	7588178	7590170	1993	-	SOX15
ENSG00000129245.11	blue	turquoise	brown	chr17	7591230	7614871	23642	-	FXR2
ENSG00000129214.14	grey	grey	grey	chr17	7613946	7633383	19438	+	SHBG
ENSG00000141504.11	grey	grey	grey	chr17	7626234	7627876	1643	-	SAT2
ENSG00000129244.8	grey	turquoise	blue	chr17	7646627	7657768	11142	+	ATP1B2
ENSG00000141510.16	grey	blue	turquoise	chr17	7661779	7687550	25772	-	TP53
ENSG00000262251.1	grey	blue	grey	chr17	7685260	7686371	1112	-	RP11-199F11.2
ENSG00000141499.16	grey	blue	blue	chr17	7686071	7703502	17432	+	WRAP53
ENSG00000108947.4	grey	green	green	chr17	7705202	7711378	6177	+	EFNB3
ENSG00000183914.14	grey	green	pink	chr17	7717354	7833744	116391	+	DNAH2
ENSG00000132510.10	grey	blue	turquoise	chr17	7839904	7854796	14893	+	KDM6B
ENSG00000167874.6	grey	grey	grey	chr17	7855065	7856099	1035	+	TMEM88
ENSG00000183011.13	cyan	turquoise	brown	chr17	7856685	7885238	28554	-	NAA38
ENSG00000182224.11	grey	grey	grey	chr17	7857746	7862282	4537	+	CYB5D1
ENSG00000280046.1	grey	turquoise	grey	chr17	7858943	7866083	7141	+	RP11-1099M24.6
ENSG00000170004.16	blue	blue	green	chr17	7884806	7912760	27955	+	CHD3
ENSG00000252835.1	grey	grey	blue	chr17	7906122	7906260	139	+	SCARNA21
ENSG00000179859.9	grey	grey	grey	chr17	7913324	7916276	2953	-	AC025335.1
ENSG00000170049.9	grey	grey	blue	chr17	7921859	7929803	7945	-	KCNAB3
ENSG00000170043.11	grey	blue	brown	chr17	7930345	7932123	1779	-	TRAPPC1
ENSG00000170037.13	grey	blue	green	chr17	7932101	7949918	17818	+	CNTROB
ENSG00000179477.9	grey	turquoise	grey	chr17	8072636	8087703	15068	-	ALOX12B
ENSG00000214999.3	grey			chr17	8079482	8081565	2084	+	AC129492.6
ENSG00000179148.9	grey	grey	grey	chr17	8095900	8119047	23148	-	ALOXE3
ENSG00000179094.15	grey	turquoise	grey	chr17	8140472	8156506	16035	-	PER1
ENSG00000220205.8	grey	turquoise	turquoise	chr17	8159149	8163546	4398	-	VAMP2
ENSG00000179029.14	grey	grey	grey	chr17	8173237	8176399	3163	-	TMEM107
ENSG00000196544.7	grey	brown	brown	chr17	8188333	8190907	2575	-	BORCS6
ENSG00000178977.3	grey	grey	grey	chr17	8220642	8224043	3402	-	LINC00324
ENSG00000178971.13	grey	grey	green	chr17	8224821	8248044	23224	-	CTC1
ENSG00000178921.13	grey	black	green	chr17	8247618	8270491	22874	+	PFAS
ENSG00000125434.10	grey	yellow	yellow	chr17	8287763	8295343	7581	-	SLC25A35
ENSG00000108961.13	grey	grey	brown	chr17	8288497	8290092	1596	+	RANGRF
ENSG00000198844.10	grey	grey	grey	chr17	8310241	8322516	12276	+	ARHGEF15
ENSG00000184619.3	grey	blue	turquoise	chr17	8368637	8376711	8075	-	KRBA2
ENSG00000263809.1	grey	blue	blue	chr17	8368638	8383187	14550	-	RP11-849F2.7
ENSG00000161970.12	magenta	blue	blue	chr17	8377520	8383213	5694	-	RPL26
ENSG00000166579.15	pink	turquoise	turquoise	chr17	8413131	8490411	77281	+	NDEL1
ENSG00000133026.12	grey	red	grey	chr17	8474205	8630761	156557	-	MYH10
ENSG00000185156.5	grey			chr17	8797162	8799349	2188	-	MFSD6L
ENSG00000276231.4	grey	grey	grey	chr17	8802723	8867677	64955	-	PIK3R6
ENSG00000141506.13	greenyellow	magenta	yellow	chr17	8878911	8965712	86802	-	PIK3R5
ENSG00000065320.8	blue	turquoise	grey	chr17	9021542	9244000	222459	+	NTN1
ENSG00000262966.2	grey	grey	grey	chr17	9171068	9179118	8051	-	RP11-85B7.2
ENSG00000170310.14	grey	turquoise	grey	chr17	9250471	9576591	326121	-	STX8
ENSG00000271851.1	grey	grey	grey	chr17	9553323	9555696	2374	-	RP11-565F19.2
ENSG00000166596.14	grey	turquoise	pink	chr17	9576627	9643459	66833	+	CFAP52
ENSG00000154914.16	grey	turquoise	grey	chr17	9644698	9729691	84994	+	USP43
ENSG00000065325.12	grey	turquoise	turquoise	chr17	9822206	9892102	69897	+	GLP2R
ENSG00000109047.7	grey	grey	grey	chr17	9896320	9905621	9302	-	RCVRN
ENSG00000007237.18	brown	blue	turquoise	chr17	9910609	10198551	287943	-	GAS7
ENSG00000109063.14	grey	yellow	grey	chr17	10628526	10657309	28784	-	MYH3
ENSG00000133028.10	grey	grey	grey	chr17	10672474	10698375	25902	-	SCO1
ENSG00000170222.11	grey	blue	blue	chr17	10697594	10711233	13640	+	ADPRM
ENSG00000187824.8	grey	grey	grey	chr17	10699015	10730316	31302	-	TMEM220
ENSG00000263400.6	grey			chr17	10729777	10815164	85388	+	TMEM220-AS1
ENSG00000233670.6	grey	turquoise	yellow	chr17	10822475	10838445	15971	-	PIRT
ENSG00000263508.5	grey			chr17	10849541	10880895	31355	+	RP11-963H4.3
ENSG00000188803.14	blue	grey	grey	chr17	11241263	11564063	322801	+	SHISA6
ENSG00000007174.17	grey	turquoise	pink	chr17	11598431	11969748	371318	+	DNAH9
ENSG00000154957.13	grey	grey	grey	chr17	11977439	11997510	20072	-	ZNF18
ENSG00000065559.14	grey	turquoise	turquoise	chr17	12020824	12143830	123007	+	MAP2K4
ENSG00000141052.17	grey	grey	grey	chr17	12665890	12768949	103060	+	MYOCD
ENSG00000006740.16	grey	turquoise	turquoise	chr17	12789539	12991643	202105	+	ARHGAP44
ENSG00000006744.18	grey	turquoise	brown	chr17	12992391	13018187	25797	-	ELAC2
ENSG00000236088.9	grey	blue	grey	chr17	13756478	14069495	313018	-	COX10-AS1
ENSG00000006695.10	grey	grey	grey	chr17	14069496	14208677	139182	+	COX10
ENSG00000231595.1	grey	grey	grey	chr17	14210488	14217922	7435	+	AC005224.2
ENSG00000125430.8	grey	grey	grey	chr17	14301083	14349404	48322	+	HS3ST3B1
ENSG00000109099.13	turquoise	yellow	yellow	chr17	15229777	15265326	35550	-	PMP22
ENSG00000125409.12	grey	grey	grey	chr17	15303811	15341641	37831	-	TEKT3
ENSG00000239704.10	grey	grey	grey	chr17	15436015	15503608	67594	-	CDRT4
ENSG00000259024.6	grey	grey	grey	chr17	15436021	15563561	127541	-	TVP23C-CDRT4
ENSG00000175106.16	grey	grey	turquoise	chr17	15502264	15563595	61332	-	TVP23C
ENSG00000221926.11	turquoise	blue	blue	chr17	15627960	15684311	56352	-	TRIM16
ENSG00000187607.15	grey	blue	blue	chr17	15699577	15720787	21211	+	ZNF286A
ENSG00000255104.8	grey	grey	grey	chr17	15699692	15744778	45087	+	AC005324.8
ENSG00000214946.14	grey	grey	grey	chr17	15732247	15749192	16946	+	TBC1D26
ENSG00000179277.9	grey	grey	grey	chr17	15786618	15787575	958	+	MEIS3P1
ENSG00000276855.1	grey	grey	grey	chr17	15789016	15789705	690	+	CTD-3157E16.2
ENSG00000170425.3	green	turquoise	grey	chr17	15944917	15975746	30830	+	ADORA2B
ENSG00000214941.7	grey	grey	grey	chr17	15976560	15999717	23158	-	ZSWIM7
ENSG00000011295.15	grey	turquoise	turquoise	chr17	15999380	16045015	45636	+	TTC19
ENSG00000141027.20	grey	grey	grey	chr17	16029157	16218185	189029	-	NCOR1
ENSG00000108474.16	grey	grey	grey	chr17	16217191	16351797	134607	+	PIGL
ENSG00000166582.9	grey	blue	blue	chr17	16342534	16353656	11123	-	CENPV
ENSG00000170315.13	grey	brown	brown	chr17	16380798	16382745	1948	+	UBB
ENSG00000187688.14	grey	turquoise	yellow	chr17	16415542	16437003	21462	+	TRPV2
ENSG00000175061.17	magenta	blue	blue	chr17	16438822	16478678	39857	+	LRRC75A-AS1
ENSG00000181350.11	grey	green	grey	chr17	16441577	16492153	50577	-	LRRC75A
ENSG00000141040.14	grey	blue	blue	chr17	16551387	16569206	17820	-	ZNF287
ENSG00000197566.9	grey	blue	blue	chr17	16620737	16653856	33120	-	ZNF624
ENSG00000231458.2	grey	grey	turquoise	chr17	16683438	16684227	790	+	RNASEH1P2
ENSG00000170160.17	grey	grey	grey	chr17	16689537	16777881	88345	+	CCDC144A
ENSG00000188933.14	grey	grey	grey	chr17	16786489	16804455	17967	+	USP32P1
ENSG00000283033.1	grey			chr17	16861146	16864223	3078	+	RP11-219A15.5
ENSG00000260328.1	brown	turquoise	turquoise	chr17	17011914	17014990	3077	-	RP11-416I2.1
ENSG00000133030.20	brown	turquoise	turquoise	chr17	17042545	17217679	175135	+	MPRIP
ENSG00000278864.1	grey	brown	grey	chr17	17181504	17183257	1754	+	RP11-45M22.2
ENSG00000179598.5	grey	grey	grey	chr17	17200995	17206315	5321	-	PLD6
ENSG00000154803.12	blue	blue	grey	chr17	17212212	17237188	24977	-	FLCN
ENSG00000266498.1	grey	grey	grey	chr17	17235433	17236118	686	-	RP11-45M22.5
ENSG00000141030.12	grey	grey	grey	chr17	17246820	17281293	34474	-	COPS3
ENSG00000205309.13	grey	grey	grey	chr17	17303335	17347663	44329	+	NT5M
ENSG00000215030.5	grey	grey	grey	chr17	17383377	17384012	636	-	RPL13P12
ENSG00000141026.5	grey	turquoise	grey	chr17	17476986	17493226	16241	+	MED9
ENSG00000108551.4	grey	turquoise	blue	chr17	17494437	17496395	1959	-	RASD1
ENSG00000133027.17	grey	brown	brown	chr17	17505563	17591708	86146	-	PEMT
ENSG00000108557.18	grey	green	magenta	chr17	17681473	17811453	129981	+	RAI1
ENSG00000226746.2	grey	grey	grey	chr17	17776686	17779529	2844	-	SMCR5
ENSG00000072310.16	grey	yellow	red	chr17	17810399	17837002	26604	-	SREBF1
ENSG00000175662.17	grey	blue	blue	chr17	17843511	17972422	128912	-	TOM1L2
ENSG00000171962.17	grey	grey	pink	chr17	17972813	18016889	44077	+	DRC3
ENSG00000171953.15	brown	black	turquoise	chr17	17977409	18039209	61801	-	ATPAF2
ENSG00000280198.1	grey	grey	grey	chr17	18026072	18026771	700	-	RP11-384M20.1
ENSG00000141034.9	grey	grey	grey	chr17	18039292	18068404	29113	+	GID4
ENSG00000108591.9	grey	grey	brown	chr17	18087886	18107971	20086	+	DRG2
ENSG00000091536.16	grey	grey	grey	chr17	18108706	18179802	71097	+	MYO15A
ENSG00000266677.1	grey	grey	grey	chr17	18172625	18184753	12129	-	RP11-258F1.1
ENSG00000091542.8	grey	turquoise	blue	chr17	18183078	18209954	26877	+	ALKBH5
ENSG00000131899.10	turquoise	yellow	red	chr17	18225587	18244875	19289	+	LLGL1
ENSG00000176994.10	grey	grey	grey	chr17	18315310	18328055	12746	+	SMCR8
ENSG00000176974.19	grey	grey	grey	chr17	18327860	18363563	35704	-	SHMT1
ENSG00000273018.5	grey	grey	grey	chr17	18511221	18551705	40485	-	CTD-2303H24.2
ENSG00000233327.10	grey	grey	grey	chr17	18511262	18525930	14669	-	USP32P2
ENSG00000213077.5	grey	grey	grey	chr17	18524566	18526846	2281	-	FAM106A
ENSG00000154874.15	grey	grey	grey	chr17	18537800	18625617	87818	-	CCDC144B
ENSG00000249459.8	grey	blue	blue	chr17	18658429	18682262	23834	-	ZNF286B
ENSG00000264885.1	grey	blue	blue	chr17	18667629	18669461	1833	-	RP11-815I9.4
ENSG00000240445.3	grey	blue	green	chr17	18670946	18672873	1928	-	FOXO3B
ENSG00000108448.20	grey	turquoise	turquoise	chr17	18697998	18736118	38121	+	TRIM16L
ENSG00000171931.12	grey	grey	grey	chr17	18744024	18779349	35326	+	FBXW10
ENSG00000171928.13	grey	green	grey	chr17	18780995	18806714	25720	+	TVP23B
ENSG00000141127.14	grey	blue	blue	chr17	18840085	18931287	91203	+	PRPSAP2
ENSG00000235672.1	grey	grey	grey	chr17	18908279	18908865	587	+	AC090286.2
ENSG00000188522.14	grey	grey	grey	chr17	18968789	19004804	36016	-	FAM83G
ENSG00000154016.13	grey	grey	grey	chr17	19020673	19047637	26965	-	GRAP
ENSG00000265185.5	grey	grey	grey	chr17	19061912	19062669	758	+	SNORD3B-1
ENSG00000262074.6	grey	grey	grey	chr17	19063346	19064136	791	-	SNORD3B-2
ENSG00000262202.4	grey	grey	grey	chr17	19112000	19112636	637	-	RP11-160E2.6
ENSG00000263934.4	grey	grey	grey	chr17	19188016	19188714	699	+	SNORD3A
ENSG00000072134.15	grey	yellow	grey	chr17	19215615	19336715	121101	+	EPN2
ENSG00000265263.1	grey	grey	grey	chr17	19334308	19336127	1820	-	RP11-135L13.4
ENSG00000108641.14	grey	blue	turquoise	chr17	19337554	19378182	40629	-	B9D1
ENSG00000166484.19	grey	blue	green	chr17	19377721	19383544	5824	+	MAPK7
ENSG00000166482.11	grey	grey	grey	chr17	19383442	19387240	3799	-	MFAP4
ENSG00000128482.15	grey	green	black	chr17	19411125	19417276	6152	+	RNF112
ENSG00000227078.1	grey	grey	grey	chr17	19419035	19424357	5323	+	LINC02094
ENSG00000142494.13	grey	turquoise	grey	chr17	19495385	19579034	83650	+	SLC47A1
ENSG00000228331.2	grey			chr17	19496943	19497528	586	+	RPL17P43
ENSG00000072210.18	grey	grey	grey	chr17	19648136	19677598	29463	+	ALDH3A2
ENSG00000180638.17	grey		pink	chr17	19678288	19718979	40692	-	SLC47A2
ENSG00000262681.2	grey	grey	grey	chr17	19719059	19722428	3370	+	RP11-311F12.1
ENSG00000108602.17	grey		grey	chr17	19737984	19748943	10960	-	ALDH3A1
ENSG00000083290.19	grey	turquoise	blue	chr17	19770829	19867936	97108	-	ULK2
ENSG00000270091.1	grey	blue	grey	chr17	19896590	19897287	698	-	RP11-78O7.2
ENSG00000108599.14	grey	turquoise	turquoise	chr17	19904302	19978343	74042	-	AKAP10
ENSG00000261033.1	grey	blue	turquoise	chr17	20008051	20009234	1184	-	RP11-209D14.2
ENSG00000128487.16	grey	yellow	yellow	chr17	20009344	20319026	309683	+	SPECC1
ENSG00000225014.1	grey	turquoise	turquoise	chr17	20111824	20112990	1167	+	KCTD9P1
ENSG00000154898.15	grey	grey	grey	chr17	20321164	20403557	82394	+	CCDC144CP
ENSG00000189423.11	grey	grey	grey	chr17	20415547	20431008	15462	+	USP32P3
ENSG00000188013.6	grey	turquoise	turquoise	chr17	20589293	20590367	1075	+	MEIS3P2
ENSG00000226981.2	grey	turquoise	turquoise	chr17	20814620	20844257	29638	+	ABHD17AP6
ENSG00000205212.3	grey	grey	grey	chr17	20836447	20896140	59694	-	CCDC144NL
ENSG00000266369.1	grey	turquoise	turquoise	chr17	20855946	20857317	1372	+	RP11-344E13.4
ENSG00000233098.8	grey	turquoise	turquoise	chr17	20868433	21002276	133844	+	CCDC144NL-AS1
ENSG00000124422.11	grey	red	green	chr17	20999593	21043760	44168	-	USP22
ENSG00000236819.1	grey	grey	grey	chr17	21075556	21090615	15060	+	LINC01563
ENSG00000109016.17	grey	blue	grey	chr17	21123364	21193265	69902	+	DHRS7B
ENSG00000178307.9	grey	blue	grey	chr17	21197280	21214624	17345	-	TMEM11
ENSG00000235530.6	grey	grey	grey	chr17	21214331	21230035	15705	+	AC087294.2
ENSG00000274180.1	grey	black	turquoise	chr17	21238870	21253410	14541	-	NATD1
ENSG00000034152.18	grey	grey	grey	chr17	21284672	21315240	30569	+	MAP2K3
ENSG00000184185.9	grey	turquoise	grey	chr17	21376197	21419872	43676	+	KCNJ12
ENSG00000265043.1	grey	turquoise	turquoise	chr17	21456513	21460215	3703	-	RP11-728E14.3
ENSG00000212719.10	grey	green	black	chr17	21524790	21574458	49669	-	C17orf51
ENSG00000272780.5	grey	grey	grey	chr17	21532477	21574517	42041	-	RP11-822E23.8
ENSG00000263563.5	grey			chr17	22202995	22205154	2160	+	UBBP4
ENSG00000109046.14	grey	turquoise	greenyellow	chr17	27294076	27315926	21851	+	WSB1
ENSG00000265683.1	grey	grey	grey	chr17	27351858	27352584	727	-	RP11-173M1.5
ENSG00000141068.13	grey	grey	grey	chr17	27456714	27626438	169725	+	KSR1
ENSG00000168961.16	grey	magenta	yellow	chr17	27629798	27649560	19763	+	LGALS9
ENSG00000007171.16	grey	turquoise	grey	chr17	27756766	27800499	43734	-	NOS2
ENSG00000232859.9	grey	blue	turquoise	chr17	27878314	27894752	16439	-	LYRM9
ENSG00000260019.1	grey	yellow	yellow	chr17	27929548	27974223	44676	-	LINC01992
ENSG00000087095.12	grey	turquoise	turquoise	chr17	28041737	28196381	154645	+	NLK
ENSG00000109084.13	grey	blue	blue	chr17	28319095	28328685	9591	+	TMEM97
ENSG00000109083.13	grey	grey	blue	chr17	28328325	28335489	7165	-	IFT20
ENSG00000109079.9	blue	green	grey	chr17	28335602	28347009	11408	+	TNFAIP1
ENSG00000004142.11	grey	turquoise	brown	chr17	28347177	28357522	10346	-	POLDIP2
ENSG00000244045.12	grey	blue	blue	chr17	28357581	28363683	6103	+	TMEM199
ENSG00000004139.13	blue	black	green	chr17	28364356	28404049	39694	+	SARM1
ENSG00000109072.13	grey	grey	grey	chr17	28367276	28373091	5816	-	VTN
ENSG00000076351.12	grey	grey	grey	chr17	28394756	28407197	12442	-	SLC46A1
ENSG00000258472.8	grey			chr17	28455752	28614197	158446	-	RP11-192H23.4
ENSG00000263266.2	grey	salmon	grey	chr17	28467822	28468406	585	+	RPS7P1
ENSG00000109103.11	turquoise	black	grey	chr17	28546707	28552668	5962	-	UNC119
ENSG00000087111.20	grey	turquoise	turquoise	chr17	28553383	28571872	18490	-	PIGS
ENSG00000109107.13	purple	blue	turquoise	chr17	28573115	28577264	4150	-	ALDOC
ENSG00000076382.16	grey	grey	blue	chr17	28577565	28599279	21715	-	SPAG5
ENSG00000227543.4	grey			chr17	28598790	28617377	18588	+	SPAG5-AS1
ENSG00000264608.1	grey	turquoise	grey	chr17	28601827	28602284	458	-	RP11-192H23.8
ENSG00000167524.14	grey	grey	grey	chr17	28607964	28614200	6237	-	SGK494
ENSG00000007202.14	grey	grey	grey	chr17	28614440	28645454	31015	-	KIAA0100
ENSG00000132581.9	grey	brown	grey	chr17	28648356	28662189	13834	-	SDF2
ENSG00000109111.14	grey	turquoise	blue	chr17	28662091	28702684	40594	+	SUPT6H
ENSG00000167525.13	grey	blue	turquoise	chr17	28703197	28711854	8658	-	PROCA1
ENSG00000109113.18	grey	grey	grey	chr17	28714281	28718429	4149	-	RAB34
ENSG00000198242.13	magenta	blue	blue	chr17	28719393	28724359	4967	+	RPL23A
ENSG00000160606.10	grey	turquoise	yellow	chr17	28724348	28727935	3588	-	TLCD1
ENSG00000160602.13	grey	grey	grey	chr17	28725897	28743455	17559	+	NEK8
ENSG00000076604.14	grey	blue	turquoise	chr17	28743984	28750958	6975	+	TRAF4
ENSG00000173065.13	grey	greenyellow	grey	chr17	28755978	28855232	99255	-	FAM222B
ENSG00000132591.11	grey	brown	brown	chr17	28854938	28861067	6130	+	ERAL1
ENSG00000132589.15	grey	turquoise	grey	chr17	28879335	28897679	18345	-	FLOT2
ENSG00000167536.13	turquoise	blue	blue	chr17	28897781	28903071	5291	-	DHRS13
ENSG00000109118.13	grey	blue	green	chr17	28905250	28951771	46522	-	PHF12
ENSG00000179761.11	grey	turquoise	yellow	chr17	28950513	29057220	106708	+	PIPOX
ENSG00000063015.19	brown	black	green	chr17	28954901	29006440	51540	-	SEZ6
ENSG00000196535.15	grey	yellow	red	chr17	29071124	29180412	109289	-	MYO18A
ENSG00000221995.5	turquoise	yellow	red	chr17	29073521	29078857	5337	-	TIAF1
ENSG00000264050.1	grey			chr17	29197071	29197785	715	-	RP11-22N12.2
ENSG00000178082.6	turquoise	yellow	yellow	chr17	29203426	29204474	1049	-	TWF1P1
ENSG00000108256.8	grey	grey	grey	chr17	29255836	29294118	38283	-	NUFIP2
ENSG00000266111.2	grey	grey	grey	chr17	29352069	29404105	52037	+	RP11-296K13.4
ENSG00000160551.11	grey	grey	grey	chr17	29390464	29551904	161441	+	TAOK1
ENSG00000168792.4	grey	yellow	yellow	chr17	29560547	29567137	6591	-	ABHD15
ENSG00000167543.15	grey	grey	grey	chr17	29566052	29573157	7106	+	TP53I13
ENSG00000108262.15	brown	green	black	chr17	29573469	29594054	20586	-	GIT1
ENSG00000198720.12	grey	black	green	chr17	29589769	29614761	24993	+	ANKRD13B
ENSG00000167549.18	grey	turquoise	turquoise	chr17	29614756	29622907	8152	-	CORO6
ENSG00000141298.17	grey	grey	grey	chr17	29625938	29930276	304339	-	SSH2
ENSG00000265625.1	grey	grey	grey	chr17	29644796	29645847	1052	-	RP11-68I3.11
ENSG00000240531.1	grey	grey	grey	chr17	29716279	29716685	407	-	RPL21P123
ENSG00000265713.1	grey	brown	grey	chr17	29775747	29776701	955	-	RP11-82O19.2
ENSG00000176927.15	grey	grey	grey	chr17	29929200	30108452	179253	+	EFCAB5
ENSG00000126653.17	grey	grey	grey	chr17	30115521	30186475	70955	+	NSRP1
ENSG00000108578.14	blue	blue	blue	chr17	30248195	30292056	43862	-	BLMH
ENSG00000108582.11	grey	turquoise	turquoise	chr17	30378905	30469989	91085	+	CPD
ENSG00000108587.15	grey	grey	grey	chr17	30477362	30527592	50231	+	GOSR1
ENSG00000266733.5	grey			chr17	30557112	30563493	6382	+	TBC1D29
ENSG00000214719.11	grey	grey	grey	chr17	30576464	30672789	96326	+	AC005562.1
ENSG00000264943.1	grey	grey	grey	chr17	30624413	30625494	1082	+	SH3GL1P2
ENSG00000250462.8	grey	blue	blue	chr17	30629680	30637466	7787	+	LRRC37BP1
ENSG00000264538.6	grey	blue	grey	chr17	30709299	30790908	81610	+	SUZ12P1
ENSG00000263603.1	grey	grey	grey	chr17	30729469	30731202	1734	+	CTD-2349P21.5
ENSG00000280069.1	grey	brown	brown	chr17	30738182	30740275	2094	+	CTD-2349P21.3
ENSG00000176390.11	grey	grey	turquoise	chr17	30769388	30824776	55389	-	CRLF3
ENSG00000266490.1	grey	grey	grey	chr17	30792372	30792833	462	+	CTD-2349P21.9
ENSG00000176208.8	grey	blue	blue	chr17	30831970	30895869	63900	+	ATAD5
ENSG00000172171.10	grey	blue	blue	chr17	30897336	30906820	9485	-	TEFM
ENSG00000184060.10	grey	magenta	yellow	chr17	30906344	30959322	52979	+	ADAP2
ENSG00000181481.13	grey	grey	grey	chr17	30968785	30999911	31127	+	RNF135
ENSG00000264456.1	grey	grey	grey	chr17	30971652	30973312	1661	+	RP11-848P1.2
ENSG00000266865.6	grey	grey	grey	chr17	31008497	31093127	84631	+	RP11-848P1.9
ENSG00000265798.6	grey		grey	chr17	31038575	31059121	20547	-	RP11-271K11.5
ENSG00000196712.17	grey	blue	turquoise	chr17	31094927	31382116	287190	+	NF1
ENSG00000266371.1	grey	brown	grey	chr17	31133182	31138518	5337	+	RP11-142O6.1
ENSG00000126861.4	turquoise	turquoise	yellow	chr17	31272013	31297539	25527	-	OMG
ENSG00000185862.6	grey	yellow	yellow	chr17	31303766	31314112	10347	-	EVI2B
ENSG00000126860.11	turquoise	yellow	yellow	chr17	31317560	31321884	4325	-	EVI2A
ENSG00000263535.2	grey	grey	grey	chr17	31345519	31346190	672	+	AK4P1
ENSG00000131242.17	grey	turquoise	turquoise	chr17	31391624	31538217	146594	+	RAB11FIP4
ENSG00000172301.10	grey	turquoise	turquoise	chr17	31851864	31859337	7474	-	COPRS
ENSG00000108651.9	grey	blue	blue	chr17	31860899	31901765	40867	-	UTP6
ENSG00000178691.10	grey	blue	blue	chr17	31937018	32001045	64028	+	SUZ12
ENSG00000185158.12	grey	blue	turquoise	chr17	32007872	32053504	45633	+	LRRC37B
ENSG00000266777.1	grey	tan	turquoise	chr17	32039974	32042828	2855	+	SH3GL1P1
ENSG00000278867.1	grey	grey	grey	chr17	32051030	32053208	2179	+	RP11-640N20.4
ENSG00000277511.1	grey	grey	grey	chr17	32127595	32128454	860	+	CTD-2095E4.5
ENSG00000126858.16	grey	pink	turquoise	chr17	32142454	32253374	110921	+	RHOT1
ENSG00000141314.12	grey	turquoise	grey	chr17	32266176	32324661	58486	+	RHBDL3
ENSG00000108666.9	grey	pink	grey	chr17	32324565	32350023	25459	-	C17orf75
ENSG00000010244.18	grey	blue	blue	chr17	32350117	32381886	31770	+	ZNF207
ENSG00000278668.1	grey	grey	grey	chr17	32410159	32410746	588	+	RP11-227G15.11
ENSG00000266385.1	grey	grey	grey	chr17	32411217	32412420	1204	+	RP11-227G15.8
ENSG00000264083.1	grey		grey	chr17	32430967	32432841	1875	+	RP11-227G15.9
ENSG00000108671.9	grey	grey	grey	chr17	32444261	32483318	39058	+	PSMD11
ENSG00000176749.8	grey	black	green	chr17	32486619	32491256	4638	+	CDK5R1
ENSG00000176658.16	turquoise	yellow	red	chr17	32492522	32877177	384656	-	MYO1D
ENSG00000280245.1	grey	grey	grey	chr17	32504567	32505644	1078	-	RP11-466A19.4
ENSG00000265222.1	grey	grey	grey	chr17	32509954	32523424	13471	-	RP11-466A19.8
ENSG00000006042.11	turquoise	yellow	red	chr17	32927910	32945106	17197	+	TMEM98
ENSG00000108684.14	blue	turquoise	grey	chr17	33013087	34174964	1161878	-	ASIC2
ENSG00000283417.1	grey	turquoise	turquoise	chr17	33791838	33816761	24924	-	RP11-118G23.3
ENSG00000279668.2	grey	turquoise	turquoise	chr17	33827728	34079100	251373	-	CTC-304I17.6
ENSG00000279674.1	grey	turquoise	turquoise	chr17	34000789	34006772	5984	-	RP11-1086I4.2
ENSG00000226049.3	grey	turquoise	grey	chr17	34036681	34039872	3192	-	TLK2P1
ENSG00000265775.1	grey	turquoise	turquoise	chr17	34118347	34118882	536	-	CTC-304I17.3
ENSG00000263571.2	grey	turquoise	turquoise	chr17	34155566	34165679	10114	+	CTC-304I17.5
ENSG00000108691.9	grey	grey	grey	chr17	34255218	34257203	1986	+	CCL2
ENSG00000108700.4	grey		grey	chr17	34319036	34321402	2367	+	CCL8
ENSG00000197322.3	grey	turquoise	grey	chr17	34574123	34579369	5247	-	C17orf102
ENSG00000181291.6	blue	turquoise	grey	chr17	34580749	34639318	58570	+	TMEM132E
ENSG00000132141.13	grey	yellow	yellow	chr17	34927859	34981078	53220	-	CCT6B
ENSG00000198783.5	grey	blue	grey	chr17	34961530	34963775	2246	+	ZNF830
ENSG00000005156.11	grey	blue	turquoise	chr17	34980494	35009743	29250	+	LIG3
ENSG00000092871.16	turquoise	yellow	red	chr17	35005990	35089319	83330	-	RFFL
ENSG00000267457.1	grey	grey	grey	chr17	35073831	35074374	544	-	RP5-837J1.4
ENSG00000185379.20	grey	grey	turquoise	chr17	35092208	35121522	29315	-	RAD51D
ENSG00000073536.17	turquoise	black	green	chr17	35128753	35142315	13563	-	NLE1
ENSG00000266947.1	grey	grey	grey	chr17	35231450	35242963	11514	-	RP11-799D4.4
ENSG00000166750.9	grey	yellow	grey	chr17	35243036	35273655	30620	+	SLFN5
ENSG00000172716.16	grey	turquoise	yellow	chr17	35350305	35373701	23397	-	SLFN11
ENSG00000267745.1	grey		grey	chr17	35406684	35409768	3085	-	RP11-686D22.8
ENSG00000267102.1	grey		grey	chr17	35409602	35410228	627	-	RP11-686D22.7
ENSG00000172123.12	grey	grey	grey	chr17	35411060	35433283	22224	-	SLFN12
ENSG00000154760.13	grey	grey	yellow	chr17	35435096	35448837	13742	-	SLFN13
ENSG00000205045.8	grey	turquoise	yellow	chr17	35464249	35537861	73613	-	SLFN12L
ENSG00000267321.2	grey	blue	grey	chr17	35568109	35574843	6735	+	LINC02001
ENSG00000108733.9	grey	grey	grey	chr17	35574795	35578863	4069	-	PEX12
ENSG00000006125.17	grey	red	turquoise	chr17	35578046	35726409	148364	+	AP2B1
ENSG00000270647.5	grey	grey	grey	chr17	35713791	35864615	150825	+	TAF15
ENSG00000270885.1	brown	turquoise	turquoise	chr17	35731649	35743521	11873	+	RASL10B
ENSG00000270765.5	grey	grey	grey	chr17	35744511	35752878	8368	-	GAS2L2
ENSG00000278311.4	grey	grey	grey	chr17	36544888	36589848	44961	+	GGNBP2
ENSG00000278535.4	grey	grey	grey	chr17	36591798	36600806	9009	+	DHRS11
ENSG00000278619.4	grey	grey		chr17	36601572	36608971	7400	+	MRM1
ENSG00000278540.4	grey	grey	grey	chr17	37084988	37406818	321831	-	ACACA
ENSG00000276234.4	grey	grey	grey	chr17	37406874	37479730	72857	+	TADA2A
ENSG00000275066.4	grey	grey	grey	chr17	37514797	37609496	94700	-	SYNRG
ENSG00000278053.4	grey	grey	grey	chr17	37609739	37643464	33726	-	DDX52
ENSG00000274512.5	grey	grey	grey	chr17	37977972	37989048	11077	-	TBC1D3L
ENSG00000274487.1	grey	grey	grey	chr17	38195740	38257152	61413	-	CH17-431G21.1
ENSG00000278845.4	grey	grey	grey	chr17	38297023	38323218	26196	+	MRPL45
ENSG00000277399.4	grey	grey		chr17	38325530	38343847	18318	-	GPR179
ENSG00000274211.4	grey	grey	grey	chr17	38352228	38405593	53366	+	SOCS7
ENSG00000275832.4	grey	grey	grey	chr17	38419280	38512392	93113	+	ARHGAP23
ENSG00000277363.4	grey	grey	grey	chr17	38530016	38605930	75915	-	SRCIN1
ENSG00000275023.4	grey	grey	grey	chr17	38705542	38729803	24262	+	MLLT6
ENSG00000277791.4	grey	grey	grey	chr17	38752736	38764231	11496	+	PSMB3
ENSG00000276293.4	grey	salmon	grey	chr17	38765689	38800126	34438	-	PIP4K2B
ENSG00000125691.12	magenta	blue	blue	chr17	38847865	38853843	5979	-	RPL23
ENSG00000002834.17	blue	black	green	chr17	38869859	38921770	51912	+	LASP1
ENSG00000263874.2	grey	turquoise	turquoise	chr17	38925168	38929384	4217	+	LINC00672
ENSG00000263818.5	grey		grey	chr17	39057019	39113190	56172	+	CTD-2206N4.4
ENSG00000161381.13	grey	turquoise	grey	chr17	39063303	39154394	91092	-	PLXDC1
ENSG00000141748.12	grey	turquoise	turquoise	chr17	39156894	39167484	10591	-	ARL5C
ENSG00000280177.1	grey		grey	chr17	39165073	39167849	2777	+	RP5-906A24.1
ENSG00000067191.15	grey	turquoise	black	chr17	39173456	39197703	24248	-	CACNB1
ENSG00000108298.9	magenta	blue	blue	chr17	39200283	39204727	4445	+	RPL19
ENSG00000141750.6	brown	turquoise	turquoise	chr17	39210536	39225872	15337	-	STAC2
ENSG00000108306.11	grey	turquoise	grey	chr17	39252644	39402523	149880	-	FBXL20
ENSG00000266469.1	grey	blue	grey	chr17	39401793	39406233	4441	+	CTB-131K11.1
ENSG00000125686.11	grey	blue	blue	chr17	39404285	39451286	47002	-	MED1
ENSG00000167258.13	grey	blue	turquoise	chr17	39461511	39564907	103397	+	CDK12
ENSG00000273576.1	grey	grey	turquoise	chr17	39566915	39567559	645	+	RP11-390P24.1
ENSG00000131771.13	brown	grey	grey	chr17	39626740	39636626	9887	+	PPP1R1B
ENSG00000131748.15	grey	grey	grey	chr17	39637065	39663484	26420	+	STARD3
ENSG00000173991.5	grey	grey	grey	chr17	39664187	39666555	2369	+	TCAP
ENSG00000141744.3	grey	grey	grey	chr17	39667981	39670475	2495	+	PNMT
ENSG00000161395.13	grey	grey	grey	chr17	39671122	39696797	25676	-	PGAP3
ENSG00000141736.13	grey	turquoise	grey	chr17	39687914	39730426	42513	+	ERBB2
ENSG00000141741.11	grey	brown	brown	chr17	39728496	39730787	2292	-	MIEN1
ENSG00000141738.13	grey	turquoise	grey	chr17	39737927	39747291	9365	+	GRB7
ENSG00000161405.16	grey	turquoise	grey	chr17	39757715	39864188	106474	-	IKZF3
ENSG00000073605.18	grey	grey	grey	chr17	39904595	39919854	15260	-	GSDMB
ENSG00000172057.9	grey	grey	grey	chr17	39921041	39927601	6561	-	ORMDL3
ENSG00000108344.14	grey	brown	brown	chr17	39980797	39997960	17164	+	PSMD3
ENSG00000108342.12	grey	grey	grey	chr17	40015361	40017813	2453	+	CSF3
ENSG00000008838.19	turquoise	black	green	chr17	40019097	40061215	42119	-	MED24
ENSG00000126351.12	grey	brown	green	chr17	40058290	40093867	35578	+	THRA
ENSG00000126368.5	grey	turquoise	turquoise	chr17	40092787	40100725	7939	-	NR1D1
ENSG00000279199.1	grey	grey	grey	chr17	40113215	40115442	2228	-	RP11-749I16.3
ENSG00000188895.11	grey	blue	blue	chr17	40122298	40136916	14619	+	MSL1
ENSG00000108349.16	grey	turquoise	turquoise	chr17	40140318	40172183	31866	+	CASC3
ENSG00000108352.11	grey	green	turquoise	chr17	40177010	40195656	18647	+	RAPGEFL1
ENSG00000171475.13	grey	turquoise	blue	chr17	40219304	40284136	64833	+	WIPF2
ENSG00000094804.9	grey	grey	grey	chr17	40287633	40304657	17025	+	CDC6
ENSG00000131759.17	turquoise	green	grey	chr17	40309192	40357643	48452	+	RARA
ENSG00000265666.1	grey	grey	blue	chr17	40340867	40343136	2270	-	RARA-AS1
ENSG00000266208.1	grey	grey	grey	chr17	40360655	40364693	4039	+	CTD-2267D19.3
ENSG00000131747.14	blue	blue	blue	chr17	40388516	40417950	29435	-	TOP2A
ENSG00000141753.6	turquoise	grey	grey	chr17	40443461	40457731	14271	+	IGFBP4
ENSG00000073584.18	grey	blue	blue	chr17	40624962	40648508	23547	-	SMARCE1
ENSG00000278834.1	grey	blue	grey	chr17	40648300	40649718	1419	+	RP11-458J1.1
ENSG00000213424.8	grey	turquoise	turquoise	chr17	40654665	40665181	10517	-	KRT222
ENSG00000186395.7	grey	grey	grey	chr17	40818117	40822595	4479	-	KRT10
ENSG00000167920.8	grey	grey	grey	chr17	40819106	40836274	17169	+	TMEM99
ENSG00000171345.13	grey	blue	blue	chr17	41523617	41528308	4692	-	KRT19
ENSG00000186847.5	grey			chr17	41582279	41586921	4643	-	KRT14
ENSG00000128422.15	grey	turquoise	grey	chr17	41619437	41624842	5406	-	KRT17
ENSG00000173812.10	grey	grey	grey	chr17	41688885	41692668	3784	+	EIF1
ENSG00000173805.15	grey	turquoise	yellow	chr17	41717742	41734644	16903	-	HAP1
ENSG00000173801.16	grey	blue	green	chr17	41754604	41786931	32328	-	JUP
ENSG00000141696.12	grey	turquoise	turquoise	chr17	41801947	41812604	10658	-	P3H4
ENSG00000141756.18	grey	grey	grey	chr17	41812680	41823217	10538	+	FKBP10
ENSG00000141698.16	grey	red	grey	chr17	41825181	41836263	11083	-	NT5C3B
ENSG00000161594.6	grey	grey		chr17	41835685	41848384	12700	+	KLHL10
ENSG00000259623.1	yellow	turquoise	turquoise	chr17	41848518	41851447	2930	-	RP11-156E6.1
ENSG00000178502.5	grey	turquoise	turquoise	chr17	41853545	41865431	11887	-	KLHL11
ENSG00000131473.16	blue	blue	blue	chr17	41866908	41930542	63635	-	ACLY
ENSG00000204815.9	grey	grey	grey	chr17	41930635	41965651	35017	+	TTC25
ENSG00000173786.16	turquoise	yellow	red	chr17	41966741	41977731	10991	+	CNP
ENSG00000168259.14	grey	pink	turquoise	chr17	41976433	42021376	44944	-	DNAJC7
ENSG00000168256.17	blue	black	green	chr17	42011382	42025644	14263	+	NKIRAS2
ENSG00000187595.15	grey	grey	grey	chr17	42025576	42098479	72904	-	ZNF385C
ENSG00000267221.2	grey	grey	grey	chr17	42038232	42050614	12383	-	CTD-2132N18.2
ENSG00000108771.12	grey	turquoise	yellow	chr17	42101404	42112733	11330	-	DHX58
ENSG00000108773.10	grey	blue	blue	chr17	42113108	42121358	8251	-	KAT2A
ENSG00000260325.1	grey			chr17	42121431	42123352	1922	+	HSPB9
ENSG00000108774.14	grey	brown	brown	chr17	42124976	42155044	30069	-	RAB5C
ENSG00000089558.8	brown	turquoise	grey	chr17	42156891	42181278	24388	-	KCNH4
ENSG00000167925.15	grey	turquoise	grey	chr17	42188799	42194532	5734	-	GHDC
ENSG00000173757.9	brown	blue	grey	chr17	42199168	42276707	77540	-	STAT5B
ENSG00000236194.3	grey	blue	turquoise	chr17	42270517	42272683	2167	-	AC003104.1
ENSG00000278829.1	grey	grey	grey	chr17	42272069	42275571	3503	-	RP11-358B23.7
ENSG00000126561.16	grey	yellow	yellow	chr17	42287547	42311943	24397	+	STAT5A
ENSG00000168610.14	grey	turquoise	grey	chr17	42313324	42388568	75245	-	STAT3
ENSG00000177469.12	grey	yellow	yellow	chr17	42402452	42423517	21066	-	PTRF
ENSG00000033627.16	grey	blue	turquoise	chr17	42458844	42522611	63768	+	ATP6V0A1
ENSG00000267222.1	grey	brown	grey	chr17	42495867	42496550	684	+	RP11-194N12.2
ENSG00000267632.1	grey	brown	grey	chr17	42509784	42511519	1736	+	RP11-400F19.18
ENSG00000108784.9	grey	grey	grey	chr17	42536172	42544449	8278	+	NAGLU
ENSG00000108786.10	grey	grey	grey	chr17	42549214	42555213	6000	+	HSD17B1
ENSG00000266962.2	grey	brown	grey	chr17	42552436	42554748	2313	-	RP11-400F19.6
ENSG00000068120.14	grey	turquoise	blue	chr17	42561467	42566277	4811	+	COASY
ENSG00000108788.11	grey	black	grey	chr17	42567068	42573239	6172	+	MLX
ENSG00000131470.14	grey	blue	turquoise	chr17	42572315	42577831	5517	-	PSMC3IP
ENSG00000141699.10	grey	brown	grey	chr17	42579513	42610623	31111	-	FAM134C
ENSG00000131462.7	blue	turquoise	brown	chr17	42609676	42615234	5559	+	TUBG1
ENSG00000037042.8	grey	blue	turquoise	chr17	42659305	42667006	7702	+	TUBG2
ENSG00000068137.14	grey	grey	grey	chr17	42667914	42676994	9081	-	PLEKHH3
ENSG00000184451.5	grey	turquoise	grey	chr17	42678889	42683917	5029	-	CCR10
ENSG00000108797.11	brown	turquoise	turquoise	chr17	42682613	42699814	17202	+	CNTNAP1
ENSG00000108799.12	grey	yellow	red	chr17	42700275	42745049	44775	-	EZH1
ENSG00000197291.8	grey	blue	blue	chr17	42753914	42761257	7344	-	RAMP2-AS1
ENSG00000131477.10	grey	black	turquoise	chr17	42758447	42763041	4595	+	RAMP2
ENSG00000131475.6	grey	brown	grey	chr17	42773436	42779599	6164	+	VPS25
ENSG00000183978.7	grey	brown	brown	chr17	42795147	42798704	3558	-	COA3
ENSG00000176563.9	grey	grey	grey	chr17	42798792	42811587	12796	+	CNTD1
ENSG00000126581.12	grey	turquoise	turquoise	chr17	42810134	42833350	23217	-	BECN1
ENSG00000131467.10	grey	turquoise	grey	chr17	42824385	42843758	19374	+	PSME3
ENSG00000131480.8	grey	grey	grey	chr17	42844600	42850707	6108	+	AOC2
ENSG00000131471.6	grey	grey	grey	chr17	42851184	42858130	6947	+	AOC3
ENSG00000266967.6	grey	grey	grey	chr17	42950526	42964498	13973	-	AARSD1
ENSG00000108825.17	grey	grey		chr17	42950526	42980528	30003	-	PTGES3L-AARSD1
ENSG00000267060.5	grey	grey	grey	chr17	42968088	42980433	12346	-	PTGES3L
ENSG00000198863.7	grey	turquoise	turquoise	chr17	42980565	42993690	13126	+	RUNDC1
ENSG00000131469.12	magenta	blue	blue	chr17	42998273	43002959	4687	+	RPL27
ENSG00000068079.7	grey	turquoise	yellow	chr17	43006725	43014456	7732	+	IFI35
ENSG00000108828.15	blue	blue	blue	chr17	43014605	43025123	10519	-	VAT1
ENSG00000108830.9	grey	blue	grey	chr17	43025241	43032036	6796	+	RND2
ENSG00000012048.20	turquoise	purple	turquoise	chr17	43044295	43170245	125951	-	BRCA1
ENSG00000198496.10	grey	grey	grey	chr17	43125610	43153671	28062	+	NBR2
ENSG00000267681.1	grey	grey	grey	chr17	43144956	43145255	300	+	CTD-3199J23.6
ENSG00000267002.2	grey	turquoise	grey	chr17	43148368	43171037	22670	-	RP11-242D8.1
ENSG00000188554.13	turquoise	yellow	red	chr17	43170481	43211689	41209	+	NBR1
ENSG00000184988.8	grey	magenta	yellow	chr17	43211835	43220041	8207	+	TMEM106A
ENSG00000279602.1	grey	grey	grey	chr17	43360041	43361361	1321	-	CTD-3014M21.1
ENSG00000188825.13	grey	grey	grey	chr17	43369845	43389199	19355	-	LINC00910
ENSG00000175906.4	grey	blue	grey	chr17	43398959	43401137	2179	+	ARL4D
ENSG00000067596.10	grey	blue	grey	chr17	43483865	43544463	60599	+	DHX8
ENSG00000175832.12	grey	grey	grey	chr17	43527844	43579620	51777	-	ETV4
ENSG00000108861.8	grey	turquoise	blue	chr17	43766121	43778988	12868	-	DUSP3
ENSG00000161647.18	grey	blue	blue	chr17	43800799	43833170	32372	-	MPP3
ENSG00000161649.12	grey			chr17	43847148	43863629	16482	+	CD300LG
ENSG00000108852.14	grey	blue	turquoise	chr17	43875357	43909711	34355	-	MPP2
ENSG00000161653.10	grey	grey	grey	chr17	44004546	44009063	4518	+	NAGS
ENSG00000091947.9	grey	brown	brown	chr17	44011188	44023946	12759	-	TMEM101
ENSG00000161654.9	grey	grey	grey	chr17	44034635	44067619	32985	-	LSM12
ENSG00000141349.8	grey	yellow	brown	chr17	44070735	44076344	5610	+	G6PC3
ENSG00000108840.15	grey	grey	green	chr17	44076746	44123702	46957	-	HDAC5
ENSG00000125319.14	grey	grey	blue	chr17	44141906	44162476	20571	+	C17orf53
ENSG00000267080.5	grey	blue	turquoise	chr17	44175973	44186717	10745	-	ASB16-AS1
ENSG00000168591.15	grey	brown	brown	chr17	44186970	44191731	4762	+	TMUB2
ENSG00000087152.15	grey	turquoise	grey	chr17	44191805	44200113	8309	-	ATXN7L3
ENSG00000108312.14	grey	blue	green	chr17	44205033	44221626	16594	-	UBTF
ENSG00000260793.2	grey	grey	grey	chr17	44221401	44223710	2310	+	RP5-882C2.2
ENSG00000004939.13	grey	grey	grey	chr17	44248385	44268141	19757	-	SLC4A1
ENSG00000267750.5	grey	grey	grey	chr17	44299574	44315315	15742	-	RUNDC3A-AS1
ENSG00000108309.13	brown	turquoise	turquoise	chr17	44308413	44318671	10259	+	RUNDC3A
ENSG00000013306.15	grey	grey	grey	chr17	44319625	44324870	5246	-	SLC25A39
ENSG00000030582.17	grey	grey	brown	chr17	44345086	44353102	8017	+	GRN
ENSG00000161682.14	grey	black	green	chr17	44353215	44363875	10661	-	FAM171A2
ENSG00000005961.17	grey	grey	grey	chr17	44372180	44389505	17326	-	ITGA2B
ENSG00000186566.12	grey	grey	turquoise	chr17	44395284	44503430	108147	-	GPATCH8
ENSG00000283045.1	grey	grey	grey	chr17	44486153	44486815	663	-	RP11-764D10.2
ENSG00000180340.6	grey	blue	blue	chr17	44557459	44559570	2112	+	FZD2
ENSG00000180329.13	grey	turquoise	grey	chr17	44673069	44689779	16711	-	CCDC43
ENSG00000267160.1	yellow	turquoise	turquoise	chr17	44673689	44676257	2569	-	RP11-1072C15.4
ENSG00000279879.1	grey	turquoise	yellow	chr17	44689858	44693340	3483	+	RP11-1072C15.6
ENSG00000161692.17	grey	grey	grey	chr17	44708608	44752264	43657	+	DBF4B
ENSG00000073670.13	blue	green	turquoise	chr17	44759031	44781846	22816	+	ADAM11
ENSG00000182963.9	grey	blue	blue	chr17	44798448	44830816	32369	-	GJC1
ENSG00000131097.6	grey	turquoise	grey	chr17	44846353	44850480	4128	+	HIGD1B
ENSG00000108883.12	grey	brown	grey	chr17	44849943	44899662	49720	-	EFTUD2
ENSG00000131095.12	grey	turquoise	yellow	chr17	44903161	44916937	13777	-	GFAP
ENSG00000186185.13	grey	blue	blue	chr17	44924709	44947711	23003	-	KIF18B
ENSG00000131094.3	grey	turquoise	grey	chr17	44959693	44968071	8379	-	C1QL1
ENSG00000172992.11	grey	brown	grey	chr17	45023340	45061109	37770	-	DCAKD
ENSG00000136448.11	grey	turquoise	blue	chr17	45051610	45109016	57407	+	NMT1
ENSG00000161714.11	grey	turquoise	yellow	chr17	45108967	45133354	24388	-	PLCD3
ENSG00000181513.14	grey	turquoise	blue	chr17	45132600	45144181	11582	+	ACBD4
ENSG00000276728.1	grey	grey	grey	chr17	45146730	45148470	1741	-	AC142472.6
ENSG00000186834.3	grey	turquoise	blue	chr17	45148502	45152101	3600	+	HEXIM1
ENSG00000224505.2	grey	grey	grey	chr17	45150400	45161510	11111	-	AC002117.1
ENSG00000168517.10	grey	brown	grey	chr17	45160700	45170040	9341	+	HEXIM2
ENSG00000267121.5	grey	turquoise	turquoise	chr17	45190931	45222222	31292	-	CTD-2020K17.1
ENSG00000184922.13	grey	turquoise	black	chr17	45221444	45247320	25877	+	FMNL1
ENSG00000233175.2	grey	green	grey	chr17	45238028	45241734	3707	-	CTD-2020K17.3
ENSG00000267278.5	grey	grey	grey	chr17	45247925	45268630	20706	+	MAP3K14-AS1
ENSG00000006062.14	brown	grey	grey	chr17	45263121	45317040	53920	-	MAP3K14
ENSG00000159314.11	grey			chr17	45393902	45434421	40520	-	ARHGAP27
ENSG00000204650.14	grey	grey	grey	chr17	45620328	45655156	34829	+	LINC02210
ENSG00000264589.2	grey			chr17	45799390	45895630	96241	-	MAPT-AS1
ENSG00000186868.15	grey	grey	grey	chr17	45894382	46028334	133953	+	MAPT
ENSG00000279685.2	grey	grey	grey	chr17	45895783	45898798	3016	+	MAPT-IT1
ENSG00000120071.13	grey	grey	grey	chr17	46029916	46225389	195474	-	KANSL1
ENSG00000176681.14	grey	grey	grey	chr17	46292733	46337794	45062	+	LRRC37A
ENSG00000260075.1	grey	grey	grey	chr17	46372855	46487141	114287	+	NSFP1
ENSG00000238083.7	grey	grey	grey	chr17	46511511	46555650	44140	+	LRRC37A2
ENSG00000073969.18	grey	blue	turquoise	chr17	46590669	46757464	166796	+	NSF
ENSG00000108433.16	grey	blue	grey	chr17	46923075	46975524	52450	+	GOSR2
ENSG00000262633.2	grey	grey		chr17	46923133	47049932	126800	+	RP11-156P1.2
ENSG00000179673.4	grey	turquoise	grey	chr17	46978156	46979248	1093	-	RPRML
ENSG00000263142.5	grey	grey	grey	chr17	46978481	47054569	76089	+	LRRC37A17P
ENSG00000262879.5	grey	grey	grey	chr17	46984045	47100323	116279	-	RP11-156P1.3
ENSG00000004897.11	grey	pink	turquoise	chr17	47117703	47189422	71720	-	CDC27
ENSG00000239291.1	grey	brown	grey	chr17	47159191	47159993	803	-	RP5-867C24.1
ENSG00000259207.7	grey	grey	grey	chr17	47253846	47311816	57971	+	ITGB3
ENSG00000178852.15	grey	grey	grey	chr17	47323290	47441312	118023	+	EFCAB13
ENSG00000228782.7	grey	grey	grey	chr17	47450568	47492492	41925	-	MRPL45P2
ENSG00000141279.15	grey	grey	grey	chr17	47522942	47623276	100335	+	NPEPPS
ENSG00000263766.5	grey	grey	grey	chr17	47603860	47649420	45561	-	RP11-580I16.2
ENSG00000108424.9	grey	blue	grey	chr17	47649476	47685505	36030	+	KPNB1
ENSG00000198933.9	blue	black	black	chr17	47694081	47712050	17970	+	TBKBP1
ENSG00000006025.11	grey	grey	grey	chr17	47807372	47821834	14463	-	OSBPL7
ENSG00000159111.12	grey	brown	brown	chr17	47823272	47831534	8263	-	MRPL10
ENSG00000141294.9	grey		pink	chr17	47831627	47837713	6087	+	LRRC46
ENSG00000141295.13	grey	grey	grey	chr17	47837692	47841333	3642	-	SCRN2
ENSG00000264920.1	grey	turquoise	grey	chr17	47891255	47895812	4558	-	RP11-6N17.4
ENSG00000167182.13	grey	greenyellow	grey	chr17	47896150	47928957	32808	+	SP2
ENSG00000234494.7	grey	grey	grey	chr17	47897330	47941410	44081	-	SP2-AS1
ENSG00000108439.9	grey	turquoise	turquoise	chr17	47941506	47948288	6783	+	PNPO
ENSG00000108465.14	grey	turquoise	grey	chr17	47967810	47981774	13965	+	CDK5RAP3
ENSG00000005243.9	grey	yellow	yellow	chr17	48026167	48038030	11864	-	COPZ2
ENSG00000263412.1	grey	grey	grey	chr17	48045141	48048073	2933	-	RP5-890E16.2
ENSG00000082641.15	grey	turquoise	blue	chr17	48048329	48061487	13159	+	NFE2L1
ENSG00000278765.1	grey	grey	grey	chr17	48066704	48067293	590	-	RP5-890E16.5
ENSG00000108468.14	grey	blue	blue	chr17	48070052	48101521	31470	-	CBX1
ENSG00000002919.14	grey	blue	turquoise	chr17	48103357	48123074	19718	+	SNX11
ENSG00000141293.15	grey		grey	chr17	48133440	48430275	296836	-	SKAP1
ENSG00000170703.15	grey	turquoise	yellow	chr17	48762235	48817214	54980	-	TTLL6
ENSG00000136436.14	grey	yellow	yellow	chr17	48830988	48866522	35535	+	CALCOCO2
ENSG00000248278.1	grey			chr17	48874860	48908983	34124	-	SUMO2P17
ENSG00000159199.13	cyan	turquoise	brown	chr17	48892765	48895871	3107	+	ATP5G1
ENSG00000159202.17	grey	brown	brown	chr17	48908369	48929056	20688	+	UBE2Z
ENSG00000159210.9	grey	blue	blue	chr17	48929316	48945117	15802	-	SNF8
ENSG00000167083.6	grey	turquoise	yellow	chr17	49202791	49210574	7784	-	GNGT2
ENSG00000108798.8	greenyellow	magenta	yellow	chr17	49210227	49223225	12999	+	ABI3
ENSG00000173868.11	grey	turquoise	grey	chr17	49223362	49230766	7405	-	PHOSPHO1
ENSG00000198740.8	grey	purple	grey	chr17	49289206	49362473	73268	-	ZNF652
ENSG00000248714.6	grey	grey	grey	chr17	49361165	49369998	8834	+	RP11-1079K10.3
ENSG00000167085.11	grey	brown	brown	chr17	49404049	49414905	10857	-	PHB
ENSG00000064300.8	grey	blue	grey	chr17	49495293	49515017	19725	+	NGFR
ENSG00000182575.7	grey	grey	grey	chr17	49575858	49583827	7970	+	NXPH3
ENSG00000121067.17	grey	grey	grey	chr17	49598884	49678234	79351	-	SPOP
ENSG00000121073.13	grey	brown	grey	chr17	49700943	49709014	8072	-	SLC35B1
ENSG00000121104.7	brown	grey	grey	chr17	49710332	49789180	78849	-	FAM117A
ENSG00000136504.11	grey	turquoise	grey	chr17	49788555	49835030	46476	+	KAT7
ENSG00000204584.1	grey	turquoise	grey	chr17	49845910	49848837	2928	+	RP11-304F15.3
ENSG00000248954.1	grey	turquoise		chr17	49887598	49900893	13296	+	RP11-304F15.4
ENSG00000246640.1	grey	grey		chr17	50050349	50055739	5391	-	RP11-1094H24.4
ENSG00000005884.17	grey	green	grey	chr17	50055968	50090481	34514	+	ITGA3
ENSG00000005882.11	brown	turquoise	blue	chr17	50094737	50112152	17416	+	PDK2
ENSG00000167100.14	grey	blue	green	chr17	50110040	50129882	19843	-	SAMD14
ENSG00000108819.10	grey	green	black	chr17	50133735	50150630	16896	-	PPP1R9B
ENSG00000261959.1	grey		grey	chr17	50163523	50165316	1794	-	RP11-893F2.14
ENSG00000108823.15	grey		grey	chr17	50164214	50175931	11718	+	SGCA
ENSG00000188662.6	grey	grey	grey	chr17	50171428	50181178	9751	-	HILS1
ENSG00000108821.13	turquoise	grey	grey	chr17	50183289	50201632	18344	-	COL1A1
ENSG00000015532.9	grey	turquoise	blue	chr17	50346092	50363138	17047	+	XYLT2
ENSG00000279792.1	grey	grey	grey	chr17	50362967	50365232	2266	-	RP11-893F2.18
ENSG00000108826.15	grey	pink	grey	chr17	50367857	50373214	5358	-	MRPL27
ENSG00000154920.14	grey	blue	blue	chr17	50373220	50381483	8264	+	EME1
ENSG00000108829.9	grey	brown	grey	chr17	50375059	50397553	22495	-	LRRC59
ENSG00000167107.12	grey	turquoise	yellow	chr17	50426158	50474845	48688	+	ACSF2
ENSG00000136457.9	grey	turquoise	turquoise	chr17	50464496	50468966	4471	-	CHAD
ENSG00000136444.9	grey	grey	grey	chr17	50478800	50485975	7176	+	RSAD1
ENSG00000136449.13	grey	grey	grey	chr17	50508384	50531501	23118	+	MYCBPAP
ENSG00000006282.20	grey	turquoise	grey	chr17	50543058	50555852	12795	+	SPATA20
ENSG00000006283.17	blue	green	grey	chr17	50561068	50627474	66407	+	CACNA1G
ENSG00000108846.15	grey	turquoise	grey	chr17	50634777	50692252	57476	+	ABCC3
ENSG00000154945.6	turquoise	yellow	red	chr17	50693190	50707924	14735	-	ANKRD40
ENSG00000108848.15	grey	blue	blue	chr17	50719544	50756213	36670	+	LUC7L3
ENSG00000278963.1	grey	grey	turquoise	chr17	50722074	50724224	2151	+	RP11-294J22.7
ENSG00000173714.7	grey	grey	grey	chr17	50834650	50842348	7699	+	WFIKKN2
ENSG00000141232.4	grey	grey	grey	chr17	50862223	50867978	5756	-	TOB1
ENSG00000229980.4	grey	grey	grey	chr17	50866679	50909737	43059	+	TOB1-AS1
ENSG00000008294.20	turquoise	purple	greenyellow	chr17	50962174	51120865	158692	-	SPAG9
ENSG00000239672.7	grey	pink	brown	chr17	51153536	51162428	8893	+	NME1
ENSG00000011052.21	grey	grey	grey	chr17	51153590	51171744	18155	+	NME1-NME2
ENSG00000243678.11	grey	brown	grey	chr17	51165435	51171747	6313	+	NME2
ENSG00000011258.15	grey	blue	blue	chr17	51177425	51260163	82739	-	MBTD1
ENSG00000279089.1	grey	brown	brown	chr17	51183191	51186403	3213	-	RP11-481C4.2
ENSG00000264895.1	grey	grey	grey	chr17	51249579	51251748	2170	-	RP11-421E14.2
ENSG00000011260.13	grey	brown	grey	chr17	51260528	51297936	37409	+	UTP18
ENSG00000225860.2	turquoise	yellow	yellow	chr17	51336715	51342571	5857	+	LINC02072
ENSG00000267452.1	grey	turquoise	yellow	chr17	51435427	51445802	10376	+	LINC02073
ENSG00000154975.13	blue	turquoise	turquoise	chr17	51630313	52160017	529705	-	CA10
ENSG00000262902.1	grey	grey	grey	chr17	53105734	53106358	625	+	MTCO1P40
ENSG00000141198.14	grey	turquoise	grey	chr17	54899387	54961956	62570	+	TOM1L1
ENSG00000166260.10	grey	turquoise	turquoise	chr17	54951902	54968785	16884	-	COX11
ENSG00000279059.1	grey	grey	grey	chr17	54956760	54958426	1667	-	RP11-257O5.2
ENSG00000166263.13	grey	blue	turquoise	chr17	54968727	55173632	204906	+	STXBP4
ENSG00000108924.13	brown	turquoise	turquoise	chr17	55265012	55325065	60054	+	HLF
ENSG00000108960.7	grey	red	purple	chr17	55392613	55421992	29380	-	MMD
ENSG00000166292.11	grey	grey	grey	chr17	55719627	55732121	12495	-	TMEM100
ENSG00000141179.13	grey	turquoise	grey	chr17	55750979	55842830	91852	+	PCTP
ENSG00000153930.11	grey	grey	grey	chr17	55882301	56511659	629359	+	ANKFN1
ENSG00000279606.1	grey		grey	chr17	56471142	56473647	2506	+	RP11-502F1.1
ENSG00000183691.4	grey	grey	grey	chr17	56593699	56595590	1892	+	NOG
ENSG00000214226.8	grey	grey	grey	chr17	56791913	56838773	46861	-	C17orf67
ENSG00000153933.9	brown	turquoise	turquoise	chr17	56834099	56869567	35469	+	DGKE
ENSG00000121060.16	grey	turquoise	yellow	chr17	56887909	56914038	26130	-	TRIM25
ENSG00000121058.4	grey	blue	blue	chr17	56938187	56961054	22868	-	COIL
ENSG00000121064.12	grey	turquoise	yellow	chr17	56978105	57006768	28664	+	SCPEP1
ENSG00000263120.1	grey	turquoise	turquoise	chr17	56982749	56985104	2356	+	RP5-1107A17.4
ENSG00000263004.1	grey	yellow	yellow	chr17	57078298	57085024	6727	-	RP11-166P13.3
ENSG00000121057.12	brown	turquoise	brown	chr17	57085092	57121349	36258	+	AKAP1
ENSG00000153944.10	green	turquoise	grey	chr17	57255851	57684685	428835	+	MSI2
ENSG00000279555.1	grey	grey	grey	chr17	57277920	57280017	2098	+	RP11-426D19.1
ENSG00000279281.1	grey	grey	grey	chr17	57448218	57450291	2074	+	RP11-226M10.3
ENSG00000280028.1	grey	grey	grey	chr17	57531769	57532355	587	+	RP11-118E18.1
ENSG00000181610.12	grey	pink	turquoise	chr17	57834781	57850056	15276	-	MRPS23
ENSG00000180891.12	grey	purple	grey	chr17	57861243	57955323	94081	-	CUEDC1
ENSG00000136451.8	turquoise	purple	greenyellow	chr17	57971547	57988259	16713	-	VEZF1
ENSG00000264112.1	grey	brown	brown	chr17	57989039	57994850	5812	-	RP11-159D12.2
ENSG00000136450.12	grey	blue	blue	chr17	58003360	58007346	3987	-	SRSF1
ENSG00000279069.1	grey	grey	grey	chr17	58006674	58008187	1514	+	RP11-159D12.6
ENSG00000264364.2	grey	blue	turquoise	chr17	58083415	58095536	12122	+	DYNLL2
ENSG00000279207.1	grey	grey	grey	chr17	58095672	58101479	5808	+	RP11-159D12.8
ENSG00000278627.1	grey	grey	grey	chr17	58202352	58203003	652	-	RP11-506H21.5
ENSG00000011143.16	grey	grey	grey	chr17	58205437	58219605	14169	-	MKS1
ENSG00000005381.7	grey	grey	grey	chr17	58269856	58280935	11080	-	MPO
ENSG00000005379.15	tan	green	black	chr17	58301228	58328760	27533	-	TSPOAP1
ENSG00000265148.5	grey	grey	grey	chr17	58325450	58415766	90317	+	TSPOAP1-AS1
ENSG00000265206.5	grey		yellow	chr17	58330884	58332508	1625	-	RP5-1171I10.5
ENSG00000213246.6	grey	brown	brown	chr17	58345175	58353093	7919	-	SUPT4H1
ENSG00000108375.12	grey	turquoise	yellow	chr17	58352500	58417595	65096	-	RNF43
ENSG00000176160.10	grey	grey	grey	chr17	58420167	58488384	68218	-	HSF5
ENSG00000108389.9	grey	blue	grey	chr17	58489529	58517905	28377	-	MTMR4
ENSG00000108387.14	turquoise	yellow	red	chr17	58520250	58540818	20569	-	2024-09-04
ENSG00000121101.15	grey	grey	grey	chr17	58556678	58692055	135378	-	TEX14
ENSG00000108384.14	grey	turquoise	grey	chr17	58692573	58735611	43039	+	RAD51C
ENSG00000175175.5	blue	red	turquoise	chr17	58755869	58985176	229308	+	PPM1E
ENSG00000108395.13	grey	turquoise	turquoise	chr17	58982638	59106921	124284	-	TRIM37
ENSG00000224738.1	grey	grey	grey	chr17	59106598	59118267	11670	+	AC099850.1
ENSG00000182628.12	grey	blue	blue	chr17	59109951	59155269	45319	-	SKA2
ENSG00000068489.12	grey	blue	turquoise	chr17	59155499	59204705	49207	+	PRR11
ENSG00000167447.12	grey	blue	grey	chr17	59209400	59215247	5848	+	SMG8
ENSG00000153982.10	grey	grey	grey	chr17	59220467	59275967	55501	+	GDPD1
ENSG00000175155.8	turquoise	turquoise	yellow	chr17	59331689	59401729	70041	+	YPEL2
ENSG00000278863.1	grey	yellow	yellow	chr17	59362665	59363278	614	+	RP11-567L7.3
ENSG00000108406.9	grey	blue	blue	chr17	59565525	59608345	42821	+	DHX40
ENSG00000273702.1	grey	grey	grey	chr17	59618553	59619714	1162	-	RP11-758H9.2
ENSG00000141367.11	grey	turquoise	turquoise	chr17	59619689	59696956	77268	+	CLTC
ENSG00000141378.14	grey	grey	grey	chr17	59674636	59707626	32991	-	PTRH2
ENSG00000062716.12	grey	grey	grey	chr17	59707192	59842255	135064	+	VMP1
ENSG00000108423.14	grey	green	grey	chr17	59859482	59892945	33464	-	TUBD1
ENSG00000108443.13	grey	green	blue	chr17	59893046	59950564	57519	+	RPS6KB1
ENSG00000189050.15	grey	grey	grey	chr17	59952240	59964761	12522	-	RNFT1
ENSG00000266992.1	grey	grey	grey	chr17	59976009	60002384	26376	-	DHX40P1
ENSG00000068097.14	grey	grey	grey	chr17	60043194	60078931	35738	-	HEATR6
ENSG00000267526.1	grey	grey	grey	chr17	60063004	60064782	1779	-	RP11-178C3.6
ENSG00000267248.1	grey	grey	grey	chr17	60126535	60135644	9110	-	CTD-2319I12.4
ENSG00000167434.9	grey	turquoise	turquoise	chr17	60149936	60170899	20964	+	CA4
ENSG00000170832.12	turquoise	turquoise	turquoise	chr17	60179094	60422470	243377	-	USP32
ENSG00000062725.9	turquoise	yellow	grey	chr17	60443149	60526219	83071	-	APPBP2
ENSG00000170836.11	grey	blue	blue	chr17	60600183	60666280	66098	+	PPM1D
ENSG00000141376.22	grey	turquoise	blue	chr17	60677453	61392838	715386	+	BCAS3
ENSG00000267083.1	grey	grey	grey	chr17	60810165	60811462	1298	+	KRT18P61
ENSG00000227694.1	grey		grey	chr17	61069871	61070341	471	+	RPL23AP74
ENSG00000266934.1	grey		grey	chr17	61382785	61384680	1896	+	RP11-332H18.3
ENSG00000121068.13	grey	grey	grey	chr17	61399896	61409466	9571	+	TBX2
ENSG00000136492.8	grey	blue	blue	chr17	61681266	61863521	182256	-	BRIP1
ENSG00000108506.11	grey	green	grey	chr17	61865367	61928016	62650	-	INTS2
ENSG00000108510.9	grey	blue	blue	chr17	61942605	62065282	122678	-	MED13
ENSG00000279133.1	grey	brown	brown	chr17	62003700	62007518	3819	-	RP11-342K2.1
ENSG00000266066.1	grey	grey	grey	chr17	62136972	62140639	3668	-	POLRMTP1
ENSG00000087995.15	grey	blue	grey	chr17	62423867	62450822	26956	+	METTL2A
ENSG00000146872.17	grey	blue	blue	chr17	62458658	62615481	156824	+	TLK2
ENSG00000264546.1	grey	grey	grey	chr17	62549726	62552121	2396	+	RP11-464D20.6
ENSG00000274565.1	grey		grey	chr17	62626437	62627590	1154	-	CTD-3035K23.7
ENSG00000011028.13	grey	grey	grey	chr17	62627401	62693597	66197	+	MRC2
ENSG00000265702.1	grey	grey	grey	chr17	62699244	62737922	38679	+	RP11-156L14.1
ENSG00000173838.11	grey	grey	pink	chr17	62701314	62808344	107031	-	2024-03-10
ENSG00000283538.1	brown	blue	turquoise	chr17	62910690	62968549	57860	-	RP11-180P8.1
ENSG00000266411.1	grey	grey	grey	chr17	62966817	62968549	1733	-	RP11-180P8.3
ENSG00000170921.15	grey	green	green	chr17	63009556	63427699	418144	+	TANC2
ENSG00000264529.1	grey	brown	brown	chr17	63182166	63182817	652	+	RP11-556O9.3
ENSG00000008283.15	grey	turquoise	turquoise	chr17	63432304	63446378	14075	-	CYB561
ENSG00000159640.15	brown	green	grey	chr17	63477061	63498380	21320	+	ACE
ENSG00000173826.14	grey	turquoise	grey	chr17	63523334	63548977	25644	+	KCNH6
ENSG00000136485.14	blue	blue	yellow	chr17	63550461	63594266	43806	+	DCAF7
ENSG00000136463.7	grey	turquoise	turquoise	chr17	63600872	63608365	7494	+	TACO1
ENSG00000198909.7	grey	blue	turquoise	chr17	63622415	63696303	73889	+	MAP3K3
ENSG00000263883.1	grey	grey	grey	chr17	63636601	63637113	513	+	EEF1DP7
ENSG00000266173.6	grey	grey	grey	chr17	63682336	63741986	59651	-	STRADA
ENSG00000136490.8	grey	black	green	chr17	63695902	63701172	5271	-	LIMD2
ENSG00000279369.1	grey	blue	blue	chr17	63700847	63702670	1824	+	RP11-51F16.1
ENSG00000108588.13	blue	turquoise	turquoise	chr17	63745250	63776351	31102	-	CCDC47
ENSG00000198231.12	grey	turquoise	grey	chr17	63773603	63819317	45715	+	DDX42
ENSG00000108592.16	grey	blue	grey	chr17	63819433	63830012	10580	-	FTSJ3
ENSG00000087191.12	grey	turquoise	turquoise	chr17	63827152	63832026	4875	+	PSMC5
ENSG00000108604.15	grey	yellow	red	chr17	63832081	63843065	10985	-	SMARCD2
ENSG00000007312.12	grey		grey	chr17	63928740	63932354	3615	-	CD79B
ENSG00000007314.12	grey		grey	chr17	63938554	63972918	34365	-	SCN4A
ENSG00000264954.1	grey	turquoise	turquoise	chr17	63996071	63999899	3829	-	PRR29-AS1
ENSG00000224383.7	grey	grey	grey	chr17	63998351	64004304	5954	+	PRR29
ENSG00000108622.10	grey	grey	grey	chr17	64002594	64020634	18041	-	ICAM2
ENSG00000178607.15	grey	turquoise	grey	chr17	64039142	64130819	91678	-	ERN1
ENSG00000136478.7	turquoise	turquoise	turquoise	chr17	64147227	64263301	116075	-	TEX2
ENSG00000261371.5	grey	grey	grey	chr17	64319415	64413776	94362	-	PECAM1
ENSG00000271605.5	greenyellow	magenta	yellow	chr17	64449037	64468643	19607	+	MILR1
ENSG00000256525.6	grey	blue	turquoise	chr17	64477785	64497036	19252	-	POLG2
ENSG00000108654.13	grey	blue	turquoise	chr17	64499616	64508199	8584	-	DDX5
ENSG00000258890.6	grey	blue	blue	chr17	64506588	64542461	35874	+	CEP95
ENSG00000108854.15	green	turquoise	blue	chr17	64542295	64662068	119774	-	SMURF2
ENSG00000215769.8	grey	blue	grey	chr17	64749663	64781707	32045	-	ARHGAP27P1-BPTFP1-KPNA2P3
ENSG00000214176.9	grey	grey	turquoise	chr17	64779259	64837154	57896	-	PLEKHM1P1
ENSG00000176809.10	grey	grey	grey	chr17	64854312	64919480	65169	-	LRRC37A3
ENSG00000214174.8	grey	turquoise	turquoise	chr17	64966550	64975576	9027	-	AMZ2P1
ENSG00000120063.9	purple	turquoise	turquoise	chr17	65010715	65056839	46125	-	GNA13
ENSG00000108370.16	brown	grey	yellow	chr17	65100812	65227703	126892	+	RGS9
ENSG00000168646.12	grey	blue	yellow	chr17	65528563	65561647	33085	-	AXIN2
ENSG00000154240.16	grey	grey	grey	chr17	65635538	66192084	556547	-	CEP112
ENSG00000154229.11	grey	blue	turquoise	chr17	66302636	66810743	508108	+	PRKCA
ENSG00000075429.8	grey	grey	grey	chr17	66835117	66885486	50370	+	CACNG5
ENSG00000075461.5	grey	black	green	chr17	66964910	67033398	68489	+	CACNG4
ENSG00000108878.4	grey			chr17	67044590	67056797	12208	+	CACNG1
ENSG00000198265.11	grey	grey	blue	chr17	67070438	67245989	175552	-	HELZ
ENSG00000197170.9	grey	turquoise	turquoise	chr17	67337916	67366627	28712	-	PSMD12
ENSG00000154217.14	grey	blue	grey	chr17	67377281	67697261	319981	+	PITPNC1
ENSG00000264754.1	grey		grey	chr17	67524481	67525422	942	+	CTD-2653B5.1
ENSG00000279917.1	grey	grey	grey	chr17	67611277	67613822	2546	+	RP11-360N9.2
ENSG00000279361.1	grey	grey	grey	chr17	67637774	67638973	1200	+	RP11-360N9.3
ENSG00000130935.9	grey	blue	blue	chr17	67717833	67744531	26699	+	NOL11
ENSG00000200394.1	grey	grey	grey	chr17	67740669	67740799	131	+	SNORA38B
ENSG00000171634.16	grey	blue	blue	chr17	67825524	67984378	158855	+	BPTF
ENSG00000279573.1	grey	grey	grey	chr17	67955314	67957291	1978	+	RP11-855A2.1
ENSG00000279880.1	grey	grey	turquoise	chr17	67973934	67976072	2139	+	RP11-855A2.2
ENSG00000186665.9	grey	blue	blue	chr17	67991101	67996431	5331	-	C17orf58
ENSG00000182481.8	blue	blue	grey	chr17	68035519	68046842	11324	+	KPNA2
ENSG00000237854.3	grey	grey	grey	chr17	68101908	68115518	13611	+	LINC00674
ENSG00000278730.1	grey	turquoise	grey	chr17	68126666	68129586	2921	+	RP11-147L13.11
ENSG00000274561.1	grey	grey	grey	chr17	68131462	68131907	446	+	RP11-147L13.12
ENSG00000277476.1	grey	blue	turquoise	chr17	68133201	68135935	2735	+	RP11-147L13.13
ENSG00000278740.1	grey	grey	grey	chr17	68188547	68189165	619	+	RP11-147L13.14
ENSG00000267731.1	grey	grey	grey	chr17	68189884	68192802	2919	+	RP11-147L13.8
ENSG00000274712.1	grey	grey	grey	chr17	68205489	68207493	2005	+	RP11-147L13.15
ENSG00000265100.1	grey	grey	grey	chr17	68246629	68247938	1310	-	RP11-147L13.2
ENSG00000196704.11	grey	turquoise	brown	chr17	68247574	68257164	9591	+	AMZ2
ENSG00000141337.12	grey	turquoise	blue	chr17	68259182	68422731	163550	+	ARSG
ENSG00000108932.11	grey	turquoise	grey	chr17	68267026	68291267	24242	-	SLC16A6
ENSG00000267009.6	grey			chr17	68413623	68524949	111327	+	RP11-120M18.2
ENSG00000070540.12	grey	turquoise	yellow	chr17	68420948	68457513	36566	-	WIPI1
ENSG00000108946.14	grey	turquoise	turquoise	chr17	68511780	68551319	39540	+	PRKAR1A
ENSG00000108950.11	grey	grey	grey	chr17	68535113	68601389	66277	-	FAM20A
ENSG00000141338.13	turquoise	yellow	yellow	chr17	68867292	68955392	88101	-	ABCA8
ENSG00000154258.16	grey	turquoise	yellow	chr17	68974488	69061064	86577	-	ABCA9
ENSG00000154262.12	grey	turquoise	yellow	chr17	69078702	69141888	63187	-	ABCA6
ENSG00000267361.1	grey	turquoise	yellow	chr17	69094289	69095499	1211	-	LOC100421166
ENSG00000154263.17	grey	turquoise	yellow	chr17	69147214	69244846	97633	-	ABCA10
ENSG00000278873.1	grey	turquoise	turquoise	chr17	69232963	69235012	2050	-	PRO1804
ENSG00000154265.15	grey	blue	turquoise	chr17	69244311	69327244	82934	-	ABCA5
ENSG00000108984.13	grey	blue	grey	chr17	69414698	69543331	128634	+	MAP2K6
ENSG00000278972.1	grey	grey	grey	chr17	69433084	69435533	2450	+	CTD-3022L24.1
ENSG00000267194.1	grey	blue	blue	chr17	69551358	69553861	2504	+	RP1-193H18.2
ENSG00000153822.13	blue	turquoise	yellow	chr17	70053429	70135608	82180	+	KCNJ16
ENSG00000267365.1	turquoise	yellow	red	chr17	70166961	70169402	2442	-	KCNJ2-AS1
ENSG00000123700.4	turquoise	yellow	red	chr17	70168673	70180048	11376	+	KCNJ2
ENSG00000256124.5	grey	grey	grey	chr17	72030291	72041297	11007	+	LINC01152
ENSG00000234899.9	grey	grey	grey	chr17	72034107	72237203	203097	-	SOX9-AS1
ENSG00000125398.5	grey	grey	grey	chr17	72121020	72126420	5401	+	SOX9
ENSG00000227036.6	grey	grey	grey	chr17	72323123	72640472	317350	-	LINC00511
ENSG00000264026.1	grey	grey	grey	chr17	72342940	72355136	12197	+	LINC02003
ENSG00000133195.11	grey	yellow	yellow	chr17	72645949	73092712	446764	-	SLC39A11
ENSG00000264860.1	grey		grey	chr17	73164977	73196593	31617	+	RP11-143K11.5
ENSG00000180616.8	grey	red	purple	chr17	73165012	73176633	11622	+	SSTR2
ENSG00000166685.11	grey	turquoise	black	chr17	73192632	73208507	15876	+	COG1
ENSG00000277728.1	grey			chr17	73202968	73203431	464	-	RP11-143K11.7
ENSG00000133193.12	grey	blue	blue	chr17	73207353	73236753	29401	-	FAM104A
ENSG00000141219.15	grey	blue	blue	chr17	73232233	73248947	16715	+	C17orf80
ENSG00000179604.9	grey	grey	grey	chr17	73283624	73312175	28552	-	CDC42EP4
ENSG00000069188.16	blue	black	grey	chr17	73334384	73644089	309706	-	SDK2
ENSG00000264985.2	grey	black	grey	chr17	73513612	73521407	7796	+	RP11-449L23.2
ENSG00000172809.12	magenta	blue	blue	chr17	74203582	74210655	7074	+	RPL38
ENSG00000246731.2	grey	yellow	yellow	chr17	74209980	74213342	3363	-	MGC16275
ENSG00000141540.10	turquoise	yellow	red	chr17	74213514	74262020	48507	+	TTYH2
ENSG00000171595.13	grey		pink	chr17	74274247	74314884	40638	+	DNAI2
ENSG00000196169.14	turquoise	yellow	yellow	chr17	74326210	74355820	29611	+	KIF19
ENSG00000204347.3	blue	grey	grey	chr17	74356416	74361946	5531	-	BTBD17
ENSG00000170412.16	grey	grey	grey	chr17	74424851	74451653	26803	+	GPRC5C
ENSG00000167851.13	grey	magenta	yellow	chr17	74466416	74484796	18381	+	CD300A
ENSG00000167850.3	grey	turquoise	yellow	chr17	74541108	74546143	5036	-	CD300C
ENSG00000172794.19	grey	turquoise	turquoise	chr17	74670578	74747335	76758	+	RAB37
ENSG00000186074.18	grey		grey	chr17	74694311	74712978	18668	-	CD300LF
ENSG00000109062.11	grey	turquoise	yellow	chr17	74748652	74769353	20702	+	SLC9A3R1
ENSG00000109065.11	grey	turquoise	green	chr17	74770547	74776367	5821	-	NAT9
ENSG00000109066.13	grey	grey	grey	chr17	74776483	74839779	63297	+	TMEM104
ENSG00000161509.13	blue	turquoise	yellow	chr17	74842023	74861504	19482	-	GRIN2C
ENSG00000161513.11	grey	grey	grey	chr17	74862497	74873031	10535	-	FDXR
ENSG00000172782.11	grey	turquoise	turquoise	chr17	74877299	74893781	16483	-	FADS6
ENSG00000167861.15	grey	yellow	blue	chr17	74950743	74973166	22424	-	HID1
ENSG00000109089.7	turquoise	yellow	red	chr17	74987632	75005800	18169	+	CDR2L
ENSG00000167862.9	grey	grey	grey	chr17	75012670	75021261	8592	+	MRPL58
ENSG00000180901.10	grey	turquoise	grey	chr17	75032575	75065889	33315	+	KCTD2
ENSG00000167863.11	cyan	pink	turquoise	chr17	75038863	75046985	8123	-	ATP5H
ENSG00000170190.15	grey	grey	grey	chr17	75087727	75106162	18436	+	SLC16A5
ENSG00000125449.6	grey	grey	grey	chr17	75109952	75130265	20314	+	ARMC7
ENSG00000125458.6	grey	turquoise	grey	chr17	75130225	75131795	1571	-	NT5C
ENSG00000279035.1	grey	grey	grey	chr17	75130883	75133043	2161	+	RP11-649A18.3
ENSG00000189159.15	turquoise	blue	green	chr17	75135248	75168281	33034	-	HN1
ENSG00000188612.11	grey	blue	blue	chr17	75165586	75182983	17398	-	SUMO2
ENSG00000125450.10	grey	blue	turquoise	chr17	75205659	75235758	30100	+	NUP85
ENSG00000125447.16	grey	greenyellow	magenta	chr17	75236599	75262363	25765	-	GGA3
ENSG00000125445.10	grey	pink	brown	chr17	75261674	75266373	4700	+	MRPS7
ENSG00000125457.13	grey	grey	grey	chr17	75266228	75271227	5000	-	MIF4GD
ENSG00000263843.1	grey	grey	grey	chr17	75271369	75273895	2527	+	RP11-649A18.12
ENSG00000125454.11	grey	grey	grey	chr17	75272981	75289510	16530	-	SLC25A19
ENSG00000177885.13	grey	brown	grey	chr17	75318076	75405709	87634	-	GRB2
ENSG00000264853.1	grey	grey	grey	chr17	75370947	75373736	2790	-	RP11-16C1.2
ENSG00000177728.16	brown	grey	magenta	chr17	75441159	75500090	58932	+	TMEM94
ENSG00000177303.9	grey	yellow	red	chr17	75500261	75515583	15323	-	CASKIN2
ENSG00000182173.12	grey	turquoise	turquoise	chr17	75516060	75524739	8680	+	TSEN54
ENSG00000073350.13	turquoise	yellow	yellow	chr17	75525080	75575208	50129	+	LLGL2
ENSG00000266714.6	grey	grey	red	chr17	75588058	75626501	38444	+	MYO15B
ENSG00000108469.14	turquoise	yellow	red	chr17	75626845	75667189	40345	-	RECQL5
ENSG00000204323.5	turquoise	yellow	yellow	chr17	75633434	75641404	7971	+	SMIM5
ENSG00000259120.2	turquoise	yellow	yellow	chr17	75646243	75647977	1735	+	SMIM6
ENSG00000161526.14	grey	blue	grey	chr17	75667116	75708062	40947	+	SAP30BP
ENSG00000132470.13	blue	yellow	yellow	chr17	75721328	75757818	36491	+	ITGB4
ENSG00000108479.11	grey	grey	grey	chr17	75751594	75765711	14118	-	GALK1
ENSG00000132475.10	grey	turquoise	turquoise	chr17	75776434	75785893	9460	-	H3F3B
ENSG00000132478.9	grey	blue	green	chr17	75784771	75825799	41029	+	UNK
ENSG00000092929.11	grey	yellow	yellow	chr17	75827225	75844717	17493	-	UNC13D
ENSG00000132471.11	brown	turquoise	blue	chr17	75845699	75856507	10809	-	WBP2
ENSG00000132481.6	grey	grey	yellow	chr17	75874161	75878575	4415	-	TRIM47
ENSG00000267801.1	grey		yellow	chr17	75876372	75879546	3175	+	RP11-552F3.9
ENSG00000141569.10	grey	grey	grey	chr17	75880335	75897003	16669	-	TRIM65
ENSG00000204316.12	grey	grey	grey	chr17	75898643	75905413	6771	-	MRPL38
ENSG00000188878.19	grey	grey	grey	chr17	75909574	75941140	31567	-	FBF1
ENSG00000161533.11	green	blue	grey	chr17	75941507	75979363	37857	-	ACOX1
ENSG00000261408.6	grey	grey	grey	chr17	75979231	76005999	26769	+	TEN1-CDK3
ENSG00000167880.7	grey	turquoise	grey	chr17	76004502	76027452	22951	-	EVPL
ENSG00000167881.14	blue	turquoise	blue	chr17	76038775	76072653	33879	-	SRP68
ENSG00000182473.21	grey	brown	magenta	chr17	76081017	76121576	40560	-	EXOC7
ENSG00000129654.7	grey	grey	pink	chr17	76136333	76141299	4967	-	FOXJ1
ENSG00000267128.1	grey	grey	grey	chr17	76140556	76154650	14095	+	RNF157-AS1
ENSG00000141576.14	grey	turquoise	turquoise	chr17	76142453	76240373	97921	-	RNF157
ENSG00000228218.1	grey	grey	grey	chr17	76225751	76226806	1056	-	ATF4P3
ENSG00000185262.8	grey	blue	turquoise	chr17	76265202	76271299	6098	+	UBALD2
ENSG00000129646.14	grey	turquoise	blue	chr17	76274049	76307998	33950	-	QRICH2
ENSG00000161542.16	grey	turquoise	turquoise	chr17	76309486	76384521	75036	-	PRPSAP1
ENSG00000176170.13	grey	grey	grey	chr17	76376584	76387860	11277	+	SPHK1
ENSG00000175931.12	grey	greenyellow	black	chr17	76389451	76453206	63756	-	UBE2O
ENSG00000242931.1	grey	grey	grey	chr17	76430417	76431124	708	-	RPL7P49
ENSG00000129667.12	grey	magenta	yellow	chr17	76470891	76501790	30900	-	RHBDF2
ENSG00000161544.9	grey	turquoise	turquoise	chr17	76527356	76551175	23820	-	CYGB
ENSG00000214140.10	turquoise	yellow	yellow	chr17	76527586	76553578	25993	+	PRCD
ENSG00000163597.14	grey	blue	blue	chr17	76557766	76565348	7583	+	SNHG16
ENSG00000284526.1	grey		grey	chr17	76563710	76570544	6835	-	RP11-666A8.13
ENSG00000070731.10	grey		yellow	chr17	76565379	76586956	21578	-	ST6GALNAC2
ENSG00000267078.1	grey			chr17	76569792	76571240	1449	+	RP11-666A8.9
ENSG00000070526.14	grey	grey	grey	chr17	76624761	76643838	19078	-	ST6GALNAC1
ENSG00000261335.1	grey	grey	grey	chr17	76671942	76673658	1717	+	RP11-318A15.2
ENSG00000182534.13	brown	turquoise	turquoise	chr17	76672551	76711016	38466	-	MXRA7
ENSG00000070495.14	midnightblue	grey	grey	chr17	76712832	76726799	13968	-	JMJD6
ENSG00000181038.13	grey	grey	grey	chr17	76726830	76733936	7107	+	METTL23
ENSG00000161547.16	grey	turquoise	blue	chr17	76734115	76737374	3260	-	SRSF2
ENSG00000092931.11	grey	grey	grey	chr17	76735865	76781449	45585	+	MFSD11
ENSG00000267065.2	grey	grey		chr17	76799044	76807102	8059	+	LINC02080
ENSG00000167889.12	tan	green	grey	chr17	76868456	76950393	81938	+	MGAT5B
ENSG00000267521.1	grey			chr17	76957023	76958222	1200	-	RP11-87G24.6
ENSG00000234912.11	grey	grey	grey	chr17	77086716	77094990	8275	+	SNHG20
ENSG00000129657.14	grey	grey	grey	chr17	77086716	77217101	130386	+	SEC14L1
ENSG00000184640.17	turquoise	grey	grey	chr17	77280569	77500596	220028	+	2024-09-09
ENSG00000279801.1	grey	turquoise	grey	chr17	77444704	77447167	2464	+	RP11-75C10.6
ENSG00000267665.1	grey	turquoise	turquoise	chr17	77526998	77536592	9595	+	RP11-13K12.2
ENSG00000267506.5	grey	turquoise	grey	chr17	77546940	77563243	16304	+	RP11-13K12.1
ENSG00000078687.17	grey	turquoise	turquoise	chr17	77959240	78108835	149596	+	TNRC6C
ENSG00000279600.1	grey	grey	grey	chr17	78008421	78008855	435	+	RP11-637C24.5
ENSG00000204282.4	turquoise	yellow	yellow	chr17	78107398	78111799	4402	-	TNRC6C-AS1
ENSG00000141524.15	turquoise	yellow	yellow	chr17	78110458	78132407	21950	-	TMC6
ENSG00000167895.14	grey	magenta	yellow	chr17	78130770	78142968	12199	+	TMC8
ENSG00000108639.7	turquoise	yellow	red	chr17	78168558	78173527	4970	+	SYNGR2
ENSG00000167900.11	grey	blue	grey	chr17	78174075	78187233	13159	-	TK1
ENSG00000183077.15	turquoise	yellow	red	chr17	78187317	78207701	20385	+	AFMID
ENSG00000089685.14	grey	blue	blue	chr17	78214186	78225636	11451	+	BIRC5
ENSG00000204278.12	turquoise	yellow	yellow	chr17	78231310	78240987	9678	+	TMEM235
ENSG00000283914.1	grey			chr17	78248193	78251440	3248	+	RP11-219G17.9
ENSG00000184557.4	grey	grey	grey	chr17	78356778	78360077	3300	-	SOCS3
ENSG00000087157.18	grey	grey	grey	chr17	78378640	78425114	46475	+	PGS1
ENSG00000187775.16	turquoise	yellow	yellow	chr17	78423697	78577394	153698	-	DNAH17
ENSG00000267432.5	turquoise	yellow	yellow	chr17	78484882	78503056	18175	+	DNAH17-AS1
ENSG00000108669.16	turquoise	purple	red	chr17	78674048	78782297	108250	-	CYTH1
ENSG00000279570.1	grey	grey	grey	chr17	78691266	78691979	714	-	CTD-2357A8.2
ENSG00000055483.19	grey	grey	grey	chr17	78787381	78841441	54061	-	USP36
ENSG00000035862.12	blue	grey	grey	chr17	78852977	78925387	72411	-	TIMP2
ENSG00000178404.9	grey	grey	grey	chr17	78870910	78903217	32308	-	CEP295NL
ENSG00000108679.12	turquoise	yellow	yellow	chr17	78971238	78980109	8872	-	LGALS3BP
ENSG00000171302.16	grey	grey	grey	chr17	78991717	79009867	18151	-	CANT1
ENSG00000173918.14	grey	turquoise	yellow	chr17	79022814	79049788	26975	+	C1QTNF1
ENSG00000167280.16	grey	grey	grey	chr17	79074939	79088599	13661	+	ENGASE
ENSG00000167281.18	brown	turquoise	turquoise	chr17	79089345	79516148	426804	-	RBFOX3
ENSG00000263278.2	grey	turquoise	grey	chr17	79598032	79603921	5890	-	CH17-351M24.1
ENSG00000173894.10	grey	blue	blue	chr17	79778132	79787983	9852	+	CBX2
ENSG00000141570.10	grey	blue	blue	chr17	79792132	79801683	9552	-	CBX8
ENSG00000141582.14	grey	grey	grey	chr17	79833156	79839429	6274	-	CBX4
ENSG00000262188.1	turquoise	yellow	yellow	chr17	79919357	79925462	6106	+	LINC01978
ENSG00000167291.15	tan	black	turquoise	chr17	79932343	80035848	103506	-	TBC1D16
ENSG00000141519.14	grey	grey	grey	chr17	80036632	80100613	63982	+	CCDC40
ENSG00000171298.12	grey	grey	brown	chr17	80101556	80119879	18324	+	GAA
ENSG00000141543.9	grey	blue	blue	chr17	80135214	80147183	11970	-	EIF4A3
ENSG00000279259.1	grey	grey	grey	chr17	80147250	80148596	1347	+	RP11-334C17.3
ENSG00000141527.16	grey	yellow	yellow	chr17	80169992	80209331	39340	+	CARD14
ENSG00000262580.5	grey	grey	grey	chr17	80200673	80205949	5277	-	RP11-334C17.5
ENSG00000181523.12	grey	grey	grey	chr17	80206716	80220923	14208	-	SGSH
ENSG00000181045.14	grey	grey	grey	chr17	80219699	80253500	33802	+	SLC26A11
ENSG00000173821.19	grey	yellow	red	chr17	80260866	80398786	137921	+	RNF213
ENSG00000276863.1	grey	grey	grey	chr17	80333841	80334366	526	-	CTD-2047H16.5
ENSG00000280248.1	grey		grey	chr17	80339898	80342058	2161	+	CTD-2047H16.3
ENSG00000263069.5	grey	green	grey	chr17	80351828	80415168	63341	-	CTD-2047H16.4
ENSG00000173818.16	grey	grey	grey	chr17	80415165	80438086	22922	+	ENDOV
ENSG00000171246.5	grey	turquoise	turquoise	chr17	80467148	80477843	10696	-	NPTX1
ENSG00000141564.13	grey	greenyellow	black	chr17	80544819	80966371	421553	+	RPTOR
ENSG00000261924.1	grey			chr17	80966239	80971213	4975	-	CTD-2561B21.5
ENSG00000176108.9	grey	brown	green	chr17	80991598	81009517	17920	+	CHMP6
ENSG00000280351.2	grey	grey	grey	chr17	81003335	81005132	1798	+	CTD-2561B21.8
ENSG00000262873.1	brown		grey	chr17	81017969	81020011	2043	-	CTD-2561B21.11
ENSG00000262098.1	grey			chr17	81023545	81025503	1959	-	CTD-2561B21.10
ENSG00000226137.5	grey	green	grey	chr17	81029130	81034881	5752	-	BAIAP2-AS1
ENSG00000175866.15	brown	turquoise	turquoise	chr17	81035122	81117432	82311	+	BAIAP2
ENSG00000181409.11	turquoise	yellow	yellow	chr17	81117295	81166077	48783	-	AATK
ENSG00000141577.13	grey	blue	green	chr17	81189593	81222999	33407	-	CEP131
ENSG00000167302.10	grey	blue	green	chr17	81228277	81239091	10815	-	TEPSIN
ENSG00000260005.6	grey		yellow	chr17	81228707	81233983	5277	+	AC027601.1
ENSG00000224877.3	black	turquoise	grey	chr17	81239239	81241281	2043	+	NDUFAF8
ENSG00000157637.12	grey	yellow	grey	chr17	81245000	81295547	50548	-	SLC38A10
ENSG00000276101.1	grey			chr17	81251194	81251803	610	+	RP11-455O6.8
ENSG00000279187.1	grey			chr17	81262920	81265401	2482	+	RP11-455O6.5
ENSG00000262223.6	turquoise	yellow	yellow	chr17	81376001	81385360	9360	-	RP11-1055B8.3
ENSG00000262877.4	grey	grey	grey	chr17	81388126	81390256	2131	-	RP11-1055B8.4
ENSG00000266074.8	grey	grey	green	chr17	81395475	81466332	70858	+	BAHCC1
ENSG00000279692.1	grey			chr17	81395609	81397144	1536	-	RP11-1055B8.1
ENSG00000278200.1	grey	grey	grey	chr17	81480523	81481570	1048	-	LINC01971
ENSG00000184009.9	grey	blue	blue	chr17	81509971	81523847	13877	-	ACTG1
ENSG00000229848.1	grey			chr17	81514047	81527776	13730	+	RP13-766D20.2
ENSG00000186765.11	grey	grey	grey	chr17	81528396	81537130	8735	+	FSCN2
ENSG00000185504.16	blue	black	green	chr17	81539885	81553961	14077	-	FAAP100
ENSG00000182446.13	grey	turquoise	grey	chr17	81556887	81648465	91579	-	NPLOC4
ENSG00000182612.10	grey			chr17	81637171	81648749	11579	+	TSPAN10
ENSG00000204237.4	grey	turquoise	brown	chr17	81665036	81666635	1600	-	OXLD1
ENSG00000185298.12	grey	brown	grey	chr17	81666364	81673904	7541	+	CCDC137
ENSG00000214087.8	grey	grey	grey	chr17	81681174	81683924	2751	-	ARL16
ENSG00000185359.12	grey	brown	magenta	chr17	81683326	81703138	19813	+	HGS
ENSG00000262049.1	grey	blue	turquoise	chr17	81701324	81703300	1977	-	RP13-1032I1.7
ENSG00000262814.7	grey	grey	grey	chr17	81703357	81707526	4170	+	MRPL12
ENSG00000183048.11	grey	grey	grey	chr17	81712236	81721016	8781	+	SLC25A10
ENSG00000225663.7	blue	brown	green	chr17	81822361	81833302	10942	-	MCRIP1
ENSG00000185624.14	turquoise	brown	grey	chr17	81843159	81860694	17536	-	P4HB
ENSG00000278876.1	grey			chr17	81862778	81863102	325	+	RP11-498C9.4
ENSG00000141522.11	grey	greenyellow	magenta	chr17	81867721	81871406	3686	-	ARHGDIA
ENSG00000263731.1	grey	grey	grey	chr17	81878425	81881106	2682	-	RP11-498C9.15
ENSG00000183684.7	grey	blue	blue	chr17	81887844	81891586	3743	-	ALYREF
ENSG00000141552.17	grey	brown	blue	chr17	81890790	81900991	10202	+	ANAPC11
ENSG00000183979.7	grey	grey	grey	chr17	81900745	81902905	2161	+	NPB
ENSG00000185813.10	grey	turquoise	brown	chr17	81900965	81911464	10500	-	PCYT2
ENSG00000187531.13	grey	grey	grey	chr17	81911939	81921323	9385	-	SIRT7
ENSG00000197063.10	grey	turquoise	turquoise	chr17	81918270	81927714	9445	-	MAFG
ENSG00000265688.1	grey	grey	green	chr17	81927829	81930753	2925	+	MAFG-AS1
ENSG00000183010.16	grey	blue	green	chr17	81932384	81942412	10029	-	PYCR1
ENSG00000185105.5	grey	turquoise	turquoise	chr17	81939645	81947233	7589	-	MYADML2
ENSG00000235296.1	grey	blue	grey	chr17	81941869	81947601	5733	+	AC137723.5
ENSG00000185269.11	grey	grey	grey	chr17	81952507	81961840	9334	-	NOTUM
ENSG00000169696.15	grey	grey	grey	chr17	81976807	82017406	40600	+	ASPSCR1
ENSG00000169689.14	grey	blue	blue	chr17	82018702	82024107	5406	-	CENPX
ENSG00000169683.7	grey	blue	green	chr17	82023302	82031151	7850	+	LRRC45
ENSG00000169750.8	blue	blue	green	chr17	82031624	82034204	2581	+	RAC3
ENSG00000169738.7	grey	turquoise	brown	chr17	82035136	82037732	2597	-	DCXR
ENSG00000264569.1	grey			chr17	82037905	82039380	1476	+	RP13-650J16.1
ENSG00000169733.11	grey	turquoise	green	chr17	82047902	82051831	3930	-	RFNG
ENSG00000169727.12	grey	brown	brown	chr17	82050691	82057470	6780	+	GPS1
ENSG00000169718.17	grey	grey	magenta	chr17	82057506	82065887	8382	-	DUS1L
ENSG00000169710.8	grey	black	magenta	chr17	82078333	82098332	20000	-	FASN
ENSG00000176155.18	grey	yellow	turquoise	chr17	82101460	82212830	111371	-	CCDC57
ENSG00000141526.16	grey	magenta	yellow	chr17	82228397	82261129	32733	+	SLC16A3
ENSG00000141551.14	grey	greenyellow	black	chr17	82239023	82273731	34709	-	CSNK1D
ENSG00000260563.3	grey	grey	grey	chr17	82293716	82294910	1195	+	RP13-516M14.1
ENSG00000141574.7	grey	grey	grey	chr17	82321024	82334074	13051	-	SECTM1
ENSG00000181396.12	grey	grey	grey	chr17	82389223	82418637	29415	-	OGFOD3
ENSG00000169660.15	grey	blue	turquoise	chr17	82418318	82442645	24328	+	HEXDC
ENSG00000279066.1	grey	grey	grey	chr17	82425498	82427310	1813	+	HEXDC-IT1
ENSG00000178927.17	grey	turquoise	turquoise	chr17	82442589	82450829	8241	-	C17orf62
ENSG00000141562.17	grey	turquoise	blue	chr17	82458180	82490537	32358	+	NARF
ENSG00000279744.1	grey	turquoise	turquoise	chr17	82462601	82464255	1655	+	RP13-20L14.10
ENSG00000266236.1	grey	grey	grey	chr17	82482098	82483388	1291	+	NARF-IT1
ENSG00000141568.20	grey	green	green	chr17	82519713	82644662	124950	+	FOXK2
ENSG00000262652.1	grey	grey	grey	chr17	82578023	82578616	594	+	RP13-638C3.2
ENSG00000141580.15	grey	brown	grey	chr17	82614562	82648553	33992	-	WDR45B
ENSG00000141542.10	blue	turquoise	yellow	chr17	82654973	82698728	43756	-	RAB40B
ENSG00000263063.1	grey	grey		chr17	82713908	82716255	2348	-	RP11-388C12.1
ENSG00000141560.14	grey	grey	turquoise	chr17	82716683	82730328	13646	+	FN3KRP
ENSG00000167363.13	grey	turquoise	yellow	chr17	82735575	82751197	15623	+	FN3K
ENSG00000262410.1	grey	grey	grey	chr17	82745068	82745709	642	+	RP11-388C12.8
ENSG00000141556.20	grey	black	green	chr17	82752064	82945922	193859	+	TBCD
ENSG00000262663.1	grey	grey	grey	chr17	82918282	82918785	504	+	RP11-497H17.1
ENSG00000175711.8	grey	grey	grey	chr17	82942155	83051810	109656	-	B3GNTL1
ENSG00000176845.12	grey	grey	grey	chr17	83079691	83095119	15429	+	METRNL
ENSG00000261888.1	grey	blue	grey	chr17	83104255	83106910	2656	+	AC144831.1
ENSG00000232938.2	grey	grey	grey	chr17	83226897	83240804	13908	+	RPL23AP87
ENSG00000263006.6	grey	grey	grey	chr18	109065	122219	13155	+	ROCK1P1
ENSG00000101557.14	grey	blue	turquoise	chr18	158383	214629	56247	+	USP14
ENSG00000079134.11	grey	turquoise	blue	chr18	214520	268050	53531	-	THOC1
ENSG00000263884.1	grey	grey	grey	chr18	268148	270278	2131	+	RP11-705O1.8
ENSG00000158270.11	grey	grey	grey	chr18	316740	500722	183983	-	COLEC12
ENSG00000079101.16	grey	grey	grey	chr18	596988	650334	53347	+	CLUL1
ENSG00000176912.3	turquoise	yellow	red	chr18	641320	658340	17021	-	TYMSOS
ENSG00000266456.1	grey	grey	grey	chr18	650229	652843	2615	+	RP11-806L2.2
ENSG00000176890.15	turquoise	purple	red	chr18	657604	673578	15975	+	TYMS
ENSG00000132199.18	turquoise	yellow	yellow	chr18	670324	712676	42353	-	ENOSF1
ENSG00000176105.13	green	blue	turquoise	chr18	721588	812546	90959	-	YES1
ENSG00000141433.12	grey	turquoise	grey	chr18	904943	912172	7230	+	ADCYAP1
ENSG00000101574.14	grey	grey	blue	chr18	2537525	2571509	33985	-	METTL4
ENSG00000266783.1	grey	grey	grey	chr18	2561172	2562220	1049	-	RP11-715F3.2
ENSG00000266405.3	grey	grey	grey	chr18	2652170	2655395	3226	-	CBX3P2
ENSG00000101596.14	grey	blue	blue	chr18	2655738	2805017	149280	+	SMCHD1
ENSG00000132205.10	grey	grey	grey	chr18	2847030	2915993	68964	+	EMILIN2
ENSG00000101577.9	grey	green	grey	chr18	2916994	3013315	96322	-	LPIN2
ENSG00000263606.1	grey	brown	grey	chr18	2945550	2946890	1341	-	RP11-737O24.3
ENSG00000101605.12	grey	turquoise	yellow	chr18	3066807	3220108	153302	-	MYOM1
ENSG00000272688.1	grey	grey	grey	chr18	3246401	3247086	686	-	RP13-270P17.3
ENSG00000101608.12	grey	turquoise	grey	chr18	3247481	3256236	8756	+	MYL12A
ENSG00000264235.5	grey			chr18	3255436	3261850	6415	-	RP13-270P17.1
ENSG00000118680.12	grey	grey	brown	chr18	3261909	3278284	16376	+	MYL12B
ENSG00000177426.20	grey	blue	grey	chr18	3411608	3459978	48371	+	TGIF1
ENSG00000170579.16	grey	turquoise	turquoise	chr18	3496032	4455335	959304	-	DLGAP1
ENSG00000177337.7	grey	grey	yellow	chr18	3593732	3598352	4621	+	DLGAP1-AS1
ENSG00000262001.1	grey	grey	grey	chr18	3603000	3608336	5337	+	DLGAP1-AS2
ENSG00000250933.1	grey	grey	grey	chr18	3977649	3978615	967	-	GAPDHP66
ENSG00000261520.5	grey		grey	chr18	4264602	4295405	30804	+	DLGAP1-AS5
ENSG00000264575.1	grey	turquoise	grey	chr18	5236724	5238598	1875	-	LINC00526
ENSG00000263753.6	grey	turquoise	blue	chr18	5237826	5246508	8683	+	LINC00667
ENSG00000198081.10	grey	blue	blue	chr18	5289019	5297053	8035	-	ZBTB14
ENSG00000082397.17	grey	turquoise	turquoise	chr18	5392381	5630700	238320	-	EPB41L3
ENSG00000206432.4	blue	red	blue	chr18	5882072	5895955	13884	-	TMEM200C
ENSG00000154655.15	grey	grey	grey	chr18	5954706	6415237	460532	-	L3MBTL4
ENSG00000279885.1	grey	grey	grey	chr18	6394847	6398020	3174	-	RP11-637N19.1
ENSG00000088756.12	grey	blue	red	chr18	6729718	6915716	185999	+	ARHGAP28
ENSG00000101680.14	grey	turquoise	grey	chr18	6941744	7117814	176071	-	LAMA1
ENSG00000173482.16	grey	turquoise	grey	chr18	7566782	8406861	840080	+	PTPRM
ENSG00000264596.1	grey	grey	grey	chr18	7814118	7815730	1613	+	RP11-678G15.1
ENSG00000265413.1	grey	grey	grey	chr18	8402847	8405161	2315	+	RP11-789C17.1
ENSG00000206418.3	grey	grey	grey	chr18	8609445	8639381	29937	+	RAB12
ENSG00000265962.1	grey			chr18	8695856	8707621	11766	-	GACAT2
ENSG00000168502.17	grey	turquoise	green	chr18	8705661	8832778	127118	+	MTCL1
ENSG00000272788.1	grey	grey	grey	chr18	8801656	8802305	650	+	RP11-674N23.4
ENSG00000178127.12	grey	grey	grey	chr18	9102630	9134345	31716	+	NDUFV2
ENSG00000266053.2	grey	grey	grey	chr18	9121265	9136645	15381	-	NDUFV2-AS1
ENSG00000101745.16	grey	blue	blue	chr18	9136228	9285985	149758	+	ANKRD12
ENSG00000273284.1	grey	grey	grey	chr18	9259388	9260390	1003	+	RP11-888D10.4
ENSG00000128791.11	green	purple	grey	chr18	9334767	9402420	67654	+	TWSG1
ENSG00000017797.12	turquoise	turquoise	turquoise	chr18	9475009	9538116	63108	+	RALBP1
ENSG00000266805.1	grey	brown	grey	chr18	9506242	9509726	3485	+	RP11-61L19.1
ENSG00000154845.15	grey	blue	blue	chr18	9546791	9615240	68450	-	PPP4R1
ENSG00000168461.12	green	turquoise	yellow	chr18	9708165	9862551	154387	+	RAB31
ENSG00000266127.1	grey	grey	grey	chr18	9785108	9787805	2698	+	ZNF415P1
ENSG00000101558.13	grey	turquoise	turquoise	chr18	9914002	9960021	46020	+	VAPA
ENSG00000154856.12	grey	turquoise	grey	chr18	10454628	10489948	35321	+	APCDD1
ENSG00000134265.12	grey	turquoise	turquoise	chr18	10525905	10552761	26857	+	NAPG
ENSG00000154864.11	turquoise	yellow	red	chr18	10666483	11148762	482280	-	PIEZO2
ENSG00000264714.1	grey	turquoise	grey	chr18	10724619	10728539	3921	+	RP11-21G15.1
ENSG00000141404.15	pink	red	grey	chr18	11688956	11885685	196730	+	GNAL
ENSG00000255112.2	grey	pink	grey	chr18	11851396	11854449	3054	+	CHMP1B
ENSG00000154889.16	grey	yellow	yellow	chr18	11882622	11909223	26602	-	MPPE1
ENSG00000141401.11	grey	grey	grey	chr18	11981025	12030883	49859	+	IMPA2
ENSG00000256616.3	grey	grey	grey	chr18	12073232	12076654	3423	-	RP11-815J4.6
ENSG00000176194.17	grey	turquoise	grey	chr18	12254319	12277595	23277	+	CIDEA
ENSG00000176014.12	grey	blue	grey	chr18	12307669	12344320	36652	+	TUBB6
ENSG00000141385.9	grey	turquoise	turquoise	chr18	12328944	12377314	48371	-	AFG3L2
ENSG00000141391.13	grey	grey	turquoise	chr18	12407896	12432238	24343	+	PRELID3A
ENSG00000267199.1	grey	grey	grey	chr18	12438890	12448205	9316	+	RP11-861E21.2
ENSG00000134278.15	grey	turquoise	blue	chr18	12446512	12658134	211623	-	SPIRE1
ENSG00000128789.20	grey	blue	blue	chr18	12658043	12725740	67698	+	PSMG2
ENSG00000101624.10	grey	blue	grey	chr18	12661833	12702777	40945	-	CEP76
ENSG00000267249.1	grey	grey	grey	chr18	12670426	12671145	720	-	RP11-973H7.3
ENSG00000175354.18	grey	blue	blue	chr18	12785478	12929643	144166	-	PTPN2
ENSG00000085415.15	yellow	pink	turquoise	chr18	12947133	12987536	40404	+	SEH1L
ENSG00000101639.18	grey	grey	grey	chr18	12991362	13125052	133691	+	CEP192
ENSG00000168675.18	grey	grey	grey	chr18	13217498	13652755	435258	+	LDLRAD4
ENSG00000279020.1	grey	grey	grey	chr18	13239543	13242076	2534	+	C18orf15
ENSG00000267690.1	grey			chr18	13419421	13427480	8060	-	LDLRAD4-AS1
ENSG00000267702.1	grey	brown	grey	chr18	13486462	13490676	4215	+	RP11-53B2.2
ENSG00000272746.1	grey	brown	grey	chr18	13526078	13526688	611	+	RP11-53B2.6
ENSG00000177150.12	grey	grey	grey	chr18	13663347	13726663	63317	-	FAM210A
ENSG00000101654.17	grey	pink	grey	chr18	13726660	13764558	37899	+	RNMT
ENSG00000175322.11	grey	grey	yellow	chr18	14057457	14132490	75034	-	ZNF519
ENSG00000186481.16	grey	turquoise	turquoise	chr18	14179097	14252140	73044	+	ANKRD20A5P
ENSG00000266145.1	grey	grey	grey	chr18	14222008	14222331	324	+	RHOT1P1
ENSG00000283294.1	grey	turquoise	turquoise	chr18	14225224	14342505	117282	+	RP11-681B3.4
ENSG00000274214.1	grey	turquoise		chr18	14253548	14254075	528	+	RP11-757O6.6
ENSG00000265787.2	grey	turquoise	turquoise	chr18	14337423	14342524	5102	+	CYP4F35P
ENSG00000180777.13	grey	turquoise	grey	chr18	14728272	14852738	124467	+	ANKRD30B
ENSG00000265015.1	turquoise	turquoise	yellow	chr18	15196999	15197775	777	-	RP11-454P7.3
ENSG00000067900.7	grey	turquoise	black	chr18	20946906	21111851	164946	-	ROCK1
ENSG00000141449.14	turquoise	yellow	turquoise	chr18	21242242	21525417	283176	+	GREB1L
ENSG00000141446.10	grey	blue	blue	chr18	21529281	21600884	71604	-	ESCO1
ENSG00000167088.10	grey	blue	blue	chr18	21612267	21633524	21258	+	SNRPD1
ENSG00000158201.9	grey	grey	grey	chr18	21650897	21704805	53909	-	ABHD3
ENSG00000101752.11	grey	grey	grey	chr18	21704957	21870957	166001	+	MIB1
ENSG00000101773.18	grey	grey	grey	chr18	22798261	23026488	228228	+	RBBP8
ENSG00000134508.12	purple	turquoise	turquoise	chr18	23134564	23260467	125904	+	CABLES1
ENSG00000134490.13	grey	turquoise	grey	chr18	23197144	23437961	240818	-	TMEM241
ENSG00000101782.14	grey	green	black	chr18	23452823	23486603	33781	+	RIOK3
ENSG00000141452.9	grey	grey	grey	chr18	23503470	23531807	28338	+	C18orf8
ENSG00000141458.12	turquoise	yellow	red	chr18	23506184	23586898	80715	-	NPC1
ENSG00000154065.16	grey	turquoise	turquoise	chr18	23598926	23662885	63960	-	ANKRD29
ENSG00000053747.15	grey	grey	grey	chr18	23689443	23955066	265624	+	LAMA3
ENSG00000168234.12	grey	turquoise	grey	chr18	23992773	24135610	142838	+	TTC39C
ENSG00000154040.20	grey	grey	grey	chr18	24138956	24161603	22648	+	CABYR
ENSG00000265750.1	grey	turquoise	yellow	chr18	24159509	24162211	2703	-	RP11-799B12.4
ENSG00000141447.17	turquoise	turquoise	turquoise	chr18	24162044	24397880	235837	-	OSBPL1A
ENSG00000273321.1	grey			chr18	24402153	24402714	562	+	RP11-621L6.3
ENSG00000154059.9	grey	grey	grey	chr18	24426616	24453535	26920	+	IMPACT
ENSG00000198795.10	blue	grey	grey	chr18	25061926	25352190	290265	-	ZNF521
ENSG00000279439.1	grey		grey	chr18	25200976	25202837	1862	-	CTD-2576N18.1
ENSG00000141380.13	grey	purple	grey	chr18	26016253	26091217	74965	-	SS18
ENSG00000141384.12	brown	turquoise	turquoise	chr18	26225936	26391685	165750	+	TAF4B
ENSG00000134504.12	brown	turquoise	purple	chr18	26454910	26657401	202492	-	KCTD1
ENSG00000277534.1	grey	turquoise	grey	chr18	26542971	26545791	2821	-	RP11-9E17.1
ENSG00000275805.1	grey	grey	grey	chr18	26565723	26575626	9904	-	RP11-349H17.2
ENSG00000260372.6	grey	turquoise	yellow	chr18	26655742	27190698	534957	+	AQP4-AS1
ENSG00000263677.1	grey			chr18	26688111	26689668	1558	+	RP11-17A19.2
ENSG00000171885.13	green	turquoise	yellow	chr18	26852038	26865818	13781	-	AQP4
ENSG00000154080.13	grey	grey	turquoise	chr18	26906481	27185317	278837	-	CHST9
ENSG00000265374.1	grey	turquoise		chr18	27225742	27247188	21447	+	LINC01908
ENSG00000170558.8	blue	blue	blue	chr18	27950966	28177446	226481	-	CDH2
ENSG00000274578.1	grey	grey	blue	chr18	28146233	28146703	471	-	RP11-430E17.1
ENSG00000134755.14	grey	grey	grey	chr18	31058840	31102415	43576	-	DSC2
ENSG00000265888.1	grey			chr18	31101588	31162789	61202	+	DSCAS
ENSG00000263698.1	grey			chr18	31131456	31132494	1039	+	RP11-408H20.3
ENSG00000134760.5	grey	turquoise	grey	chr18	31318089	31357029	38941	+	DSG1
ENSG00000046604.12	grey	blue	grey	chr18	31498043	31549008	50966	+	DSG2
ENSG00000118271.9	grey	grey	grey	chr18	31591726	31599021	7296	+	TTR
ENSG00000118276.11	grey	turquoise	turquoise	chr18	31622247	31685836	63590	-	B4GALT6
ENSG00000259985.1	grey	turquoise	turquoise	chr18	31685655	31686823	1169	+	RP11-549B18.1
ENSG00000265158.1	grey		grey	chr18	31724198	31726956	2759	+	LRRC37A7P
ENSG00000153339.13	grey	grey	grey	chr18	31829173	31953136	123964	-	TRAPPC8
ENSG00000276282.1	grey	grey	grey	chr18	31895745	31896410	666	-	RP11-210K20.5
ENSG00000263823.1	grey	grey	grey	chr18	31942575	31944156	1582	+	RP11-326K13.4
ENSG00000101695.8	turquoise	yellow	red	chr18	32018372	32073213	54842	+	RNF125
ENSG00000134758.13	grey	blue	blue	chr18	32091855	32131561	39707	+	RNF138
ENSG00000141441.15	grey	blue	grey	chr18	32124877	32470484	345608	-	GAREM1
ENSG00000265279.1	grey			chr18	32196026	32196966	941	-	CLUHP6
ENSG00000215492.6	grey	blue	grey	chr18	32412214	32413176	963	-	HNRNPA1P7
ENSG00000260389.1	grey	turquoise	grey	chr18	32511663	32514634	2972	+	WBP11P1
ENSG00000197705.9	grey	blue	blue	chr18	32672671	32773062	100392	-	KLHL14
ENSG00000166960.16	grey	grey	grey	chr18	32937402	33441101	503700	-	CCDC178
ENSG00000141431.10	brown	blue	blue	chr18	33578577	33751192	172616	+	ASXL3
ENSG00000101746.15	turquoise	red	red	chr18	33851100	34224952	373853	-	NOL4
ENSG00000280406.1	grey	grey	blue	chr18	34221007	34221603	597	-	RP11-379L18.2
ENSG00000134769.21	grey	turquoise	yellow	chr18	34493290	34891844	398555	+	DTNA
ENSG00000166974.12	grey	turquoise	turquoise	chr18	34976928	35143470	166543	+	MAPRE2
ENSG00000274400.1	grey	grey	grey	chr18	35144942	35145417	476	+	RP11-294N21.3
ENSG00000186812.12	turquoise	turquoise	greenyellow	chr18	35241030	35267133	26104	+	ZNF397
ENSG00000186814.13	grey	turquoise	grey	chr18	35251058	35290245	39188	-	ZSCAN30
ENSG00000274184.1	grey	grey	grey	chr18	35268218	35270238	2021	+	RP11-158H5.8
ENSG00000268573.1	grey	grey	grey	chr18	35280867	35290201	9335	-	RP11-158H5.7
ENSG00000257267.3	grey	turquoise	blue	chr18	35290282	35328390	38109	+	ZNF271P
ENSG00000172466.15	turquoise	purple	black	chr18	35332212	35345482	13271	-	ZNF24
ENSG00000186496.10	grey	yellow	grey	chr18	35366697	35377337	10641	-	ZNF396
ENSG00000153391.15	grey	grey	grey	chr18	35452230	35497991	45762	-	INO80C
ENSG00000141429.13	grey	blue	blue	chr18	35581117	35711834	130718	+	GALNT1
ENSG00000266965.1	grey	brown	grey	chr18	35595901	35597599	1699	+	RP11-712P20.2
ENSG00000267397.1	grey	grey	grey	chr18	35716370	35717978	1609	+	RP11-873E20.1
ENSG00000141428.16	grey	grey	blue	chr18	35972083	35979286	7204	+	C18orf21
ENSG00000141425.17	grey	turquoise	turquoise	chr18	35984387	36067576	83190	-	RPRD1A
ENSG00000141424.12	grey	blue	blue	chr18	36108532	36129385	20854	-	SLC39A6
ENSG00000134759.13	grey	blue	grey	chr18	36129444	36180556	51113	+	ELP2
ENSG00000075643.5	grey	grey	grey	chr18	36187519	36272157	84639	+	MOCOS
ENSG00000134775.15	blue	red	green	chr18	36297714	36780055	482342	+	FHOD3
ENSG00000134779.14	grey	grey	grey	chr18	36777647	36829216	51570	-	TPGS2
ENSG00000150477.14	grey	blue	turquoise	chr18	36829106	37232172	403067	+	KIAA1328
ENSG00000267651.1	grey	grey	grey	chr18	37234119	37236242	2124	-	RP11-95O2.1
ENSG00000101489.19	grey	turquoise	turquoise	chr18	37243047	37566037	322991	-	CELF4
ENSG00000279678.1	grey	green	grey	chr18	37305295	37306333	1039	-	RP11-797E24.1
ENSG00000279543.1	grey	green	grey	chr18	37473330	37473977	648	-	RP11-1147P1.1
ENSG00000267374.1	grey	grey	blue	chr18	39206924	39800318	593395	-	RP11-244M2.1
ENSG00000283458.1	grey	grey		chr18	39314240	39328008	13769	+	RP11-1I2.1
ENSG00000283503.1	grey	turquoise	grey	chr18	39841809	39896298	54490	+	LINC01902
ENSG00000267313.7	grey			chr18	41465783	41632185	166403	-	KC6
ENSG00000078142.12	grey	turquoise	grey	chr18	41955206	42087830	132625	+	PIK3C3
ENSG00000267088.1	grey	grey		chr18	42089312	42089752	441	+	RP11-115N12.1
ENSG00000267586.6	grey	grey	grey	chr18	42159283	42691422	532140	+	LINC00907
ENSG00000152214.12	grey	turquoise	grey	chr18	42743227	43115691	372465	-	RIT2
ENSG00000132872.11	grey	red	grey	chr18	43267878	43277650	9773	-	SYT4
ENSG00000267414.1	grey	grey	grey	chr18	44676927	44679717	2791	-	RP11-456K23.1
ENSG00000152217.16	blue	blue	green	chr18	44680173	45068510	388338	+	SETBP1
ENSG00000280365.1	grey	grey	turquoise	chr18	44732575	44733315	741	+	RP11-9H20.2
ENSG00000279319.1	grey	grey	blue	chr18	44986109	44989203	3095	+	RP11-693M3.1
ENSG00000132874.14	grey			chr18	45212995	45683686	470692	+	SLC14A2
ENSG00000141469.16	grey	yellow	yellow	chr18	45724127	45752520	28394	+	SLC14A1
ENSG00000152223.12	grey	grey	grey	chr18	45847609	45967274	119666	-	EPG5
ENSG00000152229.18	grey	grey	grey	chr18	45983536	46072272	88737	-	PSTPIP2
ENSG00000152234.15	grey	pink	tan	chr18	46080248	46104334	24087	-	ATP5A1
ENSG00000152240.12	grey	blue	blue	chr18	46104332	46128333	24002	+	HAUS1
ENSG00000152242.10	grey	turquoise	grey	chr18	46173553	46266991	93439	+	C18orf25
ENSG00000141622.13	blue	black	green	chr18	46326809	46463140	136332	+	RNF165
ENSG00000279829.1	grey	grey	grey	chr18	46385707	46387083	1377	+	RP11-63I8.1
ENSG00000167210.16	brown	turquoise	turquoise	chr18	46476972	46657033	180062	-	LOXHD1
ENSG00000101638.13	grey	turquoise	turquoise	chr18	46667821	46759257	91437	-	ST8SIA5
ENSG00000270112.3	grey	blue	grey	chr18	46756487	46764408	7922	+	RP11-742D12.2
ENSG00000274776.1	grey	brown	grey	chr18	46786699	46789297	2599	-	RP11-687F6.5
ENSG00000078043.15	grey	brown	brown	chr18	46803224	46920160	116937	-	PIAS2
ENSG00000267587.1	grey	grey	grey	chr18	46852632	46853882	1251	-	RP11-687F6.4
ENSG00000167216.16	grey	turquoise	yellow	chr18	46917492	47102243	184752	+	KATNAL2
ENSG00000267724.1	grey	grey	grey	chr18	47105946	47108062	2117	+	RP11-49K24.8
ENSG00000167220.11	grey	turquoise	grey	chr18	47107403	47150520	43118	-	HDHD2
ENSG00000134049.5	grey	blue	grey	chr18	47152834	47176374	23541	-	IER3IP1
ENSG00000175387.15	grey	blue	blue	chr18	47808957	47931146	122190	-	SMAD2
ENSG00000184828.9	grey	turquoise	grey	chr18	48026673	48410752	384080	-	ZBTB7C
ENSG00000278891.1	grey	grey	grey	chr18	48147634	48150864	3231	-	RP11-246E12.2
ENSG00000101665.8	grey	grey	grey	chr18	48919853	48950711	30859	-	SMAD7
ENSG00000141627.13	grey	grey	blue	chr18	49041474	49461347	419874	-	DYM
ENSG00000177576.11	grey	blue	blue	chr18	49477250	49487252	10003	-	C18orf32
ENSG00000215472.10	grey	grey	grey	chr18	49481681	49492479	10799	-	RPL17-C18orf32
ENSG00000265681.7	magenta	blue	blue	chr18	49488453	49492523	4071	-	RPL17
ENSG00000101670.11	grey	blue	grey	chr18	49560699	49599182	38484	+	LIPG
ENSG00000167315.17	green	grey	grey	chr18	49782167	49813960	31794	-	ACAA2
ENSG00000267322.2	grey	grey	grey	chr18	49814023	49851059	37037	+	SNHG22
ENSG00000167306.19	blue	red	grey	chr18	49822813	50195093	372281	-	MYO5B
ENSG00000172361.5	grey	grey	pink	chr18	50227193	50266522	39330	-	CFAP53
ENSG00000141644.17	grey	grey	grey	chr18	50266882	50281774	14893	-	MBD1
ENSG00000154832.14	grey	blue	green	chr18	50282343	50288304	5962	-	CXXC1
ENSG00000141639.11	brown	turquoise	grey	chr18	50560078	50731824	171747	+	MAPK4
ENSG00000134042.12	purple	turquoise	yellow	chr18	50795120	50825402	30283	-	MRO
ENSG00000082212.12	grey	blue	grey	chr18	50878734	50954257	75524	+	ME2
ENSG00000141642.8	grey	grey	grey	chr18	50967991	50988121	20131	+	ELAC1
ENSG00000267699.2	grey			chr18	50968019	51058144	90126	+	RP11-729L2.2
ENSG00000141646.13	grey	blue	blue	chr18	51028394	51085045	56652	+	SMAD4
ENSG00000176624.10	blue	blue	blue	chr18	51174550	51218304	43755	-	MEX3C
ENSG00000227115.7	turquoise	yellow	yellow	chr18	51346249	51643939	297691	+	LINC01630
ENSG00000266003.1	turquoise	yellow	yellow	chr18	51433437	51434783	1347	+	RP11-267C16.2
ENSG00000187323.11	pink	blue	grey	chr18	52340172	53535903	1195732	+	DCC
ENSG00000134046.11	brown	turquoise	grey	chr18	54151601	54224788	73188	-	MBD2
ENSG00000207233.1	grey	grey	grey	chr18	54222284	54222412	129	-	SNORA37
ENSG00000101751.10	grey	blue	blue	chr18	54269404	54321266	51863	+	POLI
ENSG00000174448.8	grey			chr18	54324358	54357964	33607	-	STARD6
ENSG00000166845.13	grey	purple	greenyellow	chr18	54357917	54385218	27302	+	C18orf54
ENSG00000041353.9	grey	turquoise	turquoise	chr18	54717860	54895516	177657	+	RAB27B
ENSG00000166510.13	grey	turquoise	grey	chr18	54901509	54959508	58000	-	CCDC68
ENSG00000196628.15	grey	blue	yellow	chr18	55222331	55664787	442457	-	TCF4
ENSG00000267325.1	grey	grey	grey	chr18	55776727	55781721	4995	-	LINC01415
ENSG00000091164.12	grey	turquoise	turquoise	chr18	56597208	56651600	54393	-	TXNL1
ENSG00000091157.13	grey	turquoise	turquoise	chr18	56651343	57036606	385264	+	WDR7
ENSG00000177511.5	pink	turquoise	turquoise	chr18	57350813	57371731	20919	+	ST8SIA3
ENSG00000119547.5	brown	grey	grey	chr18	57435685	57491297	55613	+	ONECUT2
ENSG00000066926.10	grey	turquoise	yellow	chr18	57548283	57586772	38490	-	FECH
ENSG00000134440.11	grey	pink	turquoise	chr18	57600656	57622213	21558	-	NARS
ENSG00000267040.6	grey	grey	grey	chr18	57630302	57669296	38995	+	RP11-35G9.3
ENSG00000267787.5	grey	grey	grey	chr18	57639455	57738044	98590	+	RP11-35G9.5
ENSG00000081923.11	grey	turquoise	grey	chr18	57646426	57803101	156676	-	ATP8B1
ENSG00000049759.17	grey	red	yellow	chr18	58044367	58401540	357174	+	NEDD4L
ENSG00000267504.1	grey	grey	grey	chr18	58371566	58372666	1101	+	RP11-845C23.2
ENSG00000172175.12	grey	blue	yellow	chr18	58671386	58754477	83092	+	MALT1
ENSG00000266946.1	grey	grey	grey	chr18	58690356	58692153	1798	+	MRPL37P1
ENSG00000074657.13	grey	turquoise	turquoise	chr18	58862600	58986480	123881	+	ZNF532
ENSG00000166562.8	grey	grey	turquoise	chr18	59139477	59158836	19360	+	SEC11C
ENSG00000134443.9	grey	blue	grey	chr18	59220168	59230774	10607	+	GRP
ENSG00000074695.5	grey	purple	grey	chr18	59327823	59359962	32140	-	LMAN1
ENSG00000183287.13	grey	blue	grey	chr18	59430940	59697380	266441	-	CCBE1
ENSG00000141682.11	grey	grey	grey	chr18	59899948	59904306	4359	+	PMAIP1
ENSG00000267742.1	grey		grey	chr18	60016778	60017441	664	-	FAM60CP
ENSG00000166603.4	grey	turquoise	grey	chr18	60371110	60372775	1666	-	MC4R
ENSG00000101542.9	turquoise	yellow	yellow	chr18	61333582	61555773	222192	+	CDH20
ENSG00000176641.10	blue	blue	blue	chr18	61808063	61894247	86185	-	RNF152
ENSG00000197563.10	grey	green	black	chr18	61905255	62187118	281864	-	PIGN
ENSG00000134444.13	grey	pink	turquoise	chr18	62187258	62307829	120572	+	KIAA1468
ENSG00000266900.1	grey	brown	brown	chr18	62245810	62247412	1603	+	RP11-173A16.2
ENSG00000141655.16	grey	turquoise	grey	chr18	62325287	62391292	66006	+	TNFRSF11A
ENSG00000141664.9	grey	blue	grey	chr18	62523007	62587709	64703	+	ZCCHC2
ENSG00000279236.1	grey	grey	grey	chr18	62551203	62552505	1303	+	RP11-120K19.3
ENSG00000081913.13	turquoise	yellow	red	chr18	62715450	62980433	264984	+	PHLPP1
ENSG00000171791.12	purple	turquoise	turquoise	chr18	63123346	63320128	196783	-	BCL2
ENSG00000119537.15	turquoise	yellow	red	chr18	63327726	63367510	39785	-	KDSR
ENSG00000267390.1	grey	grey	grey	chr18	63367328	63381629	14302	+	RP11-635N19.1
ENSG00000119541.9	grey	yellow	red	chr18	63389190	63422483	33294	-	VPS4B
ENSG00000267430.1	grey	grey	grey	chr18	63415317	63416469	1153	-	RP11-635N19.2
ENSG00000221887.5	grey	yellow	grey	chr18	63949301	63981774	32474	+	HMSD
ENSG00000283667.1	grey	grey	grey	chr18	63966406	63970181	3776	-	RP11-793J2.1
ENSG00000166401.14	grey	yellow	yellow	chr18	63969925	64019779	49855	+	SERPINB8
ENSG00000081138.13	grey	turquoise	grey	chr18	65750252	65890341	140090	+	CDH7
ENSG00000263720.1	grey			chr18	65865262	65866397	1136	+	RP11-389J22.1
ENSG00000071991.8	turquoise	yellow	yellow	chr18	66501083	66604138	103056	-	CDH19
ENSG00000166479.9	grey	turquoise	grey	chr18	68673688	68715298	41611	-	TMX3
ENSG00000150636.17	grey	black	grey	chr18	68715209	69055189	339981	+	CCDC102B
ENSG00000278532.1	grey	grey	grey	chr18	69398726	69399249	524	-	RP11-17E3.1
ENSG00000206052.10	grey	red	purple	chr18	69401055	69849087	448033	+	DOK6
ENSG00000279221.1	grey	grey	grey	chr18	69659837	69663413	3577	+	RP11-543H23.1
ENSG00000150637.8	turquoise	yellow	yellow	chr18	69831158	69961803	130646	-	CD226
ENSG00000176225.13	turquoise	turquoise	grey	chr18	70003031	70205945	202915	-	RTTN
ENSG00000170677.5	grey	turquoise	turquoise	chr18	70288901	70330200	41300	+	SOCS6
ENSG00000278971.1	grey	grey	grey	chr18	70489630	70491205	1576	+	RP11-644A7.2
ENSG00000141668.9	blue	red	grey	chr18	72536680	72638521	101842	-	CBLN2
ENSG00000166342.18	brown	turquoise	turquoise	chr18	72742314	72868146	125833	-	NETO1
ENSG00000265579.1	brown	turquoise	turquoise	chr18	72743756	72745961	2206	-	RP11-713C5.1
ENSG00000263958.1	grey	turquoise	turquoise	chr18	72868388	72881399	13012	+	RP11-676J15.1
ENSG00000141665.11	grey	grey	grey	chr18	74073353	74147865	74513	-	FBXO15
ENSG00000075336.11	grey	grey	grey	chr18	74148511	74160530	12020	+	TIMM21
ENSG00000166347.18	grey	grey	grey	chr18	74250847	74292016	41170	-	CYB5A
ENSG00000187773.8	grey	yellow	grey	chr18	74434099	74457944	23846	-	FAM69C
ENSG00000133313.14	grey	yellow	red	chr18	74495816	74523454	27639	+	CNDP2
ENSG00000150656.14	turquoise	yellow	yellow	chr18	74534440	74587212	52773	+	CNDP1
ENSG00000264247.1	grey	blue	blue	chr18	74591774	74598508	6735	-	LINC00909
ENSG00000215421.9	grey	grey	grey	chr18	74597870	75065671	467802	+	ZNF407
ENSG00000180011.6	grey	turquoise	grey	chr18	75195108	75209348	14241	-	ZADH2
ENSG00000179981.9	grey	turquoise	grey	chr18	75210755	75289950	79196	+	TSHZ1
ENSG00000101493.10	grey	turquoise	grey	chr18	76358190	76495190	137001	-	ZNF516
ENSG00000280205.1	grey	grey	grey	chr18	76385642	76389406	3765	-	RP11-504I13.2
ENSG00000265778.2	grey	grey	grey	chr18	76491652	76493918	2267	+	RP11-17M16.2
ENSG00000275763.3	grey			chr18	76495521	76498088	2568	+	C18orf65
ENSG00000266256.1	grey	turquoise	turquoise	chr18	76615212	76625940	10729	+	LINC00683
ENSG00000264278.1	grey			chr18	76794732	76822295	27564	-	RP11-162A12.2
ENSG00000278107.1	grey	grey	grey	chr18	76805151	76805736	586	-	RP11-162A12.4
ENSG00000130856.15	grey	grey	grey	chr18	76822607	76970727	148121	+	ZNF236
ENSG00000197971.14	turquoise	yellow	yellow	chr18	76978827	77133683	154857	-	MBP
ENSG00000279811.1	turquoise	yellow	yellow	chr18	77002849	77006846	3998	-	RP11-862L9.2
ENSG00000279433.1	grey	turquoise	yellow	chr18	77108284	77110537	2254	-	RP11-4B16.1
ENSG00000166573.5	blue	turquoise	yellow	chr18	77250549	77277896	27348	+	GALR1
ENSG00000166377.19	grey	blue	grey	chr18	79069285	79378283	308999	+	ATP9B
ENSG00000279474.1	grey	grey	grey	chr18	79144752	79146918	2167	+	CTD-2286N8.1
ENSG00000279077.1	grey	grey	grey	chr18	79352458	79354567	2110	+	RP11-800A18.3
ENSG00000131196.17	grey	yellow	yellow	chr18	79395856	79529325	133470	+	NFATC1
ENSG00000279981.1	grey		yellow	chr18	79496058	79498348	2291	+	RP11-196B3.2
ENSG00000060069.16	grey	grey	grey	chr18	79679801	79756623	76823	+	CTDP1
ENSG00000122490.18	tan	blue	turquoise	chr18	79902420	79951664	49245	-	PQLC1
ENSG00000226742.3	grey	turquoise	turquoise	chr18	79964561	79970822	6262	+	HSBP1L1
ENSG00000141759.14	grey	pink	turquoise	chr18	79970811	80033949	63139	-	TXNL4A
ENSG00000267127.7	grey	grey	grey	chr18	80034346	80097088	62743	+	RP11-795F19.5
ENSG00000101546.12	grey	blue	blue	chr18	80034358	80046397	12040	+	RBFA
ENSG00000261126.7	grey	grey	grey	chr18	80046900	80095482	48583	+	RBFADN
ENSG00000101544.8	grey	grey	grey	chr18	80109031	80147523	38493	+	ADNP2
ENSG00000267270.5	midnightblue	grey	grey	chr18	80147924	80178432	30509	+	PARD6G-AS1
ENSG00000178184.15	grey	blue	blue	chr18	80157232	80247546	90315	-	PARD6G
ENSG00000278000.1	grey	grey	grey	chr18	80161752	80162413	662	+	AC139100.4
ENSG00000267251.2	grey	grey	turquoise	chr18	80183680	80202992	19313	+	AC139100.3
ENSG00000282458.1	grey	grey	grey	chr19	60951	71626	10676	-	WASH5P
ENSG00000282508.1	grey	grey	grey	chr19	198264	239440	41177	-	LINC01002
ENSG00000282393.1	grey	grey	grey	chr19	248551	251571	3021	-	CTD-3113P16.11
ENSG00000141934.9	turquoise	yellow	yellow	chr19	281040	291504	10465	-	PLPP2
ENSG00000105556.11	grey	grey	green	chr19	301444	344815	43372	-	MIER2
ENSG00000183186.7	blue	green	grey	chr19	405438	409170	3733	-	C2CD4C
ENSG00000129946.10	grey	grey	grey	chr19	416583	460996	44414	-	SHC2
ENSG00000099866.14	grey	grey	grey	chr19	489176	505342	16167	+	MADCAM1
ENSG00000141933.9	grey	grey	grey	chr19	507497	519654	12158	+	TPGS1
ENSG00000099804.8	grey	brown	grey	chr19	531712	542092	10381	+	CDC34
ENSG00000172270.18	grey	turquoise	blue	chr19	571277	583493	12217	+	BSG
ENSG00000099822.2	brown	turquoise	turquoise	chr19	589893	617159	27267	+	HCN2
ENSG00000099821.13	grey	turquoise	magenta	chr19	617224	633604	16381	-	POLRMT
ENSG00000070388.11	grey	turquoise	grey	chr19	639879	644371	4493	+	FGF22
ENSG00000070423.17	grey	grey	magenta	chr19	647526	663277	15752	-	RNF126
ENSG00000267666.2	grey			chr19	663482	669500	6019	+	AC004156.3
ENSG00000070404.9	grey	grey	grey	chr19	676365	683399	7035	+	FSTL3
ENSG00000099864.17	tan	green	magenta	chr19	708939	748329	39391	+	PALM
ENSG00000099812.8	grey		grey	chr19	751126	764318	13193	+	MISP
ENSG00000011304.19	grey	blue	turquoise	chr19	797075	812327	15253	+	PTBP1
ENSG00000129951.18	grey	black	green	chr19	812488	821977	9490	-	PLPPR3
ENSG00000175221.14	grey	grey	magenta	chr19	867630	893218	25589	-	MED16
ENSG00000198858.9	blue	black	green	chr19	896503	913245	16743	-	R3HDM4
ENSG00000116017.10	grey	blue	turquoise	chr19	925781	975934	50154	+	ARID3A
ENSG00000065268.10	grey	grey	grey	chr19	984271	998438	14168	+	WDR18
ENSG00000182087.12	grey	grey	magenta	chr19	1009648	1021179	11532	-	TMEM259
ENSG00000064666.14	grey	turquoise	turquoise	chr19	1026581	1039068	12488	+	CNN2
ENSG00000064687.12	grey	turquoise	blue	chr19	1040101	1065572	25472	+	ABCA7
ENSG00000180448.10	greenyellow	magenta	yellow	chr19	1065923	1086628	20706	+	ARHGAP45
ENSG00000099817.11	grey	turquoise	brown	chr19	1086579	1095380	8802	-	POLR2E
ENSG00000167468.16	black	turquoise	brown	chr19	1103926	1106791	2866	+	GPX4
ENSG00000118046.14	black	brown	grey	chr19	1177558	1228435	50878	+	STK11
ENSG00000099625.12	tan	green	black	chr19	1228287	1238027	9741	-	CBARP
ENSG00000267778.1	grey			chr19	1238179	1239522	1344	+	AC004221.2
ENSG00000099624.7	grey	turquoise	black	chr19	1241746	1244826	3081	+	ATP5D
ENSG00000167470.12	grey	blue	turquoise	chr19	1248553	1259140	10588	+	MIDN
ENSG00000099622.13	grey	grey	grey	chr19	1259384	1274880	15497	+	CIRBP
ENSG00000228300.13	grey	brown	brown	chr19	1275438	1279249	3812	+	C19orf24
ENSG00000099617.3	grey	blue	blue	chr19	1286154	1300237	14084	+	EFNA2
ENSG00000160953.15	grey	grey	grey	chr19	1354711	1378431	23721	+	MUM1
ENSG00000115286.19	grey	yellow	grey	chr19	1383527	1395589	12063	+	NDUFS7
ENSG00000280486.1	turquoise	yellow	yellow	chr19	1386804	1389651	2848	-	LLNLR-307A6.1
ENSG00000248015.6	grey	grey	grey	chr19	1392170	1396467	4298	-	AC005329.7
ENSG00000130005.12	turquoise	yellow	brown	chr19	1397026	1401570	4545	-	GAMT
ENSG00000071626.16	grey	turquoise	turquoise	chr19	1407569	1435687	28119	+	DAZAP1
ENSG00000115268.9	black	blue	blue	chr19	1438358	1440494	2137	+	RPS15
ENSG00000268798.1	grey	grey	grey	chr19	1440839	1441938	1100	+	CTB-25B13.5
ENSG00000115266.11	grey	black	green	chr19	1446302	1473244	26943	+	APC2
ENSG00000267317.2	grey	grey	grey	chr19	1457670	1458580	911	-	CTB-25B13.12
ENSG00000119559.15	grey	brown	grey	chr19	1461143	1479556	18414	-	C19orf25
ENSG00000115257.15	grey	grey	grey	chr19	1481428	1490752	9325	-	PCSK4
ENSG00000115255.10	grey	turquoise	turquoise	chr19	1490747	1497927	7181	+	REEP6
ENSG00000185761.10	grey	turquoise	yellow	chr19	1505018	1513604	8587	-	ADAMTSL5
ENSG00000267092.2	grey			chr19	1508375	1508963	589	+	CTB-25B13.9
ENSG00000185988.11	grey	grey	grey	chr19	1524074	1535456	11383	+	PLK5
ENSG00000181588.16	grey	turquoise	green	chr19	1554669	1568058	13390	-	MEX3D
ENSG00000071655.17	tan	brown	grey	chr19	1573596	1592801	19206	-	MBD3
ENSG00000127540.11	cyan	brown	tan	chr19	1597172	1605490	8319	-	UQCR11
ENSG00000071564.14	grey	blue	green	chr19	1609290	1652605	43316	-	TCF3
ENSG00000130270.16	grey	grey	grey	chr19	1782075	1812276	30202	-	ATP8B3
ENSG00000079313.13	tan	green	black	chr19	1815246	1848463	33218	-	REXO1
ENSG00000129911.8	tan	turquoise	turquoise	chr19	1852399	1863568	11170	-	KLF16
ENSG00000261526.2	grey	grey	grey	chr19	1874871	1876169	1299	-	CTB-31O20.2
ENSG00000129968.15	grey	grey	grey	chr19	1876810	1885547	8738	-	ABHD17A
ENSG00000227500.9	grey	yellow	grey	chr19	1905214	1926013	20800	+	SCAMP4
ENSG00000213638.5	grey		grey	chr19	1905378	1913447	8070	+	ADAT3
ENSG00000133275.15	grey	green	grey	chr19	1941149	1981338	40190	+	CSNK1G2
ENSG00000133243.8	grey	green	magenta	chr19	1985438	2034881	49444	-	BTBD2
ENSG00000267283.1	grey	grey	grey	chr19	1989401	1990370	970	+	AC005306.3
ENSG00000275468.1	grey		grey	chr19	2013728	2014656	929	-	LLNLR-304A6.2
ENSG00000099875.14	grey	grey	grey	chr19	2037465	2051244	13780	-	MKNK2
ENSG00000172081.13	grey	turquoise	turquoise	chr19	2071038	2096673	25636	-	MOB3A
ENSG00000099840.13	grey	yellow	grey	chr19	2096429	2099593	3165	+	IZUMO4
ENSG00000065000.15	grey	greenyellow	black	chr19	2100988	2164465	63478	-	AP3D1
ENSG00000104885.17	grey	turquoise	green	chr19	2164149	2232578	68430	+	DOT1L
ENSG00000104886.11	grey	grey	green	chr19	2230084	2237704	7621	-	PLEKHJ1
ENSG00000104897.9	grey	blue	green	chr19	2236504	2248679	12176	+	SF3A2
ENSG00000104899.7	grey	grey	grey	chr19	2249309	2252073	2765	+	AMH
ENSG00000104904.12	grey	turquoise	turquoise	chr19	2269509	2273490	3982	+	OAZ1
ENSG00000188305.5	grey			chr19	2274622	2282176	7555	-	C19orf35
ENSG00000220008.3	brown	turquoise	turquoise	chr19	2289784	2292024	2241	-	LINGO3
ENSG00000130332.14	black	blue	blue	chr19	2321517	2328620	7104	-	LSM7
ENSG00000005206.16	grey	grey	grey	chr19	2328615	2354806	26192	+	SPPL2B
ENSG00000178297.12	grey	grey	grey	chr19	2389771	2426239	36469	+	TMPRSS9
ENSG00000099800.7	grey	brown	brown	chr19	2425624	2427894	2271	-	TIMM13
ENSG00000176619.12	grey	blue	green	chr19	2427638	2456996	29359	-	LMNB2
ENSG00000099860.8	grey	turquoise	grey	chr19	2476122	2478259	2138	+	GADD45B
ENSG00000176533.12	brown	turquoise	blue	chr19	2511219	2702709	191491	-	GNG7
ENSG00000267412.1	grey	grey	yellow	chr19	2610155	2611862	1708	-	CTC-265F19.2
ENSG00000267749.1	grey	yellow	yellow	chr19	2641838	2643853	2016	-	CTC-265F19.1
ENSG00000276097.1	grey	grey	grey	chr19	2700689	2701266	578	-	AC006538.8
ENSG00000176490.4	grey	turquoise	grey	chr19	2714567	2721418	6852	-	DIRAS1
ENSG00000261342.1	grey	grey	grey	chr19	2727743	2729327	1585	-	AC006538.1
ENSG00000141873.10	grey	turquoise	black	chr19	2732204	2740152	7949	-	SLC39A3
ENSG00000104969.9	grey	brown	magenta	chr19	2754714	2783371	28658	-	SGTA
ENSG00000172009.14	grey	turquoise	black	chr19	2785460	2815807	30348	+	THOP1
ENSG00000172006.11	grey	grey	grey	chr19	2819874	2835773	15900	+	ZNF554
ENSG00000186300.11	grey	blue	blue	chr19	2841435	2860484	19050	+	ZNF555
ENSG00000172000.7	grey	grey	grey	chr19	2867335	2883445	16111	+	ZNF556
ENSG00000171970.12	grey	grey	grey	chr19	2900898	2918476	17579	+	ZNF57
ENSG00000175691.8	grey	grey	grey	chr19	2933218	2944971	11754	-	ZNF77
ENSG00000104953.19	grey	grey	grey	chr19	2977446	2995184	17739	+	TLE6
ENSG00000065717.14	blue	grey	grey	chr19	2997638	3047635	49998	-	TLE2
ENSG00000104964.14	grey	turquoise	grey	chr19	3052910	3063107	10198	-	AES
ENSG00000088256.8	grey	green	magenta	chr19	3094410	3124004	29595	+	GNA11
ENSG00000060558.3	grey	turquoise	yellow	chr19	3136193	3163769	27577	+	GNA15
ENSG00000125912.10	grey	green	magenta	chr19	3185563	3209575	24013	+	NCLN
ENSG00000161082.12	grey	green	green	chr19	3224703	3297076	72374	+	CELF5
ENSG00000141905.17	grey	turquoise	blue	chr19	3359563	3469217	109655	+	NFIC
ENSG00000095932.6	grey	turquoise	grey	chr19	3473986	3480542	6557	-	SMIM24
ENSG00000129932.7	grey	yellow	grey	chr19	3490821	3500940	10120	-	DOHH
ENSG00000105325.13	grey	black	green	chr19	3506273	3538330	32058	+	FZR1
ENSG00000161091.12	grey	grey	turquoise	chr19	3538261	3574290	36030	-	MFSD12
ENSG00000183397.5	grey			chr19	3539154	3544030	4877	+	C19orf71
ENSG00000267436.1	grey	grey	grey	chr19	3544199	3557569	13371	+	AC005786.7
ENSG00000064961.18	grey	turquoise	grey	chr19	3572777	3579088	6312	+	HMG20B
ENSG00000179855.5	grey	grey	grey	chr19	3585553	3593541	7989	+	GIPC3
ENSG00000006638.11	grey	grey	grey	chr19	3594506	3606840	12335	-	TBXA2R
ENSG00000105298.13	yellow	black	green	chr19	3610641	3626815	16175	-	CACTIN
ENSG00000186111.9	tan	green	black	chr19	3630183	3700479	70297	-	PIP5K1C
ENSG00000011132.11	grey	grey	grey	chr19	3750819	3761699	10881	-	APBA3
ENSG00000183617.4	grey	turquoise	brown	chr19	3762664	3768575	5912	+	MRPL54
ENSG00000007264.14	tan	turquoise	black	chr19	3777970	3802129	24160	-	MATK
ENSG00000105278.10	grey	green	black	chr19	3804024	3869032	65009	-	ZFR2
ENSG00000167654.17	grey	green	green	chr19	3879864	3928079	48216	+	ATCAY
ENSG00000167657.13	grey	brown	grey	chr19	3958453	3971123	12671	-	DAPK3
ENSG00000167658.15	blue	black	green	chr19	3976056	3985469	9414	-	EEF2
ENSG00000105229.6	grey	grey	green	chr19	4007646	4039386	31741	+	PIAS4
ENSG00000178951.8	brown	turquoise	blue	chr19	4044364	4066945	22582	-	ZBTB7A
ENSG00000268670.1	grey	grey	grey	chr19	4061615	4062749	1135	-	CTD-2622I13.3
ENSG00000126934.13	grey	brown	magenta	chr19	4090321	4124129	33809	-	MAP2K2
ENSG00000077463.14	grey	blue	green	chr19	4174109	4182604	8496	-	SIRT6
ENSG00000089847.12	grey	turquoise	grey	chr19	4183354	4224814	41461	+	ANKRD24
ENSG00000105246.5	grey	grey	yellow	chr19	4229498	4237531	8034	+	EBI3
ENSG00000105248.15	grey	brown	green	chr19	4247079	4269090	22012	+	CCDC94
ENSG00000105251.10	grey	turquoise	grey	chr19	4278601	4290724	12124	+	SHD
ENSG00000167664.8	grey	magenta	yellow	chr19	4292232	4302431	10200	-	TMIGD2
ENSG00000105255.10	blue	green	black	chr19	4304600	4323843	19244	+	FSD1
ENSG00000178078.11	grey	grey	grey	chr19	4324043	4342786	18744	-	STAP2
ENSG00000008382.15	grey	brown	grey	chr19	4343527	4360086	16560	+	MPND
ENSG00000269318.1	grey	grey	grey	chr19	4356637	4358448	1812	-	AC007292.3
ENSG00000141985.9	blue	black	green	chr19	4360370	4400547	40178	-	SH3GL1
ENSG00000267980.1	grey	grey	grey	chr19	4363789	4364640	852	+	AC007292.6
ENSG00000167670.15	grey	blue	blue	chr19	4402662	4445018	42357	+	CHAF1A
ENSG00000167671.11	grey	turquoise	black	chr19	4444999	4457822	12824	-	UBXN6
ENSG00000167674.14	grey	blue	green	chr19	4472287	4502211	29925	+	CTB-50L17.10
ENSG00000167676.4	blue	turquoise	yellow	chr19	4502180	4518465	16286	-	PLIN4
ENSG00000214456.8	grey	grey	grey	chr19	4522531	4535224	12694	-	PLIN5
ENSG00000267385.1	grey	grey	grey	chr19	4528427	4540067	11641	-	CTB-50L17.14
ENSG00000171236.9	grey	grey	grey	chr19	4536409	4540474	4066	-	LRG1
ENSG00000167680.15	tan	green	black	chr19	4542593	4559808	17216	-	SEMA6B
ENSG00000185361.8	turquoise	turquoise	turquoise	chr19	4639518	4655568	16051	+	TNFAIP8L1
ENSG00000074842.7	grey	brown	brown	chr19	4641374	4670370	28997	-	MYDGF
ENSG00000142002.16	grey	grey	grey	chr19	4675224	4724673	49450	-	DPP9
ENSG00000176840.11	grey	turquoise	turquoise	chr19	4769140	4772533	3394	+	MIR7-3HG
ENSG00000141965.4	grey	black	green	chr19	4791681	4801273	9593	+	FEM1A
ENSG00000127666.9	grey	turquoise	blue	chr19	4815932	4831704	15773	-	TICAM1
ENSG00000105355.8	grey	yellow	red	chr19	4838341	4867768	29428	-	PLIN3
ENSG00000205784.2	grey		yellow	chr19	4890437	4902867	12431	-	ARRDC5
ENSG00000276043.4	grey	blue	turquoise	chr19	4903080	4962154	59075	+	UHRF1
ENSG00000127663.14	blue	black	green	chr19	4969113	5153595	184483	+	KDM4B
ENSG00000105426.16	blue	black	green	chr19	5158495	5340803	182309	-	PTPRS
ENSG00000223573.6	grey	turquoise	grey	chr19	5558167	5568034	9868	-	TINCR
ENSG00000130254.11	grey	grey	grey	chr19	5586999	5624046	37048	-	SAFB2
ENSG00000160633.12	grey	grey	grey	chr19	5623035	5668478	45444	+	SAFB
ENSG00000130255.12	magenta	blue	blue	chr19	5674947	5691876	16930	+	RPL36
ENSG00000174917.8	grey	turquoise	brown	chr19	5678421	5680896	2476	-	C19orf70
ENSG00000167733.13	grey	green	grey	chr19	5680604	5688523	7920	+	HSD11B1L
ENSG00000196365.11	grey	brown	brown	chr19	5691834	5720572	28739	-	LONP1
ENSG00000174898.15	grey			chr19	5720677	5778734	58058	+	CATSPERD
ENSG00000212123.3	grey	grey	grey	chr19	5782960	5784765	1806	-	PRR22
ENSG00000141994.15	grey	grey	grey	chr19	5784832	5791238	6407	-	DUS3L
ENSG00000174886.12	grey	brown	brown	chr19	5891276	5904006	12731	-	NDUFA11
ENSG00000187650.3	grey	turquoise	grey	chr19	5904858	5910853	5996	+	VMAC
ENSG00000105519.15	grey	turquoise	pink	chr19	5911707	5915877	4171	+	CAPS
ENSG00000031823.14	grey	brown	magenta	chr19	5916139	5978142	62004	-	RANBP3
ENSG00000087903.12	grey	grey	grey	chr19	5993164	6199572	206409	-	RFX2
ENSG00000130382.8	grey	green	grey	chr19	6210379	6279948	69570	-	MLLT1
ENSG00000125656.8	grey	brown	grey	chr19	6361452	6368908	7457	+	CLPP
ENSG00000125652.7	grey	brown	grey	chr19	6372433	6375251	2819	+	ALKBH7
ENSG00000125650.4	grey	black	green	chr19	6375148	6379058	3911	-	PSPN
ENSG00000125651.13	grey	brown	brown	chr19	6379569	6393981	14413	-	GTF2F1
ENSG00000088247.17	grey	grey	magenta	chr19	6413348	6424794	11447	-	KHSRP
ENSG00000181240.13	grey	grey	grey	chr19	6426037	6433779	7743	-	SLC25A41
ENSG00000125648.14	brown	turquoise	turquoise	chr19	6436079	6465203	29125	-	SLC25A23
ENSG00000130545.15	grey		grey	chr19	6463777	6467221	3445	+	CRB3
ENSG00000205744.9	brown	turquoise	yellow	chr19	6467207	6482557	15351	-	DENND1C
ENSG00000104833.11	grey	turquoise	turquoise	chr19	6494319	6502848	8530	-	TUBB4A
ENSG00000125657.4	grey	turquoise	grey	chr19	6530999	6535928	4930	+	TNFSF9
ENSG00000125735.10	grey		grey	chr19	6661253	6670588	9336	-	TNFSF14
ENSG00000125730.16	greenyellow	magenta	yellow	chr19	6677704	6730562	52859	-	C3
ENSG00000125734.15	grey	yellow	grey	chr19	6729914	6737603	7690	-	GPR108
ENSG00000125733.17	grey	grey	grey	chr19	6737925	6751526	13602	+	TRIP10
ENSG00000141968.7	grey	magenta	yellow	chr19	6772714	6857366	84653	+	VAV1
ENSG00000174837.14	grey			chr19	6887566	6940459	52894	+	ADGRE1
ENSG00000268758.7	grey	grey	yellow	chr19	6952500	6997872	45373	-	ADGRE4P
ENSG00000130544.11	grey	blue	blue	chr19	7069444	7087968	18525	+	ZNF557
ENSG00000171105.13	grey	blue	turquoise	chr19	7112255	7294034	181780	-	INSR
ENSG00000104880.17	grey	grey	grey	chr19	7395113	7472477	77365	+	ARHGEF18
ENSG00000104883.7	grey	grey	grey	chr19	7476875	7497449	20575	-	PEX11G
ENSG00000198723.10	grey			chr19	7492976	7508450	15475	+	C19orf45
ENSG00000198816.6	grey	brown	magenta	chr19	7515292	7521026	5735	+	ZNF358
ENSG00000090674.15	grey	green	grey	chr19	7522626	7534009	11384	+	MCOLN1
ENSG00000032444.15	grey	blue	turquoise	chr19	7534004	7561764	27761	+	PNPLA6
ENSG00000076826.9	grey	green	green	chr19	7595902	7618304	22403	+	CAMSAP3
ENSG00000076924.11	grey	brown	grey	chr19	7619525	7629565	10041	-	XAB2
ENSG00000229833.9	grey	blue	blue	chr19	7629737	7631956	2220	+	PET100
ENSG00000268400.5	grey			chr19	7629796	7643048	13253	+	CTD-3214H19.4
ENSG00000076944.15	grey	grey	grey	chr19	7636881	7647873	10993	+	STXBP2
ENSG00000181029.8	grey	blue	blue	chr19	7680843	7687703	6861	+	TRAPPC5
ENSG00000182566.13	grey	turquoise	turquoise	chr19	7728957	7733906	4950	-	CLEC4G
ENSG00000090659.17	grey	grey	grey	chr19	7739994	7747564	7571	-	CD209
ENSG00000142459.8	grey	grey	magenta	chr19	7830233	7864976	34744	+	EVI5L
ENSG00000183248.11	grey	green	green	chr19	7868719	7874379	5661	-	PRR36
ENSG00000214248.2	grey	grey	grey	chr19	7898804	7903542	4739	-	CTD-3193O13.12
ENSG00000076984.17	grey	grey	grey	chr19	7903843	7914478	10636	+	MAP2K7
ENSG00000260001.6	grey	turquoise	turquoise	chr19	7916145	7919097	2953	+	TGFBR3L
ENSG00000104976.11	grey	brown	grey	chr19	7920316	7923250	2935	+	SNAPC2
ENSG00000178531.5	brown	green	black	chr19	7924485	7926166	1682	-	CTXN1
ENSG00000269139.2	grey			chr19	7926001	7926810	810	+	CTD-3193O13.8
ENSG00000104980.7	grey	brown	grey	chr19	7926718	7943920	17203	-	TIMM44
ENSG00000066044.14	grey	blue	yellow	chr19	7958579	8005659	47081	-	ELAVL1
ENSG00000142449.12	blue	blue	blue	chr19	8065402	8149846	84445	-	FBN3
ENSG00000090661.11	grey	grey	grey	chr19	8206736	8262421	55686	+	CERS4
ENSG00000167775.10	grey	grey	grey	chr19	8302127	8308356	6230	-	CD320
ENSG00000267855.5	grey	grey	grey	chr19	8308768	8321396	12629	-	NDUFA7
ENSG00000233927.4	grey	blue	blue	chr19	8321158	8323340	2183	+	RPS28
ENSG00000186994.11	grey	grey	grey	chr19	8322584	8343262	20679	-	KANK3
ENSG00000167772.11	grey	turquoise	yellow	chr19	8363289	8374373	11085	+	ANGPTL4
ENSG00000269386.5	grey	grey	grey	chr19	8374373	8390685	16313	-	RAB11B-AS1
ENSG00000185236.11	grey	grey	magenta	chr19	8389981	8404434	14454	+	RAB11B
ENSG00000099785.10	grey	turquoise	blue	chr19	8413270	8439017	25748	+	2024-03-02
ENSG00000099783.11	grey	turquoise	turquoise	chr19	8444767	8489114	44348	+	HNRNPM
ENSG00000133246.11	grey	yellow	yellow	chr19	8490056	8503112	13057	-	PRAM1
ENSG00000133250.13	grey	grey	grey	chr19	8509678	8514164	4487	-	ZNF414
ENSG00000142347.16	greenyellow	magenta	yellow	chr19	8520790	8577577	56788	-	MYO1F
ENSG00000142303.13	grey	turquoise	green	chr19	8580242	8610735	30494	-	ADAMTS10
ENSG00000167785.8	grey	blue	blue	chr19	8806170	8832328	26159	-	ZNF558
ENSG00000130803.14	grey	blue	green	chr19	9140380	9163424	23045	+	ZNF317
ENSG00000188000.3	grey	grey	grey	chr19	9185594	9188817	3224	+	OR7D2
ENSG00000196110.7	grey	blue	blue	chr19	9294275	9309838	15564	-	ZNF699
ENSG00000188321.13	grey	blue	blue	chr19	9323772	9351162	27391	+	ZNF559
ENSG00000270011.6	grey	grey	grey	chr19	9324174	9382617	58444	+	ZNF559-ZNF177
ENSG00000174652.17	grey	blue	blue	chr19	9412598	9435578	22981	-	ZNF266
ENSG00000130818.11	grey	turquoise	turquoise	chr19	9523224	9538645	15422	-	ZNF426
ENSG00000278611.1	grey	grey	grey	chr19	9538733	9539734	1002	+	CTC-543D15.8
ENSG00000197961.11	grey	blue	blue	chr19	9560353	9584533	24181	-	ZNF121
ENSG00000171469.10	grey	blue	blue	chr19	9604680	9621399	16720	-	ZNF561
ENSG00000267106.5	grey	turquoise	turquoise	chr19	9621291	9645896	24606	+	ZNF561-AS1
ENSG00000171466.9	grey	blue	blue	chr19	9641808	9675086	33279	-	ZNF562
ENSG00000224689.9	grey	grey	grey	chr19	9689924	9700776	10853	-	ZNF812P
ENSG00000196605.7	grey	grey	grey	chr19	9751993	9793180	41188	-	ZNF846
ENSG00000267370.1	grey	grey	grey	chr19	9756152	9756863	712	-	CTD-2623N2.3
ENSG00000127452.8	grey	turquoise	green	chr19	9810267	9827816	17550	-	FBXL12
ENSG00000198258.10	cyan	pink	tan	chr19	9827892	9830115	2224	+	UBL5
ENSG00000267289.1	grey			chr19	9834079	9835013	935	-	CTD-2623N2.11
ENSG00000127445.13	black	turquoise	turquoise	chr19	9835257	9849682	14426	+	PIN1
ENSG00000105088.8	grey	black	green	chr19	9853718	9936552	82835	-	OLFM2
ENSG00000080573.6	grey	turquoise	yellow	chr19	9959561	10010471	50911	-	COL5A3
ENSG00000130813.17	grey	turquoise	blue	chr19	10086122	10093252	7131	+	C19orf66
ENSG00000130812.10	grey	turquoise	blue	chr19	10092338	10102796	10459	-	ANGPTL6
ENSG00000130810.19	grey	grey	grey	chr19	10106289	10111634	5346	+	PPAN
ENSG00000244165.1	grey	grey	grey	chr19	10111538	10115372	3835	+	P2RY11
ENSG00000130811.11	grey	brown	blue	chr19	10115017	10119918	4902	-	EIF3G
ENSG00000130816.14	grey	blue	green	chr19	10133345	10231286	97942	-	DNMT1
ENSG00000267534.2	grey	turquoise	turquoise	chr19	10221435	10231272	9838	-	S1PR2
ENSG00000105364.13	grey	turquoise	brown	chr19	10251901	10260045	8145	+	MRPL4
ENSG00000090339.8	grey	grey	yellow	chr19	10270835	10286615	15781	+	ICAM1
ENSG00000105376.4	brown	turquoise	turquoise	chr19	10289981	10296778	6798	+	ICAM5
ENSG00000220201.7	grey	grey	green	chr19	10304803	10309880	5078	-	ZGLP1
ENSG00000167807.15	grey	grey	grey	chr19	10305427	10316009	10583	-	CTD-2369P2.10
ENSG00000267673.6	grey	blue	turquoise	chr19	10310045	10316015	5971	-	FDX2
ENSG00000161847.13	grey	grey	magenta	chr19	10316212	10333640	17429	-	RAVER1
ENSG00000274425.1	grey	turquoise	grey	chr19	10333436	10336248	2813	+	AC114271.2
ENSG00000076662.9	grey	grey	grey	chr19	10333776	10339823	6048	-	ICAM3
ENSG00000105397.13	grey	grey	grey	chr19	10350529	10380676	30148	-	TYK2
ENSG00000105401.8	grey	turquoise	brown	chr19	10391134	10420121	28988	-	CDC37
ENSG00000065989.15	grey	turquoise	turquoise	chr19	10416773	10469631	52859	+	PDE4A
ENSG00000079999.13	grey	brown	brown	chr19	10486120	10503741	17622	-	KEAP1
ENSG00000180739.13	turquoise	yellow	yellow	chr19	10512742	10517931	5190	-	S1PR5
ENSG00000130734.9	grey	brown	grey	chr19	10543895	10553418	9524	+	ATG4D
ENSG00000129347.19	grey	grey	grey	chr19	10553078	10566037	12960	-	KRI1
ENSG00000129355.6	grey	red	grey	chr19	10566462	10569059	2598	-	CDKN2D
ENSG00000129353.14	grey	grey	grey	chr19	10602457	10644559	42103	+	SLC44A2
ENSG00000267100.1	grey	grey	grey	chr19	10651862	10653844	1983	-	ILF3-AS1
ENSG00000129351.17	grey	turquoise	green	chr19	10654261	10692417	38157	+	ILF3
ENSG00000213339.8	grey	grey	grey	chr19	10701430	10713437	12008	+	QTRT1
ENSG00000079805.16	turquoise	purple	red	chr19	10718079	10833488	115410	+	DNM2
ENSG00000099203.6	grey	brown	grey	chr19	10832438	10836318	3881	-	TMED1
ENSG00000214212.8	grey	grey	yellow	chr19	10836575	10869790	33216	+	C19orf38
ENSG00000142453.11	grey	grey	green	chr19	10871513	10923070	51558	+	CARM1
ENSG00000130733.10	grey	brown	grey	chr19	10922185	10928681	6497	-	YIPF2
ENSG00000142444.6	grey	grey	grey	chr19	10928733	10933535	4803	+	TIMM29
ENSG00000127616.17	grey	blue	green	chr19	10961001	11065395	104395	+	SMARCA4
ENSG00000130164.13	grey	grey	grey	chr19	11089362	11133816	44455	+	LDLR
ENSG00000161888.11	grey	blue	blue	chr19	11131520	11155808	24289	-	SPC24
ENSG00000197256.10	grey	grey	grey	chr19	11164267	11197791	33525	-	KANK2
ENSG00000130158.13	grey	grey	grey	chr19	11199295	11262481	63187	-	DOCK6
ENSG00000105514.7	grey	green	grey	chr19	11322046	11346270	24225	-	RAB3D
ENSG00000105518.13	grey	blue	turquoise	chr19	11342776	11346518	3743	-	TMEM205
ENSG00000183401.11	turquoise	yellow	yellow	chr19	11344684	11354944	10261	+	CCDC159
ENSG00000105520.10	turquoise	black	black	chr19	11355386	11365698	10313	+	PLPPR2
ENSG00000267277.1	grey			chr19	11368123	11374935	6813	-	CTD-2342J14.6
ENSG00000173928.2	grey	grey	grey	chr19	11374685	11376951	2267	+	SWSAP1
ENSG00000187266.13	grey	grey	grey	chr19	11377205	11384342	7138	-	EPOR
ENSG00000205517.12	grey	turquoise	yellow	chr19	11384341	11419342	35002	-	RGL3
ENSG00000198003.11	grey	turquoise	blue	chr19	11420604	11435782	15179	-	CCDC151
ENSG00000130175.9	grey	grey	grey	chr19	11435288	11450968	15681	+	PRKCSH
ENSG00000196361.9	grey	black	green	chr19	11451326	11481046	29721	-	ELAVL3
ENSG00000161914.9	grey	grey	grey	chr19	11483427	11505923	22497	-	ZNF653
ENSG00000130159.13	grey	brown	brown	chr19	11505916	11529174	23259	-	ECSIT
ENSG00000130176.7	grey	turquoise	yellow	chr19	11538717	11550323	11607	+	CNN1
ENSG00000130165.10	grey	brown	brown	chr19	11551147	11559236	8090	-	ELOF1
ENSG00000198551.9	grey	blue	blue	chr19	11559374	11619135	59762	+	ZNF627
ENSG00000102575.10	grey	grey	grey	chr19	11574660	11579008	4349	-	ACP5
ENSG00000197332.8	grey	grey	grey	chr19	11639776	11686569	46794	+	CTC-499B15.5
ENSG00000267500.1	grey	blue	blue	chr19	11648364	11652877	4514	+	ZNF887P
ENSG00000214223.4	grey	grey	grey	chr19	11666069	11667030	962	-	HNRNPA1P10
ENSG00000197933.12	grey	turquoise	grey	chr19	11721265	11739009	17745	-	ZNF823
ENSG00000197044.10	grey	grey	grey	chr19	11767000	11784078	17079	+	ZNF441
ENSG00000177599.12	grey	blue	blue	chr19	11797667	11809622	11956	+	ZNF491
ENSG00000171295.12	grey	blue	grey	chr19	11814284	11835201	20918	+	ZNF440
ENSG00000171291.8	grey	blue	blue	chr19	11848726	11883750	35025	+	ZNF439
ENSG00000198429.9	grey	blue	blue	chr19	11887784	11914329	26546	+	ZNF69
ENSG00000196757.7	grey	blue	blue	chr19	11925068	11950773	25706	+	ZNF700
ENSG00000267179.1	grey	grey	grey	chr19	11925075	11979290	54216	+	CTD-2006C1.13
ENSG00000267274.1	grey	grey	grey	chr19	11939959	11953381	13423	+	CTD-2006C1.12
ENSG00000197054.11	grey	grey	grey	chr19	11965037	11980381	15345	+	ZNF763
ENSG00000219665.8	grey	grey	grey	chr19	11987617	12046275	58659	+	CTD-2006C1.2
ENSG00000197647.11	grey	blue	blue	chr19	12014732	12035741	21010	-	ZNF433
ENSG00000223547.9	grey	blue	grey	chr19	12064699	12081565	16867	+	ZNF844
ENSG00000214189.8	grey	blue	turquoise	chr19	12092263	12137235	44973	+	ZNF788
ENSG00000132010.15	grey	blue	blue	chr19	12092843	12140407	47565	-	ZNF20
ENSG00000242615.1	grey	grey	blue	chr19	12141806	12143322	1517	-	CTC-359D24.3
ENSG00000257591.5	grey	blue	blue	chr19	12142090	12156729	14640	-	ZNF625
ENSG00000196646.11	grey	grey	blue	chr19	12163064	12189881	26818	+	ZNF136
ENSG00000234773.7	grey	grey	grey	chr19	12195015	12237767	42753	+	CTD-2666L21.1
ENSG00000197857.13	grey	blue	black	chr19	12224686	12294887	70202	-	ZNF44
ENSG00000188868.13	grey	turquoise	turquoise	chr19	12317477	12333720	16244	-	ZNF563
ENSG00000198342.9	grey	grey	grey	chr19	12345949	12365905	19957	-	ZNF442
ENSG00000268744.1	grey			chr19	12379189	12401274	22086	-	CTD-3105H18.14
ENSG00000196466.10	grey	turquoise	grey	chr19	12390016	12401271	11256	-	ZNF799
ENSG00000180855.15	grey	blue	blue	chr19	12429707	12441112	11406	-	ZNF443
ENSG00000269755.1	grey			chr19	12433103	12484816	51714	-	CTD-3105H18.18
ENSG00000242852.6	grey	blue	grey	chr19	12461184	12513854	52671	-	ZNF709
ENSG00000249709.7	grey	grey	grey	chr19	12525370	12551542	26173	-	ZNF564
ENSG00000269693.1	grey	grey	grey	chr19	12525720	12580975	55256	-	CTD-2192J16.20
ENSG00000188033.9	grey	blue	grey	chr19	12577961	12640098	62138	-	ZNF490
ENSG00000173875.13	grey	grey	blue	chr19	12610918	12633840	22923	+	ZNF791
ENSG00000178464.6	grey	grey	grey	chr19	12643275	12643919	645	-	RPL10P16
ENSG00000104774.12	grey	turquoise	grey	chr19	12646511	12666742	20232	-	MAN2B1
ENSG00000123154.11	grey	brown	grey	chr19	12666800	12675832	9033	+	WDR83
ENSG00000105583.9	grey	brown	blue	chr19	12668071	12671356	3286	-	WDR83OS
ENSG00000095059.15	grey	blue	green	chr19	12675717	12681902	6186	-	DHPS
ENSG00000132004.12	grey	grey	grey	chr19	12688053	12696643	8591	-	FBXW9
ENSG00000105576.15	grey	green	green	chr19	12699194	12724011	24818	-	TNPO2
ENSG00000123144.10	black	blue	blue	chr19	12730640	12734775	4136	-	C19orf43
ENSG00000198356.11	grey	turquoise	brown	chr19	12737139	12748323	11185	+	ASNA1
ENSG00000095066.11	grey	grey	grey	chr19	12763003	12872740	109738	-	HOOK2
ENSG00000171223.5	grey	turquoise	grey	chr19	12791496	12793315	1820	+	JUNB
ENSG00000167815.11	grey	turquoise	brown	chr19	12796820	12801859	5040	-	PRDX2
ENSG00000104889.5	grey	blue	blue	chr19	12802063	12813638	11576	+	RNASEH2A
ENSG00000105613.9	blue	green	green	chr19	12833951	12874951	41001	+	MAST1
ENSG00000105612.8	grey	turquoise	yellow	chr19	12875211	12881468	6258	-	DNASE2
ENSG00000105607.12	grey	grey	grey	chr19	12891026	12914207	23182	+	GCDH
ENSG00000240616.1	grey	grey	grey	chr19	12894133	12894880	748	+	RPS6P25
ENSG00000179115.10	grey	turquoise	brown	chr19	12922479	12934037	11559	-	FARSA
ENSG00000179218.13	grey	grey	grey	chr19	12938578	12944489	5912	+	CALR
ENSG00000179262.9	grey	turquoise	brown	chr19	12945855	12953642	7788	+	RAD23A
ENSG00000179271.2	black	brown	brown	chr19	12953119	12957236	4118	-	GADD45GIP1
ENSG00000008441.16	grey	grey	grey	chr19	12995608	13098796	103189	+	NFIX
ENSG00000279044.1	grey	grey	grey	chr19	13081966	13082564	599	+	AC007787.3
ENSG00000104903.4	grey	grey	yellow	chr19	13099033	13103161	4129	-	LYL1
ENSG00000104907.12	grey	grey	green	chr19	13104902	13117567	12666	-	TRMT1
ENSG00000160877.5	tan	green	black	chr19	13118103	13141141	23039	+	NACC1
ENSG00000104915.14	grey	blue	green	chr19	13144058	13150383	6326	-	STX10
ENSG00000160888.6	grey	grey	grey	chr19	13150415	13154908	4494	+	IER2
ENSG00000141837.19	grey	green	turquoise	chr19	13206442	13633025	426584	-	CACNA1A
ENSG00000104957.13	grey	turquoise	green	chr19	13731760	13763296	31537	+	CCDC130
ENSG00000037757.13	grey	grey	grey	chr19	13764532	13774282	9751	+	MRI1
ENSG00000104979.8	grey	turquoise	brown	chr19	13774168	13778462	4295	+	C19orf53
ENSG00000132003.9	grey	blue	green	chr19	13795460	13832230	36771	+	ZSWIM4
ENSG00000267519.5	grey	grey	grey	chr19	13834516	13836289	1774	-	CTD-3252C9.4
ENSG00000187556.7	blue	grey	green	chr19	13862063	13880757	18695	+	NANOS3
ENSG00000132016.11	grey	blue	green	chr19	13882348	13906452	24105	-	C19orf57
ENSG00000132024.17	grey	grey	magenta	chr19	13906201	13930879	24679	+	CC2D1A
ENSG00000132000.11	grey		grey	chr19	13931187	13953392	22206	-	PODNL1
ENSG00000132017.10	grey	black	green	chr19	13952492	13961449	8958	+	DCAF15
ENSG00000132005.8	grey	grey	green	chr19	13961538	14007039	45502	-	RFX1
ENSG00000104998.3	grey	grey	grey	chr19	14031748	14053216	21469	+	IL27RA
ENSG00000187867.8	grey	blue	grey	chr19	14053365	14059159	5795	-	PALM3
ENSG00000141854.9	grey	turquoise	blue	chr19	14072536	14075062	2527	+	MISP3
ENSG00000141858.11	grey	black	green	chr19	14087840	14091036	3197	-	SAMD1
ENSG00000072062.13	grey	turquoise	black	chr19	14091688	14118084	26397	-	PRKACA
ENSG00000105011.8	grey	blue	blue	chr19	14119509	14136956	17448	-	ASF1B
ENSG00000267169.1	grey	grey	grey	chr19	14137179	14171267	34089	+	CTB-55O6.12
ENSG00000072071.16	blue	green	black	chr19	14147743	14206187	58445	-	ADGRL1
ENSG00000123146.19	turquoise	yellow	yellow	chr19	14380501	14408725	28225	+	ADGRE5
ENSG00000123136.14	grey	blue	turquoise	chr19	14408819	14419383	10565	-	DDX39A
ENSG00000123143.12	grey	blue	green	chr19	14433053	14471867	38815	+	PKN1
ENSG00000123159.15	grey	turquoise	brown	chr19	14477760	14496149	18390	-	GIPC1
ENSG00000132002.7	midnightblue	grey	grey	chr19	14514770	14529770	15001	-	DNAJB1
ENSG00000099797.13	grey	yellow	blue	chr19	14517085	14565980	48896	+	TECR
ENSG00000099795.6	grey	turquoise	brown	chr19	14566078	14572062	5985	-	NDUFB7
ENSG00000187912.11	grey	yellow	yellow	chr19	14583084	14611157	28074	+	CLEC17A
ENSG00000160961.11	grey	blue	turquoise	chr19	14689801	14733746	43946	+	ZNF333
ENSG00000127507.17	turquoise	yellow	yellow	chr19	14732393	14778541	46149	-	ADGRE2
ENSG00000188269.8	grey	grey	grey	chr19	14792490	14835376	42887	-	OR7A5
ENSG00000105143.12	grey	red	grey	chr19	14950034	15022990	72957	-	SLC1A6
ENSG00000105137.12	grey	turquoise	grey	chr19	15107403	15114988	7586	+	SYDE1
ENSG00000105135.15	grey	brown	grey	chr19	15114984	15125785	10802	-	ILVBL
ENSG00000074181.8	grey	grey	grey	chr19	15159038	15200981	41944	-	NOTCH3
ENSG00000141867.17	grey	greenyellow	magenta	chr19	15235519	15332545	97027	-	BRD4
ENSG00000105127.8	grey	grey	grey	chr19	15353385	15379798	26414	-	AKAP8
ENSG00000011243.17	grey	blue	green	chr19	15380048	15419141	39094	-	AKAP8L
ENSG00000279203.1	grey	grey	grey	chr19	15383202	15383832	631	-	AC005785.5
ENSG00000011451.17	blue	black	green	chr19	15419980	15449951	29972	-	WIZ
ENSG00000105122.12	greenyellow	magenta	yellow	chr19	15451624	15464571	12948	-	RASAL3
ENSG00000186529.15	grey	turquoise	yellow	chr19	15640897	15662825	21929	+	CYP4F3
ENSG00000186204.14	grey	grey	yellow	chr19	15672757	15697174	24418	+	CYP4F12
ENSG00000267056.2	grey	turquoise	yellow	chr19	15910582	15911824	1243	-	AC005336.4
ENSG00000171903.16	grey	turquoise	yellow	chr19	15912367	15934867	22501	-	CYP4F11
ENSG00000167460.14	grey	blue	turquoise	chr19	16067021	16103005	35985	+	TPM4
ENSG00000279198.1	grey	grey	grey	chr19	16074293	16077395	3103	-	CTD-2231E14.2
ENSG00000167461.11	grey	turquoise	turquoise	chr19	16111629	16134234	22606	+	RAB8A
ENSG00000105058.11	turquoise	blue	green	chr19	16185380	16192046	6667	+	FAM32A
ENSG00000072958.8	grey	green	black	chr19	16197578	16245907	48330	+	AP1M1
ENSG00000127528.5	grey	grey	grey	chr19	16324817	16327874	3058	+	KLF2
ENSG00000127527.13	grey	greenyellow	grey	chr19	16355239	16472085	116847	-	EPS15L1
ENSG00000280332.1	grey	grey	grey	chr19	16356329	16358327	1999	-	CTD-2013N17.6
ENSG00000105072.8	grey	turquoise	green	chr19	16496311	16521352	25042	+	C19orf44
ENSG00000085872.14	grey	greenyellow	magenta	chr19	16517889	16542530	24642	-	CHERP
ENSG00000269399.2	grey	grey	grey	chr19	16542746	16544814	2069	+	CTD-3222D19.12
ENSG00000127526.14	grey	green	red	chr19	16549831	16572382	22552	-	SLC35E1
ENSG00000279529.1	grey	grey	grey	chr19	16572624	16575340	2717	+	CTD-3222D19.8
ENSG00000105085.10	grey	grey	grey	chr19	16574907	16629062	54156	-	MED26
ENSG00000269578.1	grey		grey	chr19	16586905	16587985	1081	-	CTD-3222D19.5
ENSG00000279748.1	grey	grey	grey	chr19	16586905	16589409	2505	+	CTD-3222D19.9
ENSG00000279977.1	grey	grey	grey	chr19	16610374	16612203	1830	-	CTD-3222D19.4
ENSG00000214046.8	grey	grey	grey	chr19	16630751	16660442	29692	-	SMIM7
ENSG00000269044.2	grey	grey	grey	chr19	16633797	16635269	1473	-	CTC-429P9.3
ENSG00000267904.1	grey	grey	grey	chr19	16639967	16640668	702	-	CTC-429P9.5
ENSG00000072954.6	grey	turquoise	grey	chr19	16661127	16690029	28903	+	TMEM38A
ENSG00000188039.13	grey	turquoise	yellow	chr19	16719976	16817963	97988	+	NWD1
ENSG00000127511.9	grey	greenyellow	black	chr19	16829400	16880353	50954	+	SIN3B
ENSG00000160111.12	grey	grey	grey	chr19	16892947	17026815	133869	-	CPAMD8
ENSG00000131351.14	grey	blue	turquoise	chr19	17049729	17075625	25897	-	HAUS8
ENSG00000099331.13	turquoise	purple	red	chr19	17075781	17214537	138757	+	MYO9B
ENSG00000053501.12	grey	brown	grey	chr19	17215346	17219829	4484	+	USE1
ENSG00000099330.8	grey	turquoise	grey	chr19	17226204	17229219	3016	+	OCEL1
ENSG00000160113.5	grey	green	grey	chr19	17231883	17245940	14058	-	NR2F6
ENSG00000130307.11	grey	grey	grey	chr19	17249176	17282786	33611	-	USHBP1
ENSG00000105393.15	grey	turquoise	brown	chr19	17267350	17281249	13900	+	BABAM1
ENSG00000160117.14	grey	grey	grey	chr19	17281645	17287646	6002	+	ANKLE1
ENSG00000127220.5	tan	turquoise	black	chr19	17292131	17310236	18106	-	ABHD8
ENSG00000130312.6	grey	turquoise	brown	chr19	17292609	17306843	14235	+	MRPL34
ENSG00000269815.1	grey	grey	grey	chr19	17296196	17296695	500	-	CTD-2278I10.4
ENSG00000130311.10	grey	turquoise	brown	chr19	17309518	17323301	13784	+	DDA1
ENSG00000074855.10	blue	black	green	chr19	17323223	17334829	11607	-	ANO8
ENSG00000130299.16	grey	blue	green	chr19	17334920	17342735	7816	+	GTPBP3
ENSG00000130300.8	grey	magenta	yellow	chr19	17351448	17377350	25903	-	PLVAP
ENSG00000130303.12	grey	turquoise	yellow	chr19	17402939	17405648	2710	-	BST2
ENSG00000282851.1	grey	grey	yellow	chr19	17405694	17418904	13211	+	BISPR
ENSG00000141971.12	grey	blue	green	chr19	17405722	17433724	28003	+	MVB12A
ENSG00000188051.6	grey	turquoise	grey	chr19	17435509	17448567	13059	-	TMEM221
ENSG00000130304.16	grey	yellow	red	chr19	17468769	17506168	37400	+	SLC27A1
ENSG00000269439.5	grey	grey	grey	chr19	17488990	17511889	22900	-	CTD-3131K8.2
ENSG00000130313.6	grey	blue	green	chr19	17511629	17521288	9660	+	PGLS
ENSG00000167483.17	grey	grey	grey	chr19	17523301	17553839	30539	+	FAM129C
ENSG00000130309.10	grey	grey	grey	chr19	17555594	17583162	27569	+	COLGALT1
ENSG00000130477.15	grey	turquoise	turquoise	chr19	17601328	17688365	87038	-	UNC13A
ENSG00000130479.10	grey	greenyellow	magenta	chr19	17719242	17734516	15275	+	MAP1S
ENSG00000130475.14	grey	purple	grey	chr19	17747718	17788568	40851	+	FCHO1
ENSG00000105639.18	grey	turquoise	yellow	chr19	17824780	17848071	23292	-	JAK3
ENSG00000105640.12	magenta	blue	blue	chr19	17859876	17864153	4278	+	RPL18A
ENSG00000007080.10	grey	grey	grey	chr19	17933016	17943991	10976	+	CCDC124
ENSG00000105642.15	tan	green	black	chr19	17951293	18000080	48788	+	KCNN1
ENSG00000105643.9	turquoise	turquoise	yellow	chr19	18001132	18014102	12971	+	ARRDC2
ENSG00000273654.1	grey	yellow	red	chr19	18022403	18032099	9697	+	CTB-52I2.4
ENSG00000096996.15	grey	turquoise	yellow	chr19	18058995	18098944	39950	-	IL12RB1
ENSG00000099308.10	brown	turquoise	turquoise	chr19	18097793	18151692	53900	+	MAST3
ENSG00000105647.16	grey	grey	grey	chr19	18153118	18170540	17423	+	PIK3R2
ENSG00000216490.3	grey		grey	chr19	18173162	18178117	4956	+	IFI30
ENSG00000254858.9	grey	grey	grey	chr19	18193182	18196948	3767	+	MPV17L2
ENSG00000105649.9	grey	turquoise	black	chr19	18196784	18204074	7291	-	RAB3A
ENSG00000105650.21	grey	turquoise	turquoise	chr19	18207961	18255419	47459	-	PDE4C
ENSG00000130518.16	grey	grey	turquoise	chr19	18257097	18274509	17413	-	KIAA1683
ENSG00000130522.5	black	turquoise	grey	chr19	18279760	18281622	1863	-	JUND
ENSG00000130520.10	black	turquoise	brown	chr19	18306230	18323274	17045	-	LSM4
ENSG00000130517.13	grey	turquoise	grey	chr19	18340587	18369950	29364	+	PGPEP1
ENSG00000130513.6	grey		grey	chr19	18374731	18389176	14446	+	GDF15
ENSG00000175489.9	grey	magenta	yellow	chr19	18391144	18397617	6474	-	LRRC25
ENSG00000130511.15	tan	green	grey	chr19	18418864	18434562	15699	+	SSBP4
ENSG00000105655.18	grey	blue	blue	chr19	18434388	18438301	3914	-	ISYNA1
ENSG00000105656.12	grey	grey	grey	chr19	18442663	18522127	79465	-	ELL
ENSG00000105701.15	black	turquoise	brown	chr19	18531751	18544077	12327	-	FKBP8
ENSG00000105700.10	grey	brown	grey	chr19	18557762	18569387	11626	+	KXD1
ENSG00000221983.7	magenta	blue	blue	chr19	18571730	18577550	5821	+	UBA52
ENSG00000006016.10	grey	turquoise	grey	chr19	18572220	18607741	35522	-	CRLF1
ENSG00000006015.17	black	grey	grey	chr19	18588685	18592336	3652	+	C19orf60
ENSG00000105696.8	grey	turquoise	black	chr19	18607430	18621039	13610	+	TMEM59L
ENSG00000167487.11	grey	turquoise	black	chr19	18636965	18671714	34750	+	KLHL26
ENSG00000105662.15	brown	turquoise	black	chr19	18683677	18782333	98657	+	CRTC1
ENSG00000005007.12	grey	grey	magenta	chr19	18831938	18868236	36299	+	UPF1
ENSG00000223802.7	grey	turquoise	blue	chr19	18868545	18896727	28183	-	CERS1
ENSG00000105669.13	grey	brown	brown	chr19	18899514	18919397	19884	-	COPE
ENSG00000105671.11	blue	blue	green	chr19	18919675	18928633	8959	+	DDX49
ENSG00000051128.18	grey	turquoise	grey	chr19	18929201	18941261	12061	-	HOMER3
ENSG00000064607.16	grey	yellow	grey	chr19	18990888	19034023	43136	-	SUGP2
ENSG00000105676.13	grey	blue	green	chr19	19033575	19060311	26737	+	ARMC6
ENSG00000181035.13	grey	green	grey	chr19	19063999	19112888	48890	+	SLC25A42
ENSG00000064545.14	grey	grey	grey	chr19	19119169	19138513	19345	-	TMEM161A
ENSG00000064489.22	grey			chr19	19145567	19192158	46592	-	BORCS8-MEF2B
ENSG00000254901.7	grey	brown	grey	chr19	19176903	19192591	15689	-	BORCS8
ENSG00000064490.13	grey	grey	grey	chr19	19192229	19201869	9641	+	RFXANK
ENSG00000184162.14	grey	blue	blue	chr19	19201416	19203424	2009	-	NR2C2AP
ENSG00000130287.13	blue	black	grey	chr19	19211973	19252233	40261	+	NCAN
ENSG00000105705.15	grey	brown	brown	chr19	19276018	19320844	44827	-	SUGP1
ENSG00000129933.20	grey	turquoise	turquoise	chr19	19320681	19358755	38075	+	MAU2
ENSG00000167491.17	grey	turquoise	grey	chr19	19385826	19508931	123106	+	GATAD2A
ENSG00000178093.13	grey		grey	chr19	19512418	19515685	3268	-	TSSK6
ENSG00000186010.18	cyan	turquoise	brown	chr19	19515736	19529054	13319	+	NDUFA13
ENSG00000258674.5	grey	grey	grey	chr19	19516227	19536076	19850	+	CTC-260F20.3
ENSG00000250067.11	brown	blue	turquoise	chr19	19528861	19537581	8721	+	YJEFN3
ENSG00000160161.9	grey	green	grey	chr19	19538248	19546659	8412	+	CILP2
ENSG00000105717.13	grey	blue	blue	chr19	19561707	19618916	57210	-	PBX4
ENSG00000064547.13	grey	blue	blue	chr19	19623668	19628930	5263	-	LPAR2
ENSG00000089639.10	turquoise	blue	green	chr19	19629476	19643667	14192	-	GMIP
ENSG00000105726.16	grey	greenyellow	magenta	chr19	19645198	19663693	18496	-	ATP13A1
ENSG00000181896.11	grey	blue	grey	chr19	19668796	19683509	14714	+	ZNF101
ENSG00000105708.8	grey	blue	blue	chr19	19710471	19733097	22627	-	ZNF14
ENSG00000266904.5	grey	grey	grey	chr19	19757366	19776423	19058	-	LINC00663
ENSG00000267419.2	grey	grey	grey	chr19	19776602	19836073	59472	+	CTC-559E9.6
ENSG00000081665.13	grey	turquoise	blue	chr19	19785839	19821751	35913	-	ZNF506
ENSG00000267481.1	grey	blue	blue	chr19	19788755	19790531	1777	-	CTC-559E9.5
ENSG00000256771.3	grey	blue	blue	chr19	19865886	19894674	28789	+	ZNF253
ENSG00000184635.14	grey	blue	blue	chr19	19900913	19935575	34663	+	ZNF93
ENSG00000197124.11	grey	blue	blue	chr19	19997058	20039506	42449	-	ZNF682
ENSG00000213988.10	grey	blue	turquoise	chr19	20077994	20127076	49083	+	ZNF90
ENSG00000267383.6	grey	grey	grey	chr19	20125377	20321305	195929	-	CTC-260E6.6
ENSG00000256229.7	grey	blue	blue	chr19	20167228	20200490	33263	+	ZNF486
ENSG00000279039.1	grey	grey	grey	chr19	20207192	20209789	2598	-	CTC-260E6.3
ENSG00000280079.1	grey	grey	grey	chr19	20220597	20222186	1590	-	CTC-260E6.4
ENSG00000231205.11	grey	blue	grey	chr19	20340269	20424969	84701	-	ZNF826P
ENSG00000237440.8	grey	blue	blue	chr19	20535825	20565809	29985	-	ZNF737
ENSG00000188171.15	grey	blue	blue	chr19	20620061	20661596	41536	-	ZNF626
ENSG00000160229.11	grey	grey	grey	chr19	20776304	20807322	31019	+	ZNF66
ENSG00000118620.12	grey	blue	blue	chr19	21020620	21060050	39431	+	ZNF430
ENSG00000160352.15	grey	blue	blue	chr19	21082159	21125270	43112	+	ZNF714
ENSG00000268357.1	grey	grey	grey	chr19	21123817	21124188	372	+	VN1R81P
ENSG00000196705.8	grey	blue	blue	chr19	21142024	21196053	54030	+	ZNF431
ENSG00000268521.1	grey	grey	grey	chr19	21289554	21289998	445	-	VN1R83P
ENSG00000182141.10	turquoise	purple	greenyellow	chr19	21291160	21329425	38266	-	ZNF708
ENSG00000172687.13	grey	blue	turquoise	chr19	21358930	21379302	20373	+	ZNF738
ENSG00000213976.4	grey	blue	blue	chr19	21382865	21387177	4313	+	CTD-2561J22.2
ENSG00000196268.11	grey	turquoise	brown	chr19	21397119	21427573	30455	+	ZNF493
ENSG00000268119.5	grey	blue	blue	chr19	21444241	21463908	19668	-	CTD-2561J22.5
ENSG00000268658.5	grey	grey	grey	chr19	21483374	21503238	19865	+	LINC00664
ENSG00000197013.9	grey	grey	grey	chr19	21496682	21556270	59589	+	ZNF429
ENSG00000268555.1	grey		grey	chr19	21570822	21587322	16501	-	RP11-678G14.3
ENSG00000197020.10	grey	grey	grey	chr19	21722766	21767628	44863	-	ZNF100
ENSG00000198521.11	grey	blue	blue	chr19	21804949	21852125	47177	-	ZNF43
ENSG00000160321.14	grey	grey	turquoise	chr19	21932958	22010949	77992	-	ZNF208
ENSG00000279377.1	grey	grey	grey	chr19	21965708	21968529	2822	-	AC003973.3
ENSG00000197134.11	grey	grey	grey	chr19	22052452	22091480	39029	+	ZNF257
ENSG00000197360.9	blue	grey	grey	chr19	22391019	22532485	141467	-	ZNF98
ENSG00000268830.1	grey	turquoise		chr19	22447934	22448777	844	-	BNIP3P32
ENSG00000260599.1	grey	grey		chr19	22520995	22527949	6955	-	CTC-457E21.1
ENSG00000268038.1	grey	turquoise		chr19	22615557	22623971	8415	-	LINC01785
ENSG00000229676.2	grey	blue	blue	chr19	22634324	22667670	33347	+	ZNF492
ENSG00000213973.8	grey	grey	grey	chr19	22752183	22784107	31925	-	ZNF99
ENSG00000269067.1	blue	turquoise	yellow	chr19	22975468	23003176	27709	-	ZNF728
ENSG00000183850.13	grey	blue	blue	chr19	23075210	23147219	72010	+	ZNF730
ENSG00000196081.9	grey	blue	blue	chr19	23221599	23250390	28792	-	ZNF724
ENSG00000269837.1	grey	turquoise	grey	chr19	23255053	23257939	2887	-	IPO5P1
ENSG00000284428.1	grey	turquoise	grey	chr19	23259906	23274251	14346	-	RP11-15H20.6
ENSG00000167232.13	grey	blue	yellow	chr19	23304991	23395560	90570	-	ZNF91
ENSG00000197372.9	brown	blue	blue	chr19	23525631	23687220	161590	-	ZNF675
ENSG00000196172.9	blue	blue	blue	chr19	23739195	23758891	19697	-	ZNF681
ENSG00000233836.7	grey	grey	grey	chr19	23762944	23833314	70371	+	RP11-255H23.2
ENSG00000225178.5	grey	grey	grey	chr19	23827162	23828049	888	+	RPSAP58
ENSG00000213967.10	grey	blue	blue	chr19	23914876	23945159	30284	+	ZNF726
ENSG00000213096.10	grey	blue	blue	chr19	24033405	24129961	96557	+	ZNF254
ENSG00000268362.5	grey	blue	turquoise	chr19	24033445	24066909	33465	+	CTD-2017D11.1
ENSG00000279425.1	grey	grey	brown	chr19	24078481	24080669	2189	+	CTD-2017D11.2
ENSG00000276030.1	grey	grey	grey	chr19	24146701	24147081	381	+	CTD-2027I19.3
ENSG00000261824.6	grey	blue	blue	chr19	27684580	27793940	109361	-	LINC00662
ENSG00000267575.6	grey	turquoise	grey	chr19	27793463	27918863	125401	+	CTC-459F4.3
ENSG00000272635.1	grey	turquoise	turquoise	chr19	27793488	27984984	191497	+	LLNLF-65H9.1
ENSG00000281468.1	grey	grey	grey	chr19	27802838	27803472	635	+	CTC-459F4.9
ENSG00000267264.1	grey	grey	grey	chr19	27803538	27804060	523	+	CTC-459F4.6
ENSG00000267623.3	grey	turquoise	turquoise	chr19	27902595	27984743	82149	+	AC022153.1
ENSG00000260725.1	grey			chr19	28418483	28429490	11008	-	AC005307.1
ENSG00000283403.1	brown			chr19	28435388	28727680	292293	-	AC005307.5
ENSG00000267799.1	grey	turquoise	grey	chr19	28790812	28792871	2060	-	MAN1A2P1
ENSG00000267339.5	grey	grey	grey	chr19	28965131	28970874	5744	+	LINC00906
ENSG00000267014.5	grey	turquoise	yellow	chr19	29002555	29013955	11401	+	LINC01532
ENSG00000169021.5	grey	pink	turquoise	chr19	29205321	29213541	8221	-	UQCRFS1
ENSG00000267498.1	grey	grey	grey	chr19	29213235	29215815	2581	+	CTB-32O4.2
ENSG00000264515.5	grey	grey	grey	chr19	29287011	29525752	238742	-	CTC-525D6.1
ENSG00000266248.1	grey			chr19	29489775	29526948	37174	-	CTC-525D6.2
ENSG00000279387.1	grey	grey	grey	chr19	29506966	29509041	2076	-	CTC-525D6.3
ENSG00000187135.7	grey	grey	grey	chr19	29526499	29564479	37981	+	VSTM2B
ENSG00000105171.9	grey	turquoise	brown	chr19	29604017	29617237	13221	+	POP4
ENSG00000166289.5	grey	yellow	yellow	chr19	29665056	29675457	10402	+	PLEKHF1
ENSG00000131943.17	grey	green	grey	chr19	29698886	29715789	16904	-	C19orf12
ENSG00000105173.13	grey	blue	turquoise	chr19	29811898	29824308	12411	+	CCNE1
ENSG00000105176.17	grey	purple	grey	chr19	29923644	30016608	92965	+	URI1
ENSG00000266910.1	grey	grey	grey	chr19	30037423	30038156	734	+	CTC-448F2.6
ENSG00000198597.8	turquoise	yellow	red	chr19	30228290	30713538	485249	+	ZNF536
ENSG00000280061.1	turquoise	yellow	red	chr19	30553956	30558058	4103	+	CTD-2001J20.1
ENSG00000121297.6	grey	blue	grey	chr19	31274945	31349547	74603	-	TSHZ3
ENSG00000278875.1	grey	grey	grey	chr19	31364297	31366098	1802	+	CTC-439O9.1
ENSG00000168813.16	grey	grey	grey	chr19	32345594	32387667	42074	+	ZNF507
ENSG00000267213.4	grey			chr19	32390050	32405560	15511	-	AC007773.2
ENSG00000178904.18	green	blue	grey	chr19	32405543	32485895	80353	+	DPY19L3
ENSG00000105185.11	grey	blue	grey	chr19	32581068	32587452	6385	+	PDCD5
ENSG00000105186.15	grey	grey	grey	chr19	32597007	32676597	79591	-	ANKRD27
ENSG00000186326.3	grey	turquoise	grey	chr19	32675407	32678300	2894	+	RGS9BP
ENSG00000267475.1	grey	grey	grey	chr19	32687089	32691750	4662	-	CTD-2538C1.2
ENSG00000213965.3	grey	grey	grey	chr19	32691961	32713796	21836	+	NUDT19
ENSG00000173809.17	grey	grey	grey	chr19	32719753	32829580	109828	+	TDRD12
ENSG00000021488.12	grey	grey	grey	chr19	32830509	32869766	39258	-	SLC7A9
ENSG00000121289.17	grey	blue	turquoise	chr19	32875925	32971991	96067	-	CEP89
ENSG00000131944.9	grey	grey	grey	chr19	32972209	32978222	6014	+	FAAP24
ENSG00000131941.7	grey	grey	grey	chr19	32978593	33064888	86296	-	RHPN2
ENSG00000076650.6	grey	blue	blue	chr19	33080880	33130542	49663	+	GPATCH1
ENSG00000130881.13	tan	black	green	chr19	33177603	33208867	31265	+	LRP3
ENSG00000130876.11	grey	turquoise	blue	chr19	33208664	33225850	17187	-	SLC7A10
ENSG00000245848.2	grey	turquoise	yellow	chr19	33299934	33302564	2631	-	CEBPA
ENSG00000267296.2	brown	turquoise	turquoise	chr19	33302857	33305054	2198	+	CEBPA-AS1
ENSG00000153879.8	grey	grey	grey	chr19	33373330	33382686	9357	+	CEBPG
ENSG00000124299.13	grey	yellow	brown	chr19	33386950	33521794	134845	-	PEPD
ENSG00000124302.12	grey	green	grey	chr19	33621955	33773509	151555	+	CHST8
ENSG00000153885.14	grey	blue	turquoise	chr19	33795933	33815763	19831	+	KCTD15
ENSG00000277013.1	grey			chr19	33906352	33908391	2040	+	CTC-526N19.1
ENSG00000257103.8	grey	grey	grey	chr19	34172504	34229515	57012	+	LSM14A
ENSG00000166398.12	grey	turquoise	turquoise	chr19	34254537	34355586	101050	+	KIAA0355
ENSG00000105220.14	grey	turquoise	turquoise	chr19	34359480	34402156	42677	+	GPI
ENSG00000126249.7	grey	blue	grey	chr19	34404384	34426168	21785	+	PDCD2L
ENSG00000126261.12	grey	blue	blue	chr19	34428352	34471251	42900	+	UBA2
ENSG00000142279.12	blue	black	grey	chr19	34481638	34512304	30667	+	WTIP
ENSG00000248830.1	grey	grey	grey	chr19	34542462	34545395	2934	-	ZNF807
ENSG00000268751.1	grey			chr19	34576733	34577701	969	-	SCGB1B2P
ENSG00000205209.7	grey	grey	grey	chr19	34593329	34675699	82371	-	SCGB2B2
ENSG00000279329.1	grey	grey	grey	chr19	34675717	34677581	1865	-	CTD-2553L13.9
ENSG00000089335.20	grey	turquoise	blue	chr19	34677639	34686397	8759	+	ZNF302
ENSG00000274104.1	grey	grey	grey	chr19	34733298	34733837	540	-	CTD-2553L13.10
ENSG00000197841.14	grey	green	blue	chr19	34734155	34745378	11224	+	ZNF181
ENSG00000153896.17	grey	turquoise	blue	chr19	34758076	34773229	15154	-	ZNF599
ENSG00000270876.1	grey		grey	chr19	34923299	34926812	3514	-	ZNF30-AS1
ENSG00000168661.14	grey	grey	grey	chr19	34926903	34945170	18268	+	ZNF30
ENSG00000280106.1	grey	grey	grey	chr19	34949038	34951205	2168	-	CTC-523E23.3
ENSG00000180884.9	grey	blue	blue	chr19	34956354	34964049	7696	-	ZNF792
ENSG00000089351.14	turquoise	black	green	chr19	34994784	35026471	31688	+	GRAMD1A
ENSG00000105711.11	brown	turquoise	turquoise	chr19	35030466	35040449	9984	+	SCN1B
ENSG00000105707.13	turquoise	yellow	yellow	chr19	35040506	35066571	26066	+	HPN
ENSG00000227392.1	turquoise	yellow	yellow	chr19	35059059	35106304	47246	-	HPN-AS1
ENSG00000179066.7	grey			chr19	35105969	35107318	1350	+	CTD-2527I21.15
ENSG00000089356.18	grey	grey	yellow	chr19	35115879	35124324	8446	+	FXYD3
ENSG00000153902.13	grey	turquoise	yellow	chr19	35124513	35142451	17939	-	LGI4
ENSG00000279619.1	grey	turquoise	grey	chr19	35137645	35139580	1936	-	CTD-2527I21.5
ENSG00000266964.5	purple	turquoise	yellow	chr19	35138808	35143109	4302	+	FXYD1
ENSG00000221946.7	grey	turquoise	black	chr19	35143250	35154301	11052	+	FXYD7
ENSG00000089327.14	grey	grey	yellow	chr19	35154730	35169883	15154	+	FXYD5
ENSG00000105699.16	grey	grey	grey	chr19	35248330	35267964	19635	+	LSR
ENSG00000105698.15	grey	brown	grey	chr19	35268978	35279821	10844	+	USF2
ENSG00000105697.7	grey	turquoise	yellow	chr19	35280716	35285143	4428	+	HAMP
ENSG00000105695.14	turquoise	yellow	yellow	chr19	35292125	35313804	21680	+	MAG
ENSG00000012124.16	turquoise	yellow	yellow	chr19	35319261	35347355	28095	+	CD22
ENSG00000269553.1	grey	yellow	yellow	chr19	35330843	35331920	1078	+	U62631.5
ENSG00000126266.3	grey	yellow	yellow	chr19	35351552	35353862	2311	+	FFAR1
ENSG00000188508.10	grey			chr19	35487324	35495558	8235	-	KRTDAP
ENSG00000161249.20	brown	turquoise	yellow	chr19	35497220	35513658	16439	-	DMKN
ENSG00000189001.10	grey			chr19	35523367	35528351	4985	-	SBSN
ENSG00000236144.6	grey	turquoise	grey	chr19	35540738	35546029	5292	-	TMEM147-AS1
ENSG00000105677.11	grey	brown	brown	chr19	35545595	35547526	1932	+	TMEM147
ENSG00000249115.8	grey	turquoise	turquoise	chr19	35612744	35625349	12606	+	HAUS5
ENSG00000126254.11	grey	brown	brown	chr19	35629030	35637686	8657	+	RBM42
ENSG00000126267.8	cyan	turquoise	brown	chr19	35648223	35658861	10639	+	COX6B1
ENSG00000272333.5	grey	grey	magenta	chr19	35718019	35738878	20860	+	KMT2B
ENSG00000126246.9	grey	grey	grey	chr19	35738801	35742453	3653	-	IGFLR1
ENSG00000161265.14	grey	turquoise	grey	chr19	35742464	35745445	2982	-	U2AF1L4
ENSG00000205155.7	grey	brown	grey	chr19	35745114	35747519	2406	+	PSENEN
ENSG00000267796.7	grey	grey	green	chr19	35748361	35754519	6159	+	LIN37
ENSG00000004776.12	grey	turquoise	yellow	chr19	35754569	35758079	3511	-	HSPB6
ENSG00000167595.14	grey	green	magenta	chr19	35758143	35771028	12886	+	PROSER3
ENSG00000004777.18	blue	black	green	chr19	35774532	35788822	14291	+	ARHGAP33
ENSG00000225872.3	grey	grey	green	chr19	35785697	35797902	12206	-	LINC01529
ENSG00000161270.19	grey	grey	grey	chr19	35825964	35869287	43324	-	NPHS1
ENSG00000126259.19	grey	grey	grey	chr19	35855861	35867109	11249	+	KIRREL2
ENSG00000105290.11	turquoise	yellow	blue	chr19	35867899	35879791	11893	+	APLP1
ENSG00000167604.13	grey	grey	grey	chr19	35887653	35902303	14651	-	NFKBID
ENSG00000126264.9	grey	grey	yellow	chr19	35902480	35904377	1898	+	HCST
ENSG00000011600.11	greenyellow	magenta	yellow	chr19	35904401	35908295	3895	-	TYROBP
ENSG00000126243.8	grey	green	green	chr19	35935358	35945767	10410	+	LRFN3
ENSG00000205138.3	grey	brown	brown	chr19	35995199	35996315	1117	+	SDHAF1
ENSG00000181392.14	grey	grey	grey	chr19	36003307	36008793	5487	-	SYNE4
ENSG00000239382.10	grey	turquoise	blue	chr19	36009120	36014239	5120	-	ALKBH6
ENSG00000105270.14	grey	greenyellow	black	chr19	36014660	36033343	18684	-	CLIP3
ENSG00000161277.10	grey	grey	grey	chr19	36034985	36054762	19778	-	THAP8
ENSG00000075702.16	grey	turquoise	blue	chr19	36054881	36105106	50226	+	WDR62
ENSG00000105258.8	grey	brown	brown	chr19	36113710	36115346	1637	-	POLR2I
ENSG00000105254.11	grey	brown	grey	chr19	36114289	36125947	11659	+	TBCB
ENSG00000126247.10	grey	turquoise	brown	chr19	36139575	36150353	10779	+	CAPNS1
ENSG00000161281.10	grey	turquoise	turquoise	chr19	36150922	36152869	1948	-	COX7A1
ENSG00000196357.11	grey	turquoise	turquoise	chr19	36182060	36246257	64198	-	ZNF565
ENSG00000167635.11	grey	turquoise	greenyellow	chr19	36214602	36238774	24173	+	ZNF146
ENSG00000267053.6	grey	grey	grey	chr19	36304580	36312668	8089	+	CTD-3162L10.1
ENSG00000232677.6	grey	black	blue	chr19	36313067	36331718	18652	-	LINC00665
ENSG00000142065.13	grey	blue	blue	chr19	36334453	36379199	44747	-	ZFP14
ENSG00000181007.8	grey	blue	blue	chr19	36383120	36418656	35537	-	ZFP82
ENSG00000186017.14	grey	blue	blue	chr19	36445119	36489902	44784	-	ZNF566
ENSG00000267309.1	grey	grey	grey	chr19	36489649	36491040	1392	+	CTD-2630F21.1
ENSG00000254004.6	green	blue	blue	chr19	36510695	36528660	17966	-	ZNF260
ENSG00000186020.12	grey	blue	blue	chr19	36534774	36605276	70503	-	ZNF529
ENSG00000233527.8	grey	grey	grey	chr19	36573070	36594708	21639	+	ZNF529-AS1
ENSG00000161298.17	grey	yellow	yellow	chr19	36604817	36634113	29297	+	ZNF382
ENSG00000197808.11	grey	blue	blue	chr19	36637192	36666853	29662	-	ZNF461
ENSG00000276071.1	grey	grey	grey	chr19	36668102	36669404	1303	+	CTD-3234P18.6
ENSG00000225975.6	grey	grey	grey	chr19	36685440	36687449	2010	-	LINC01534
ENSG00000189042.13	grey	grey	blue	chr19	36687612	36727701	40090	+	ZNF567
ENSG00000267041.5	grey	blue	blue	chr19	36714383	36772825	58443	-	ZNF850
ENSG00000267260.1	grey	grey	grey	chr19	36773153	36777078	3926	+	CTD-2162K18.4
ENSG00000267254.5	grey	grey	grey	chr19	36797518	36828115	30598	+	ZNF790-AS1
ENSG00000197863.8	grey	turquoise	blue	chr19	36817428	36850787	33360	-	ZNF790
ENSG00000251247.10	grey	blue	blue	chr19	36850361	36913029	62669	+	ZNF345
ENSG00000185869.14	grey	blue	blue	chr19	36888124	36916291	28168	-	ZNF829
ENSG00000198453.12	grey	blue	blue	chr19	36916329	36998700	82372	+	ZNF568
ENSG00000197050.10	grey	blue	blue	chr19	37007857	37130314	122458	+	ZNF420
ENSG00000267672.1	grey	grey	grey	chr19	37091341	37092564	1224	+	CTD-2293H3.1
ENSG00000196967.10	grey	grey	grey	chr19	37106734	37172741	66008	-	ZNF585A
ENSG00000245680.9	grey	grey	grey	chr19	37181579	37218153	36575	-	ZNF585B
ENSG00000188283.11	grey	green	grey	chr19	37217926	37248738	30813	+	ZNF383
ENSG00000226686.7	grey	grey	grey	chr19	37251912	37265535	13624	+	LINC01535
ENSG00000267605.5	grey	grey	grey	chr19	37265939	37271518	5580	-	CTD-3220F14.1
ENSG00000181666.17	grey	green	grey	chr19	37312837	37369365	56529	+	HKR1
ENSG00000276846.1	grey		grey	chr19	37314868	37315620	753	-	CTD-3220F14.3
ENSG00000267682.1	grey	grey	grey	chr19	37337236	37337743	508	+	CTD-3220F14.2
ENSG00000189164.14	grey	blue	blue	chr19	37371061	37393066	22006	+	ZNF527
ENSG00000196437.10	grey	blue	blue	chr19	37411155	37469275	58121	-	ZNF569
ENSG00000171827.10	grey	blue	blue	chr19	37467585	37488652	21068	+	ZNF570
ENSG00000266916.5	grey	grey	grey	chr19	37497159	37507046	9888	-	ZNF793-AS1
ENSG00000188227.12	grey	blue	blue	chr19	37506939	37548762	41824	+	ZNF793
ENSG00000180458.2	grey	grey	grey	chr19	37545470	37549171	3702	-	CTD-3064H18.4
ENSG00000267470.5	grey	black	blue	chr19	37548914	37587348	38435	+	ZNF571-AS1
ENSG00000171817.16	blue	turquoise	grey	chr19	37551406	37614097	62692	+	ZNF540
ENSG00000180479.13	grey	green	grey	chr19	37554782	37594790	40009	-	ZNF571
ENSG00000120784.15	grey	blue	blue	chr19	37613749	37692337	78589	-	ZFP30
ENSG00000196381.10	grey	blue	blue	chr19	37667751	37692322	24572	-	ZNF781
ENSG00000198182.12	grey	blue	blue	chr19	37696363	37719790	23428	-	ZNF607
ENSG00000267152.1	grey	blue	blue	chr19	37728586	37730643	2058	-	CTD-2528L19.6
ENSG00000189144.13	grey	blue	blue	chr19	37735833	37817300	81468	-	ZNF573
ENSG00000267422.1	grey	grey	grey	chr19	37779686	37792865	13180	+	CTD-2554C21.1
ENSG00000267640.6	grey	blue	blue	chr19	37817359	37832160	14802	+	CTD-2554C21.2
ENSG00000105738.10	grey	greenyellow	black	chr19	37907228	38208372	301145	+	SIPA1L3
ENSG00000269653.1	grey	grey	grey	chr19	38184376	38186265	1890	+	CTB-102L5.7
ENSG00000011332.19	turquoise	black	green	chr19	38211006	38229714	18709	-	DPF1
ENSG00000167642.12	grey	turquoise	grey	chr19	38244035	38292614	48580	+	SPINT2
ENSG00000167641.10	turquoise	yellow	yellow	chr19	38251237	38256591	5355	-	PPP1R14A
ENSG00000167644.11	grey			chr19	38304161	38305009	849	+	C19orf33
ENSG00000167645.16	grey	brown	brown	chr19	38305104	38317273	12170	-	YIF1B
ENSG00000099337.4	grey	turquoise	yellow	chr19	38319844	38332076	12233	+	KCNK6
ENSG00000099338.22	grey	blue	turquoise	chr19	38335775	38370943	35169	+	CATSPERG
ENSG00000099341.11	grey	turquoise	brown	chr19	38374536	38383824	9289	+	PSMD8
ENSG00000179168.14	grey	green	grey	chr19	38384265	38388082	3818	-	GGN
ENSG00000188766.12	grey	green	grey	chr19	38388421	38399587	11167	+	SPRED3
ENSG00000130244.12	grey	grey	grey	chr19	38403135	38409088	5954	+	FAM98C
ENSG00000171777.15	grey	magenta	yellow	chr19	38409051	38426305	17255	-	RASGRP4
ENSG00000196218.12	grey	turquoise	yellow	chr19	38433699	38587564	153866	+	RYR1
ENSG00000268055.1	grey	turquoise	grey	chr19	38535517	38537128	1612	-	AC067969.2
ENSG00000104814.12	grey	grey	grey	chr19	38587641	38618882	31242	-	MAP4K1
ENSG00000178982.9	grey	grey	grey	chr19	38619082	38636955	17874	+	EIF3K
ENSG00000130402.11	grey	grey	grey	chr19	38647649	38731583	83935	+	ACTN4
ENSG00000104823.8	grey	grey	grey	chr19	38815422	38832005	16584	-	ECH1
ENSG00000104824.16	grey	salmon	grey	chr19	38836388	38852347	15960	-	HNRNPL
ENSG00000068903.19	grey	grey	grey	chr19	38878555	38899862	21308	-	SIRT2
ENSG00000161243.8	grey	turquoise	turquoise	chr19	38990714	39032785	42072	-	FBXO27
ENSG00000183760.10	turquoise	yellow	yellow	chr19	39083913	39111493	27581	+	ACP7
ENSG00000130669.17	grey	grey	grey	chr19	39125770	39182816	57047	+	PAK4
ENSG00000128011.4	grey	green	green	chr19	39306568	39315336	8769	-	LRFN1
ENSG00000130755.12	grey	grey	yellow	chr19	39328353	39342372	14020	-	GMFG
ENSG00000269246.1	grey			chr19	39341773	39341945	173	-	CTC-246B18.10
ENSG00000179134.15	brown	blue	grey	chr19	39342396	39385710	43315	+	SAMD4B
ENSG00000006712.14	grey	brown	brown	chr19	39385852	39391195	5344	-	PAF1
ENSG00000063322.13	grey	turquoise	blue	chr19	39391303	39400637	9335	+	MED29
ENSG00000128016.5	grey	grey	grey	chr19	39406813	39409412	2600	+	ZFP36
ENSG00000090924.14	turquoise	blue	blue	chr19	39412585	39428415	15831	+	PLEKHG2
ENSG00000105193.8	grey	blue	grey	chr19	39433207	39435948	2742	-	RPS16
ENSG00000196235.13	grey	brown	brown	chr19	39436156	39476670	40515	+	SUPT5H
ENSG00000105197.10	grey	brown	grey	chr19	39480412	39493785	13374	+	TIMM50
ENSG00000090932.10	grey	blue	blue	chr19	39498895	39508481	9587	+	DLL3
ENSG00000176401.5	grey	pink	grey	chr19	39530990	39532854	1865	-	EID2B
ENSG00000176396.10	grey	pink	grey	chr19	39538705	39540333	1629	-	EID2
ENSG00000275395.4	grey	grey	grey	chr19	39863323	39934626	71304	-	FCGBP
ENSG00000013275.7	grey	grey	grey	chr19	39971005	39981441	10437	+	PSMC4
ENSG00000128000.15	grey	grey	grey	chr19	40028260	40056209	27950	-	ZNF780B
ENSG00000130758.7	tan	green	black	chr19	40191744	40215575	23832	+	MAP3K10
ENSG00000174521.7	blue	red	green	chr19	40216058	40218399	2342	-	TTC9B
ENSG00000105219.8	grey			chr19	40222208	40226690	4483	-	CNTD2
ENSG00000105221.16	grey	turquoise	turquoise	chr19	40230317	40285536	55220	-	AKT2
ENSG00000205041.1	grey	grey	grey	chr19	40273489	40275479	1991	-	CTC-425O23.2
ENSG00000160392.13	grey	grey	grey	chr19	40319536	40348527	28992	-	C19orf47
ENSG00000105223.19	grey	turquoise	black	chr19	40348456	40380439	31984	+	PLD3
ENSG00000279759.1	grey	brown	grey	chr19	40355842	40360606	4765	+	CTC-425O23.5
ENSG00000105227.14	grey	grey	grey	chr19	40393768	40413366	19599	-	PRX
ENSG00000197019.4	grey	grey	grey	chr19	40421592	40426025	4434	-	SERTAD1
ENSG00000167565.12	grey	turquoise	grey	chr19	40440844	40444705	3862	-	SERTAD3
ENSG00000090013.9	grey	turquoise	brown	chr19	40447789	40465840	18052	-	BLVRB
ENSG00000160460.15	grey	turquoise	black	chr19	40466241	40576464	110224	+	SPTBN4
ENSG00000160410.14	grey	grey	grey	chr19	40576851	40591399	14549	+	SHKBP1
ENSG00000090006.17	grey	green	grey	chr19	40592883	40629818	36936	+	LTBP4
ENSG00000105245.9	grey	green	black	chr19	40665905	40690972	25068	-	NUMBL
ENSG00000123815.11	grey	blue	green	chr19	40691529	40718207	26679	-	COQ8B
ENSG00000086544.2	grey	grey	grey	chr19	40717103	40740860	23758	+	ITPKC
ENSG00000188493.14	grey	grey	grey	chr19	40740856	40751553	10698	-	C19orf54
ENSG00000077312.8	grey	blue	green	chr19	40750637	40765389	14753	+	SNRPA
ENSG00000167578.17	grey	yellow	grey	chr19	40778216	40796938	18723	+	RAB4B
ENSG00000269858.5	grey	blue	grey	chr19	40798996	40808433	9438	+	EGLN2
ENSG00000279108.1	grey	grey	grey	chr19	40840159	40842039	1881	+	CTC-490E21.11
ENSG00000130612.14	grey	turquoise	grey	chr19	40890826	40900508	9683	+	CYP2G1P
ENSG00000256612.7	grey	turquoise	turquoise	chr19	40924219	40950660	26442	+	CYP2B7P
ENSG00000167600.13	grey	turquoise	grey	chr19	41193049	41207539	14491	+	CYP2S1
ENSG00000167601.11	grey	turquoise	yellow	chr19	41219203	41261766	42564	+	AXL
ENSG00000105323.16	grey	blue	green	chr19	41262496	41307598	45103	+	HNRNPUL1
ENSG00000105329.9	grey	magenta	yellow	chr19	41301587	41353911	52325	-	TGFB1
ENSG00000142039.3	grey	blue	turquoise	chr19	41310189	41324883	14695	+	CCDC97
ENSG00000142046.14	brown	grey	grey	chr19	41350911	41384083	33173	+	TMEM91
ENSG00000123810.7	grey	grey	grey	chr19	41354421	41364173	9753	-	B9D2
ENSG00000277744.1	grey	grey	grey	chr19	41373971	41374419	449	+	CTC-435M10.12
ENSG00000077348.8	grey	brown	grey	chr19	41386374	41397479	11106	-	EXOSC5
ENSG00000248098.11	grey	grey	grey	chr19	41397460	41425005	27546	+	BCKDHA
ENSG00000105341.18	grey	brown	grey	chr19	41431318	41440717	9400	-	ATP5SL
ENSG00000267107.6	grey	grey	grey	chr19	41454169	41500649	46481	-	PCAT19
ENSG00000105372.6	magenta	blue	blue	chr19	41859918	41872926	13009	+	RPS19
ENSG00000076928.17	grey	yellow	red	chr19	41883161	41930150	46990	+	ARHGEF1
ENSG00000105404.10	grey	brown	brown	chr19	41956681	41959390	2710	-	RABAC1
ENSG00000105409.16	grey	turquoise	turquoise	chr19	41966582	41997497	30916	-	ATP1A3
ENSG00000105737.9	tan	green	black	chr19	41998321	42069498	71178	-	GRIK5
ENSG00000105732.12	grey	black	green	chr19	42068477	42081549	13073	+	ZNF574
ENSG00000028277.21	grey	yellow	turquoise	chr19	42086110	42196585	110476	-	POU2F2
ENSG00000160570.13	midnightblue	grey	grey	chr19	42198598	42220140	21543	-	DEDD2
ENSG00000167625.10	grey	blue	green	chr19	42220271	42228201	7931	+	ZNF526
ENSG00000105723.11	grey	greenyellow	black	chr19	42230186	42242625	12440	-	GSK3A
ENSG00000279539.1	grey	grey		chr19	42242775	42244973	2199	+	AC006486.10
ENSG00000105722.9	grey	grey	grey	chr19	42247572	42255157	7586	-	ERF
ENSG00000079432.7	grey	black	magenta	chr19	42268537	42295797	27261	+	CIC
ENSG00000079462.7	grey	blue	green	chr19	42297033	42303546	6514	-	PAFAH1B3
ENSG00000188368.9	grey	black	green	chr19	42302098	42310821	8724	+	PRR19
ENSG00000167619.11	grey	green	grey	chr19	42313325	42325062	11738	+	TMEM145
ENSG00000105429.12	grey	greenyellow	black	chr19	42325609	42378769	53161	+	MEGF8
ENSG00000105427.9	grey			chr19	42387019	42390287	3269	-	CNFN
ENSG00000213904.8	grey	grey	grey	chr19	42397128	42652355	255228	+	LIPE-AS1
ENSG00000079435.9	turquoise	yellow	red	chr19	42401507	42427426	25920	-	LIPE
ENSG00000269374.1	grey	grey	grey	chr19	42485076	42485714	639	-	CTB-50E14.5
ENSG00000079385.21	grey		yellow	chr19	42507304	42561234	53931	-	CEACAM1
ENSG00000225877.1	grey	yellow	yellow	chr19	42821863	42826878	5016	+	PSG8-AS1
ENSG00000282943.1	grey	turquoise	grey	chr19	42977463	43171515	194053	+	CTC-490G23.6
ENSG00000204936.9	grey	grey	grey	chr19	43353659	43363172	9514	+	CD177
ENSG00000124466.8	grey		grey	chr19	43460787	43465660	4874	-	LYPD3
ENSG00000176531.10	grey	grey	grey	chr19	43474954	43504935	29982	-	PHLDB3
ENSG00000105755.7	grey	brown	grey	chr19	43506719	43527244	20526	-	ETHE1
ENSG00000176472.10	grey	grey	grey	chr19	43525497	43536130	10634	+	ZNF575
ENSG00000073050.11	grey	blue	green	chr19	43543040	43580473	37434	-	XRCC1
ENSG00000234465.10	grey	blue	blue	chr19	43576800	43583964	7165	+	PINLYP
ENSG00000167378.8	blue	black	green	chr19	43584369	43596135	11767	-	IRGQ
ENSG00000124444.15	grey	turquoise	grey	chr19	43596392	43601157	4766	+	ZNF576
ENSG00000226763.4	grey	grey	grey	chr19	43596617	43614497	17881	+	SRRM5
ENSG00000131116.11	black	blue	green	chr19	43607219	43619874	12656	-	ZNF428
ENSG00000105767.2	grey	turquoise	grey	chr19	43622368	43639839	17472	-	CADM4
ENSG00000011422.11	grey	grey	grey	chr19	43646095	43670547	24453	-	PLAUR
ENSG00000105771.13	grey	grey	grey	chr19	43727992	43754990	26999	-	SMG9
ENSG00000104783.11	grey	turquoise	yellow	chr19	43766533	43781257	14725	-	KCNN4
ENSG00000268601.1	grey			chr19	43794309	43795658	1350	-	AC115522.3
ENSG00000159871.14	grey	turquoise	turquoise	chr19	43795929	43827206	31278	-	LYPD5
ENSG00000167637.16	grey	turquoise	blue	chr19	43827292	43852017	24726	+	ZNF283
ENSG00000176222.8	grey	grey	grey	chr19	43872363	43901385	29023	-	ZNF404
ENSG00000278917.1	grey	grey	grey	chr19	43891233	43895411	4179	+	RP11-15A1.4
ENSG00000267058.1	grey	grey	grey	chr19	43891804	43901805	10002	-	RP11-15A1.3
ENSG00000267191.1	grey			chr19	43902001	43926545	24545	+	RP11-15A1.2
ENSG00000124459.11	grey	blue	blue	chr19	43912629	43935278	22650	-	ZNF45
ENSG00000159905.14	grey	blue	blue	chr19	43951223	43967709	16487	+	ZNF221
ENSG00000204920.10	grey	grey	grey	chr19	43967862	43998325	30464	+	ZNF155
ENSG00000277806.1	grey	grey	grey	chr19	43976815	43977448	634	+	RP11-15A1.8
ENSG00000266921.1	grey	grey	grey	chr19	43996896	44002836	5941	-	RP11-15A1.7
ENSG00000159882.12	grey	grey	blue	chr19	44002948	44013926	10979	+	ZNF230
ENSG00000159885.13	grey	grey	blue	chr19	44025342	44033112	7771	+	ZNF222
ENSG00000178386.12	grey	grey	grey	chr19	44051367	44067991	16625	+	ZNF223
ENSG00000186026.6	grey	blue	blue	chr19	44072144	44089613	17470	+	ZNF284
ENSG00000267680.5	grey	green	grey	chr19	44094339	44109886	15548	+	ZNF224
ENSG00000186019.10	grey	blue	grey	chr19	44105463	44113145	7683	-	AC084219.4
ENSG00000256294.7	grey	green	turquoise	chr19	44112181	44134816	22636	+	ZNF225
ENSG00000263002.7	grey	blue	blue	chr19	44141557	44160309	18753	+	ZNF234
ENSG00000167380.16	grey	turquoise	turquoise	chr19	44165073	44178381	13309	+	ZNF226
ENSG00000131115.15	grey	turquoise	blue	chr19	44207547	44237268	29722	+	ZNF227
ENSG00000159917.15	grey	blue	brown	chr19	44228729	44305046	76318	-	ZNF235
ENSG00000279103.1	grey	grey	grey	chr19	44246478	44248374	1897	-	CTC-204F22.1
ENSG00000159915.12	grey	red	grey	chr19	44259880	44275317	15438	+	ZNF233
ENSG00000062370.16	grey	blue	blue	chr19	44326555	44367217	40663	-	ZNF112
ENSG00000267508.5	grey	blue	blue	chr19	44382298	44401608	19311	-	ZNF285
ENSG00000278318.4	grey	blue	yellow	chr19	44417519	44448578	31060	-	ZNF229
ENSG00000167384.10	grey	blue	blue	chr19	44474428	44500524	26097	-	ZNF180
ENSG00000073008.14	grey	green	grey	chr19	44643798	44663583	19786	+	PVR
ENSG00000186567.12	grey	grey	turquoise	chr19	44662278	44684359	22082	+	CEACAM19
ENSG00000279095.1	grey	grey	grey	chr19	44664131	44666158	2028	+	AC092066.1
ENSG00000069399.14	grey	grey	grey	chr19	44747705	44760044	12340	+	BCL3
ENSG00000187244.10	grey	grey	grey	chr19	44809059	44821420	12362	+	BCAM
ENSG00000130202.9	turquoise	black	grey	chr19	44846175	44889228	43054	+	NECTIN2
ENSG00000130204.12	grey	turquoise	brown	chr19	44890569	44903689	13121	+	TOMM40
ENSG00000130203.9	green	turquoise	yellow	chr19	44905754	44909393	3640	+	APOE
ENSG00000280087.1	grey	grey	grey	chr19	44909375	44914968	5594	+	CTB-129P6.7
ENSG00000130208.9	grey	grey	yellow	chr19	44914247	44919349	5103	+	APOC1
ENSG00000214855.9	grey			chr19	44926804	44931386	4583	+	APOC1P1
ENSG00000234906.9	grey			chr19	44945982	44949565	3584	+	APOC2
ENSG00000104853.15	grey	turquoise	blue	chr19	44954585	44993341	38757	+	CLPTM1
ENSG00000104856.13	grey	turquoise	grey	chr19	45001430	45038198	36769	+	RELB
ENSG00000104859.14	grey	grey	red	chr19	45039040	45070956	31917	+	CLASRP
ENSG00000170684.8	grey		grey	chr19	45071500	45076588	5089	-	ZNF296
ENSG00000267348.2	grey		grey	chr19	45076510	45090391	13882	-	CTB-179K24.3
ENSG00000142252.10	grey	brown	grey	chr19	45079195	45091524	12330	+	GEMIN7
ENSG00000007047.14	grey	green	green	chr19	45079288	45305283	225996	+	MARK4
ENSG00000104866.10	grey	green	black	chr19	45091396	45148077	56682	+	PPP1R37
ENSG00000179846.9	grey	grey	grey	chr19	45149750	45158737	8988	-	NKPD1
ENSG00000007255.10	grey	yellow	grey	chr19	45162928	45178237	15310	-	TRAPPC6A
ENSG00000189114.6	grey	grey	grey	chr19	45178745	45181801	3057	+	BLOC1S3
ENSG00000104892.16	grey			chr19	45333434	45351520	18087	+	KLC3
ENSG00000104884.14	grey	grey	grey	chr19	45349837	45370918	21082	-	ERCC2
ENSG00000104881.15	grey	grey	red	chr19	45379634	45406349	26716	-	PPP1R13L
ENSG00000117877.10	grey	grey	grey	chr19	45406209	45410766	4558	+	CD3EAP
ENSG00000012061.15	grey	brown	grey	chr19	45407333	45478828	71496	-	ERCC1
ENSG00000125740.13	grey	grey	grey	chr19	45467995	45475179	7185	+	FOSB
ENSG00000125744.11	tan	green	green	chr19	45485289	45497061	11773	-	RTN2
ENSG00000213889.10	grey	turquoise	grey	chr19	45488777	45502510	13734	+	PPM1N
ENSG00000125753.13	grey	grey	grey	chr19	45506579	45526983	20405	+	VASP
ENSG00000125741.4	grey	blue	blue	chr19	45527427	45602212	74786	-	OPA3
ENSG00000177464.4	grey	grey	grey	chr19	45589764	45602208	12445	-	GPR4
ENSG00000125746.16	turquoise	yellow	yellow	chr19	45606994	45645629	38636	-	EML2
ENSG00000010310.8	grey	yellow	yellow	chr19	45668244	45683724	15481	+	GIPR
ENSG00000125743.10	cyan	blue	blue	chr19	45687454	45692569	5116	-	SNRPD2
ENSG00000011478.11	grey	grey	grey	chr19	45692483	45703989	11507	+	QPCTL
ENSG00000177051.5	grey	blue	green	chr19	45710629	45730904	20276	-	FBXO46
ENSG00000279407.1	grey	blue	blue	chr19	45714387	45717381	2995	-	AC007191.4
ENSG00000177045.7	grey	grey	grey	chr19	45764785	45769226	4442	-	SIX5
ENSG00000259605.3	grey		grey	chr19	45764785	45769806	5022	+	AC074212.5
ENSG00000104936.17	grey	grey	green	chr19	45769717	45782552	12836	-	DMPK
ENSG00000185800.11	grey	green	magenta	chr19	45782947	45792802	9856	-	DMWD
ENSG00000125755.18	grey	grey	magenta	chr19	45815410	45863290	47881	-	SYMPK
ENSG00000170604.4	grey	brown	magenta	chr19	45883607	45886170	2564	-	IRF2BP1
ENSG00000176182.5	brown	turquoise	turquoise	chr19	45890020	45902604	12585	-	MYPOP
ENSG00000104967.6	grey	greenyellow	green	chr19	45933734	45973546	39813	-	NOVA2
ENSG00000104983.8	grey	blue	grey	chr19	45995461	46021318	25858	+	CCDC61
ENSG00000268401.1	grey	turquoise	grey	chr19	46027654	46030161	2508	+	CTC-344H19.4
ENSG00000204869.8	grey	turquoise	grey	chr19	46039748	46077118	37371	-	IGFL4
ENSG00000204866.8	grey	grey	grey	chr19	46143106	46161299	18194	+	IGFL2
ENSG00000268460.1	grey	grey	grey	chr19	46203426	46214837	11412	+	AC006262.6
ENSG00000124440.15	grey	grey	grey	chr19	46297046	46343433	46388	+	HIF3A
ENSG00000011485.14	blue	green	brown	chr19	46346994	46392981	45988	+	PPP5C
ENSG00000169515.5	grey	grey	grey	chr19	46410372	46413584	3213	-	CCDC8
ENSG00000277531.2	grey	turquoise	turquoise	chr19	46424697	46428951	4255	-	LLNLF-187D8.1
ENSG00000182013.17	grey	turquoise	turquoise	chr19	46466491	46471563	5073	-	PNMAL1
ENSG00000230510.6	grey	grey	grey	chr19	46480796	46601200	120405	-	PPP5D1
ENSG00000204851.6	grey	turquoise	turquoise	chr19	46486906	46496498	9593	-	PNMAL2
ENSG00000204850.4	grey			chr19	46494508	46496502	1995	+	CTB-158D10.3
ENSG00000160014.16	grey	turquoise	black	chr19	46601074	46610793	9720	+	CALM3
ENSG00000279161.1	grey	blue	grey	chr19	46636810	46639161	2352	-	CTB-12A17.2
ENSG00000197380.10	grey	turquoise	turquoise	chr19	46647612	46661138	13527	-	DACT3
ENSG00000245598.6	grey	grey	grey	chr19	46660364	46677447	17084	+	DACT3-AS1
ENSG00000105287.12	grey	grey	grey	chr19	46674275	46717127	42853	-	PRKD2
ENSG00000090372.14	grey	black	green	chr19	46719507	46746994	27488	-	STRN4
ENSG00000181027.10	grey	turquoise	grey	chr19	46746046	46776988	30943	+	FKRP
ENSG00000105281.12	grey	grey	grey	chr19	46774883	46788594	13712	-	SLC1A5
ENSG00000042753.11	grey	turquoise	turquoise	chr19	46838136	46850992	12857	-	AP2S1
ENSG00000160007.18	grey	green	black	chr19	46918676	47005077	86402	+	ARHGAP35
ENSG00000279948.1	grey	brown	grey	chr19	46946535	46949156	2622	+	CTD-2233K9.1
ENSG00000130751.9	turquoise	green	grey	chr19	47019820	47045775	25956	+	NPAS1
ENSG00000130748.6	black	grey	grey	chr19	47045907	47048630	2724	-	TMEM160
ENSG00000130749.9	grey	blue	green	chr19	47064187	47113752	49566	-	ZC3H4
ENSG00000142230.11	grey	pink	grey	chr19	47113274	47210636	97363	+	SAE1
ENSG00000105327.17	grey	grey	green	chr19	47220822	47232766	11945	-	BBC3
ENSG00000105321.12	grey	grey	grey	chr19	47255980	47271953	15974	+	CCDC9
ENSG00000257704.3	grey	grey	grey	chr19	47274453	47275707	1255	+	INAFM1
ENSG00000197405.7	grey	grey	yellow	chr19	47290023	47322066	32044	+	C5AR1
ENSG00000134830.5	grey	turquoise	yellow	chr19	47332147	47347327	15181	+	C5AR2
ENSG00000134815.18	grey	turquoise	green	chr19	47349281	47382704	33424	+	DHX34
ENSG00000105419.17	brown	green	green	chr19	47403124	47419523	16400	-	MEIS3
ENSG00000118160.13	grey	green	turquoise	chr19	47428017	47472168	44152	-	SLC8A2
ENSG00000118162.13	grey	grey	grey	chr19	47475144	47484268	9125	-	KPTN
ENSG00000268061.5	grey	grey	grey	chr19	47484282	47501597	17316	+	NAPA-AS1
ENSG00000105402.7	grey	turquoise	turquoise	chr19	47487637	47515240	27604	-	NAPA
ENSG00000279861.1	grey	grey	grey	chr19	47487638	47489519	1882	-	RP11-43N16.4
ENSG00000118156.12	grey	turquoise	grey	chr19	47520685	47555856	35172	-	ZNF541
ENSG00000063169.10	grey	grey	magenta	chr19	47608196	47703277	95082	+	GLTSCR1
ENSG00000024422.11	grey	turquoise	yellow	chr19	47713343	47743134	29792	+	EHD2
ENSG00000105373.18	grey	blue	blue	chr19	47745522	47757058	11537	+	GLTSCR2
ENSG00000178980.14	grey	turquoise	turquoise	chr19	47778572	47784686	6115	+	SELENOW
ENSG00000105499.13	grey	yellow	yellow	chr19	48047843	48110817	62975	-	PLA2G4C
ENSG00000105486.13	grey	blue	green	chr19	48115445	48170603	55159	-	LIG1
ENSG00000185453.12	brown	grey	grey	chr19	48170692	48197620	26929	+	C19orf68
ENSG00000105483.17	grey	turquoise	turquoise	chr19	48180770	48255946	75177	-	CARD8
ENSG00000280353.1	grey			chr19	48198107	48199720	1614	-	CTC-453G23.7
ENSG00000268001.1	grey	grey	grey	chr19	48255675	48258199	2525	+	CARD8-AS1
ENSG00000178150.9	grey	blue	grey	chr19	48270102	48287608	17507	+	ZNF114
ENSG00000105479.15	grey	grey	pink	chr19	48296457	48321894	25438	-	CCDC114
ENSG00000142227.10	grey	grey	grey	chr19	48321509	48330553	9045	+	EMP3
ENSG00000161558.10	grey	blue	blue	chr19	48332356	48364237	31882	-	TMEM143
ENSG00000105438.8	grey	brown	grey	chr19	48382570	48391553	8984	-	KDELR1
ENSG00000105464.3	blue	green	grey	chr19	48394875	48444931	50057	+	GRIN2D
ENSG00000105447.12	grey	brown	grey	chr19	48445773	48457022	11250	+	GRWD1
ENSG00000182324.6	grey	grey	grey	chr19	48455509	48466980	11472	+	KCNJ14
ENSG00000105443.13	blue	blue	green	chr19	48469032	48482314	13283	+	CYTH2
ENSG00000142235.8	tan	green	black	chr19	48485271	48513189	27919	-	LMTK3
ENSG00000269814.1	grey	grey	grey	chr19	48513207	48513660	454	-	CTC-273B12.10
ENSG00000063177.12	magenta	blue	blue	chr19	48615328	48619536	4209	-	RPL18
ENSG00000063176.15	grey	turquoise	black	chr19	48619291	48630717	11427	+	SPHK2
ENSG00000105516.10	grey	turquoise	blue	chr19	48630030	48637438	7409	-	DBP
ENSG00000063180.8	brown	turquoise	turquoise	chr19	48637942	48646312	8371	-	CA11
ENSG00000232871.8	grey			chr19	48638071	48682245	44175	+	SEC1P
ENSG00000142233.11	grey	turquoise	yellow	chr19	48661407	48673081	11675	-	NTN5
ENSG00000176909.11	grey	grey	grey	chr19	48712742	48719721	6980	-	MAMSTR
ENSG00000105538.9	grey	grey	grey	chr19	48720587	48740721	20135	-	RASIP1
ENSG00000182264.8	grey	grey		chr19	48740852	48746909	6058	-	IZUMO1
ENSG00000174951.10	grey	turquoise	grey	chr19	48748011	48755390	7380	-	FUT1
ENSG00000105552.14	grey	grey	grey	chr19	48795062	48811029	15968	-	BCAT2
ENSG00000087076.8	grey	turquoise	yellow	chr19	48813017	48836678	23662	-	HSD17B14
ENSG00000105559.11	grey	grey	yellow	chr19	48837097	48868632	31536	-	PLEKHA4
ENSG00000087074.7	grey	grey	grey	chr19	48872392	48876057	3666	+	PPP1R15A
ENSG00000104804.7	grey	grey		chr19	48880965	48898733	17769	-	TULP2
ENSG00000104805.15	grey	turquoise	blue	chr19	48900050	48923372	23323	+	NUCB1
ENSG00000104808.7	grey	grey	grey	chr19	48933682	48944969	11288	+	DHDH
ENSG00000087088.19	grey	brown	grey	chr19	48954815	48961798	6984	+	BAX
ENSG00000087086.14	grey	brown	grey	chr19	48965301	48966878	1578	+	FTL
ENSG00000104812.14	grey	grey	grey	chr19	48968125	48993310	25186	-	GYS1
ENSG00000183207.13	grey	brown	grey	chr19	48993448	49015995	22548	+	RUVBL2
ENSG00000104852.14	grey	grey	grey	chr19	49085419	49108605	23187	+	SNRNP70
ENSG00000104863.11	grey	turquoise	brown	chr19	49114324	49118460	4137	+	LIN7B
ENSG00000221916.3	grey	grey	grey	chr19	49118397	49119140	744	-	C19orf73
ENSG00000177380.13	grey	green	black	chr19	49119389	49151026	31638	+	PPFIA3
ENSG00000130528.11	grey	turquoise	grey	chr19	49151198	49155424	4227	-	HRC
ENSG00000130529.15	blue	grey	grey	chr19	49157741	49211836	54096	+	TRPM4
ENSG00000063127.15	grey	grey	grey	chr19	49289638	49325225	35588	-	SLC6A16
ENSG00000104894.11	greenyellow	magenta	yellow	chr19	49335171	49343335	8165	+	CD37
ENSG00000074219.13	turquoise	blue	blue	chr19	49340595	49362457	21863	-	TEAD2
ENSG00000104888.9	grey	turquoise	turquoise	chr19	49429401	49442360	12960	-	SLC17A7
ENSG00000104872.10	grey	turquoise	brown	chr19	49446298	49453497	7200	-	PIH1D1
ENSG00000161618.9	grey	grey	grey	chr19	49453169	49471048	17880	+	ALDH16A1
ENSG00000090554.12	grey	grey	grey	chr19	49474207	49486231	12025	+	FLT3LG
ENSG00000142541.16	magenta	blue	blue	chr19	49487554	49492308	4755	+	RPL13A
ENSG00000142534.6	magenta	blue	blue	chr19	49496365	49499689	3325	+	RPS11
ENSG00000104870.12	grey	grey	yellow	chr19	49506816	49526333	19518	+	FCGRT
ENSG00000142552.7	grey	grey	grey	chr19	49527618	49546962	19345	+	RCN3
ENSG00000142546.13	grey	brown	grey	chr19	49555711	49590262	34552	-	NOSIP
ENSG00000126460.10	grey			chr19	49580646	49591015	10370	+	PRRG2
ENSG00000126464.13	grey	greenyellow	magenta	chr19	49591643	49626439	34797	+	PRR12
ENSG00000126458.3	grey	grey	grey	chr19	49635292	49640201	4910	-	RRAS
ENSG00000126461.14	tan	greenyellow	magenta	chr19	49642125	49658642	16518	+	SCAF1
ENSG00000126456.15	grey	blue	red	chr19	49659569	49665875	6307	-	IRF3
ENSG00000126453.9	grey	grey	grey	chr19	49665142	49673916	8775	+	BCL2L12
ENSG00000126457.21	grey	blue	blue	chr19	49675786	49689029	13244	+	PRMT1
ENSG00000224420.3	grey	grey	grey	chr19	49688664	49690575	1912	+	ADM5
ENSG00000169169.14	grey	green	black	chr19	49690898	49713731	22834	+	CPT1C
ENSG00000196961.12	grey	greenyellow	black	chr19	49766968	49807113	40146	+	AP2A1
ENSG00000010361.13	grey	grey	grey	chr19	49806869	49817376	10508	-	FUZ
ENSG00000104973.16	grey	grey	green	chr19	49818279	49838816	20538	+	MED25
ENSG00000268006.1	grey	grey	grey	chr19	49838639	49851676	13038	-	PTOV1-AS1
ENSG00000104960.15	grey	blue	green	chr19	49850735	49860744	10010	+	PTOV1
ENSG00000269352.1	grey	grey	grey	chr19	49856970	49859289	2320	-	PTOV1-AS2
ENSG00000039650.11	grey	grey	grey	chr19	49859882	49878351	18470	-	PNKP
ENSG00000204673.10	grey	grey	grey	chr19	49869033	49878459	9427	-	AKT1S1
ENSG00000104946.12	grey	grey	magenta	chr19	49877425	49888749	11325	+	TBC1D17
ENSG00000104951.15	grey			chr19	49889654	49929539	39886	-	IL4I1
ENSG00000213024.11	grey	blue	green	chr19	49906825	49929763	22939	-	NUP62
ENSG00000169136.10	grey	blue	grey	chr19	49928702	49933935	5234	+	ATF5
ENSG00000161640.15	grey	grey	yellow	chr19	49948985	49961172	12188	-	SIGLEC11
ENSG00000105053.10	grey	grey	grey	chr19	49976467	50025946	49480	-	VRK3
ENSG00000142528.15	midnightblue	blue	turquoise	chr19	50025714	50053414	27701	+	ZNF473
ENSG00000204666.3	grey	grey	grey	chr19	50050589	50066793	16205	+	CTD-2126E3.1
ENSG00000267890.1	grey	green	grey	chr19	50075123	50075902	780	+	CTD-2126E3.4
ENSG00000105357.15	turquoise	yellow	yellow	chr19	50188186	50310545	122360	+	MYH14
ENSG00000131398.13	grey	turquoise	black	chr19	50311937	50333515	21579	-	KCNC3
ENSG00000131408.13	brown	turquoise	yellow	chr19	50329653	50382982	53330	+	NR1H2
ENSG00000131401.11	grey	grey	grey	chr19	50333796	50344767	10972	-	NAPSB
ENSG00000131400.7	grey	grey	grey	chr19	50358477	50365830	7354	-	NAPSA
ENSG00000062822.12	grey	blue	green	chr19	50384204	50418018	33815	+	POLD1
ENSG00000142530.10	grey	turquoise	grey	chr19	50466785	50476753	9969	-	FAM71E1
ENSG00000161671.16	blue	turquoise	grey	chr19	50476400	50490870	14471	+	EMC10
ENSG00000268518.1	turquoise	yellow	yellow	chr19	50486810	50487638	829	-	CTD-2545M3.8
ENSG00000161677.11	grey	yellow	red	chr19	50505998	50511353	5356	-	JOSD2
ENSG00000204653.9	brown	turquoise	blue	chr19	50511600	50514690	3091	-	ASPDH
ENSG00000131409.12	grey	green	green	chr19	50516892	50568045	51154	-	LRRC4B
ENSG00000268231.1	grey	grey	grey	chr19	50555370	50557969	2600	-	CTD-2560K21.6
ENSG00000213023.10	blue	green	black	chr19	50621307	50639827	18521	-	SYT3
ENSG00000161681.15	blue	green	black	chr19	50661827	50719450	57624	-	SHANK1
ENSG00000105472.12	grey	grey	grey	chr19	50723329	50725718	2390	+	CLEC11A
ENSG00000167747.13	grey	blue	green	chr19	50797704	50804929	7226	-	C19orf48
ENSG00000180279.6	grey			chr19	50808874	50818880	10007	+	LINC01869
ENSG00000167755.14	turquoise	yellow	yellow	chr19	50958631	50969673	11043	-	KLK6
ENSG00000129437.9	grey			chr19	51077495	51084245	6751	-	KLK14
ENSG00000142544.6	grey	grey	grey	chr19	51097606	51108370	10765	-	CTU1
ENSG00000129450.8	grey	grey	yellow	chr19	51124908	51136651	11744	+	SIGLEC9
ENSG00000168995.13	grey		grey	chr19	51142299	51153526	11228	+	SIGLEC7
ENSG00000105383.14	greenyellow	magenta	yellow	chr19	51225064	51243860	18797	+	CD33
ENSG00000142549.9	blue	blue	green	chr19	51311848	51330354	18507	+	IGLON5
ENSG00000186806.5	grey	grey	grey	chr19	51331536	51342124	10589	-	VSIG10L
ENSG00000105379.9	grey	yellow	grey	chr19	51345169	51366418	21250	-	ETFB
ENSG00000160318.6	grey	grey	grey	chr19	51367098	51369003	1906	-	CLDND2
ENSG00000105374.9	grey	grey		chr19	51371606	51372715	1110	-	NKG7
ENSG00000142512.14	greenyellow	magenta	yellow	chr19	51410021	51417803	7783	-	SIGLEC10
ENSG00000105366.15	grey	magenta	yellow	chr19	51450847	51458456	7610	-	SIGLEC8
ENSG00000105497.7	grey	grey	grey	chr19	51571298	51592508	21211	+	ZNF175
ENSG00000269388.1	grey			chr19	51594561	51606150	11590	+	AC018755.16
ENSG00000254415.3	grey	grey	grey	chr19	51642553	51646801	4249	-	SIGLEC14
ENSG00000269959.1	grey	grey	grey	chr19	51685363	51693456	8094	-	SPACA6P-AS
ENSG00000182310.13	grey	grey	grey	chr19	51693340	51712387	19048	+	SPACA6
ENSG00000105509.10	grey	turquoise	grey	chr19	51713112	51723994	10883	-	HAS1
ENSG00000171051.8	grey	magenta	yellow	chr19	51745172	51804110	58939	-	FPR1
ENSG00000171049.8	grey		grey	chr19	51752026	51770526	18501	+	FPR2
ENSG00000187474.4	grey	grey	yellow	chr19	51795163	51826189	31027	+	FPR3
ENSG00000161551.14	grey	turquoise	grey	chr19	51804816	51890950	86135	-	ZNF577
ENSG00000283236.1	grey	brown	brown	chr19	51860242	51863236	2995	-	AC074141.3
ENSG00000198093.10	grey	blue	blue	chr19	51889224	51905040	15817	-	ZNF649
ENSG00000176024.17	grey	blue	blue	chr19	51927147	51948759	21613	+	ZNF613
ENSG00000269235.1	grey	grey	grey	chr19	51949134	51981367	32234	+	ZNF350-AS1
ENSG00000256683.6	grey	turquoise	grey	chr19	51964343	51986856	22514	-	ZNF350
ENSG00000197619.13	grey	grey	grey	chr19	51991332	52008230	16899	-	ZNF615
ENSG00000142556.18	grey	blue	blue	chr19	52012765	52030240	17476	-	ZNF614
ENSG00000256087.6	grey	blue	blue	chr19	52031379	52095738	64360	-	ZNF432
ENSG00000275055.1	grey	grey	grey	chr19	52049007	52049754	748	+	CTC-471J1.11
ENSG00000260160.1	grey	grey	brown	chr19	52058490	52063703	5214	-	CTC-471J1.2
ENSG00000197608.11	grey	blue	turquoise	chr19	52064466	52095765	31300	-	ZNF841
ENSG00000204611.6	grey	blue	blue	chr19	52113091	52139922	26832	-	ZNF616
ENSG00000196267.12	grey	blue	blue	chr19	52153864	52171643	17780	-	ZNF836
ENSG00000105568.17	grey	green	black	chr19	52190039	52229533	39495	+	PPP2R1A
ENSG00000196214.10	grey	blue	blue	chr19	52269571	52296046	26476	+	ZNF766
ENSG00000198464.13	grey	blue	turquoise	chr19	52297177	52325922	28746	+	ZNF480
ENSG00000167554.14	grey	blue	blue	chr19	52336245	52367778	31534	+	ZNF610
ENSG00000221923.8	grey	blue	blue	chr19	52369917	52385795	15879	+	ZNF880
ENSG00000269834.5	grey	blue	blue	chr19	52388842	52397766	8925	-	ZNF528-AS1
ENSG00000167555.13	grey	turquoise	blue	chr19	52397849	52418412	20564	+	ZNF528
ENSG00000198633.10	grey	grey	grey	chr19	52429187	52452315	23129	+	ZNF534
ENSG00000258405.9	grey	blue	blue	chr19	52453576	52512154	58579	+	ZNF578
ENSG00000198482.11	grey	grey	grey	chr19	52527652	52564464	36813	+	ZNF808
ENSG00000167562.12	grey	blue	turquoise	chr19	52555457	52587174	31718	+	ZNF701
ENSG00000123870.10	grey	blue	grey	chr19	52588505	52597345	8841	+	ZNF137P
ENSG00000167766.18	grey	turquoise	turquoise	chr19	52594060	52690496	96437	-	ZNF83
ENSG00000269825.1	grey	blue	turquoise	chr19	52650437	52653284	2848	-	CTD-3099C6.9
ENSG00000213020.9	grey	blue	blue	chr19	52702813	52735073	32261	-	ZNF611
ENSG00000189190.9	grey	grey	grey	chr19	52764195	52786791	22597	-	ZNF600
ENSG00000198538.10	grey	blue	blue	chr19	52797409	52857600	60192	-	ZNF28
ENSG00000204604.9	grey	blue	blue	chr19	52838008	52857649	19642	-	ZNF468
ENSG00000268225.2	grey	grey	grey	chr19	52861807	52864151	2345	-	CTD-2331H12.5
ENSG00000182986.12	grey	blue	blue	chr19	52863790	52897693	33904	-	ZNF320
ENSG00000213793.5	grey	grey	grey	chr19	52904417	52923481	19065	-	ZNF888
ENSG00000213801.4	grey	grey	grey	chr19	52927135	52942601	15467	-	ZNF321P
ENSG00000180257.13	grey	grey	grey	chr19	52949379	52962911	13533	-	ZNF816
ENSG00000242779.6	grey	turquoise	grey	chr19	52968251	53037898	69648	-	ZNF702P
ENSG00000170949.17	grey	green	greenyellow	chr19	53066606	53103436	36831	-	ZNF160
ENSG00000170954.11	grey	grey	grey	chr19	53107879	53133077	25199	-	ZNF415
ENSG00000197937.12	grey	turquoise	turquoise	chr19	53124072	53159075	35004	-	ZNF347
ENSG00000197497.10	grey	grey	grey	chr19	53159213	53193386	34174	-	ZNF665
ENSG00000269001.2	grey	grey	grey	chr19	53197111	53214522	17412	+	CTD-2245F17.3
ENSG00000267809.1	grey	grey	grey	chr19	53223973	53224879	907	-	NDUFV2P1
ENSG00000197928.10	blue	blue	blue	chr19	53235381	53254898	19518	-	ZNF677
ENSG00000213799.11	grey	blue	blue	chr19	53333749	53354869	21121	+	ZNF845
ENSG00000203326.11	grey	blue	grey	chr19	53365693	53392217	26525	+	ZNF525
ENSG00000196417.12	grey	turquoise	blue	chr19	53389793	53430413	40621	+	ZNF765
ENSG00000241015.2	grey	grey	grey	chr19	53431984	53444670	12687	+	TPM3P9
ENSG00000160336.14	grey	blue	blue	chr19	53431993	53458261	26269	+	ZNF761
ENSG00000198346.10	grey	blue	blue	chr19	53467735	53496255	28521	+	ZNF813
ENSG00000213777.5	grey	grey	grey	chr19	53503392	53512687	9296	+	CTD-2224J9.8
ENSG00000130844.16	grey	grey	grey	chr19	53520981	53580269	59289	+	ZNF331
ENSG00000179820.15	grey	turquoise	blue	chr19	53866223	53876437	10215	+	MYADM
ENSG00000126583.10	brown	turquoise	turquoise	chr19	53879190	53907652	28463	+	PRKCG
ENSG00000105605.7	blue	green	green	chr19	53909335	53943941	34607	+	CACNG7
ENSG00000142408.4	grey	turquoise	turquoise	chr19	53963040	53990215	27176	+	CACNG8
ENSG00000130433.7	grey			chr19	53992288	54012669	20382	+	CACNG6
ENSG00000170906.15	grey	grey	grey	chr19	54102728	54109257	6530	+	NDUFA3
ENSG00000088038.17	grey	grey	grey	chr19	54137728	54155681	17954	+	CNOT3
ENSG00000125505.16	grey	grey	grey	chr19	54173412	54189882	16471	-	MBOAT7
ENSG00000170889.13	grey	grey	grey	chr19	54200742	54249003	48262	+	RPS9
ENSG00000167613.15	grey		yellow	chr19	54351384	54370558	19175	-	LAIR1
ENSG00000167614.13	grey	turquoise	grey	chr19	54415219	54436900	21682	+	TTYH1
ENSG00000167615.16	grey	grey	grey	chr19	54448887	54462037	13151	+	LENG8
ENSG00000125503.12	tan	turquoise	grey	chr19	55090913	55117559	26647	-	PPP1R12C
ENSG00000105048.16	grey	turquoise	turquoise	chr19	55132794	55149354	16561	-	TNNT1
ENSG00000129991.12	grey	grey	grey	chr19	55151767	55157773	6007	-	TNNI3
ENSG00000167646.13	grey		pink	chr19	55158661	55166722	8062	-	DNAAF3
ENSG00000129990.14	grey	green	black	chr19	55171199	55180441	9243	-	SYT5
ENSG00000080031.9	grey	turquoise	yellow	chr19	55181248	55209506	28259	-	PTPRH
ENSG00000267649.1	grey	grey	grey	chr19	55216660	55221616	4957	+	CTD-2587H24.10
ENSG00000180089.5	grey	grey	grey	chr19	55226639	55229264	2626	-	TMEM86B
ENSG00000276570.1	grey	grey	grey	chr19	55227219	55230279	3061	-	CTD-2587H24.14
ENSG00000105063.18	tan	turquoise	turquoise	chr19	55229780	55258995	29216	-	PPP6R1
ENSG00000133265.10	black	green	grey	chr19	55262231	55280381	18151	-	HSPBP1
ENSG00000160469.16	tan	green	black	chr19	55282072	55312533	30462	+	BRSK1
ENSG00000133247.13	grey	turquoise	turquoise	chr19	55339853	55348120	8268	+	KMT5C
ENSG00000095752.6	grey	grey	grey	chr19	55364389	55370463	6075	-	IL11
ENSG00000108107.14	grey	blue	blue	chr19	55385345	55403250	17906	+	RPL28
ENSG00000108106.13	grey	black	grey	chr19	55399745	55407777	8033	-	UBE2S
ENSG00000187902.11	brown	greenyellow	turquoise	chr19	55428740	55442863	14124	-	SHISA7
ENSG00000063241.7	grey	turquoise	brown	chr19	55452985	55462343	9359	-	ISOC2
ENSG00000197483.9	grey	grey	grey	chr19	55476332	55484487	8156	+	ZNF628
ENSG00000090971.4	grey	green	grey	chr19	55485004	55487568	2565	+	NAT14
ENSG00000179954.15	grey	turquoise	yellow	chr19	55488404	55519098	30695	+	SSC5D
ENSG00000218891.4	grey	grey	green	chr19	55576770	55580845	4076	-	ZNF579
ENSG00000179943.7	grey	grey	grey	chr19	55591371	55601970	10600	-	FIZ1
ENSG00000171443.6	grey	grey	grey	chr19	55600022	55603138	3117	+	ZNF524
ENSG00000261221.3	grey	greenyellow	magenta	chr19	55605405	55617269	11865	+	ZNF865
ENSG00000179922.5	grey	blue	green	chr19	55620742	55624601	3860	-	ZNF784
ENSG00000213015.8	grey	grey	grey	chr19	55635016	55643469	8454	+	ZNF580
ENSG00000171425.9	grey	blue	blue	chr19	55635459	55645622	10164	+	ZNF581
ENSG00000173581.7	tan	green	black	chr19	55641062	55653161	12100	+	CCDC106
ENSG00000063244.12	grey	blue	green	chr19	55654146	55674715	20570	+	U2AF2
ENSG00000063245.14	grey	greenyellow	magenta	chr19	55675226	55709858	34633	+	EPN1
ENSG00000160505.15	grey		grey	chr19	55836578	55881854	45277	+	NLRP4
ENSG00000142409.5	grey	brown	green	chr19	56087366	56121280	33915	-	ZNF787
ENSG00000167685.14	grey	grey	grey	chr19	56132599	56160893	28295	+	ZNF444
ENSG00000279794.1	grey	grey	grey	chr19	56149817	56150490	674	+	CTD-2621I17.3
ENSG00000131848.9	grey	grey	grey	chr19	56219670	56368383	148714	-	ZSCAN5A
ENSG00000267298.1	grey			chr19	56311928	56312486	559	-	AC006116.19
ENSG00000267549.5	grey	grey	grey	chr19	56314703	56341287	26585	+	AC006116.17
ENSG00000266907.1	grey	grey	grey	chr19	56319790	56322310	2521	-	AC006116.22
ENSG00000266932.1	grey	grey	grey	chr19	56342432	56343419	988	-	AC006116.13
ENSG00000240225.10	grey	red	yellow	chr19	56368099	56379828	11730	+	ZNF542P
ENSG00000018869.16	grey	grey	grey	chr19	56375846	56393545	17700	-	ZNF582
ENSG00000267776.1	grey			chr19	56376704	56377284	581	-	AC006116.24
ENSG00000267459.1	grey	grey	grey	chr19	56377037	56377792	756	-	AC006116.27
ENSG00000267454.5	grey	blue	turquoise	chr19	56393656	56399172	5517	+	ZNF582-AS1
ENSG00000198440.9	grey	blue	blue	chr19	56397966	56436035	38070	+	ZNF583
ENSG00000198046.11	grey	grey	purple	chr19	56439325	56478065	38741	-	ZNF667
ENSG00000166770.10	grey	grey	grey	chr19	56477250	56500666	23417	+	ZNF667-AS1
ENSG00000196263.7	grey	blue	turquoise	chr19	56507843	56530221	22379	+	ZNF471
ENSG00000267421.6	grey	grey	grey	chr19	56536156	56538575	2420	-	AC005498.3
ENSG00000196867.7	grey	blue	blue	chr19	56538948	56556810	17863	+	ZFP28
ENSG00000269696.1	grey	grey	grey	chr19	56545566	56567411	21846	-	AC007228.11
ENSG00000197016.11	grey	grey	grey	chr19	56567511	56588911	21401	+	ZNF470
ENSG00000197951.8	grey	blue	turquoise	chr19	56595264	56626481	31218	+	ZNF71
ENSG00000268182.5	grey	turquoise	grey	chr19	56643145	56655766	12622	+	SMIM17
ENSG00000127903.13	grey	grey	green	chr19	56661981	56671783	9803	-	ZNF835
ENSG00000268568.1	grey	grey	grey	chr19	56672574	56673901	1328	-	AC007228.9
ENSG00000269793.5	grey	grey	grey	chr19	56690686	56799646	108961	+	ZIM2-AS1
ENSG00000269699.5	grey	grey	grey	chr19	56774552	56840729	66178	-	ZIM2
ENSG00000198300.12	pink	turquoise	turquoise	chr19	56810083	56840728	30646	-	PEG3
ENSG00000268654.1	grey	grey	grey	chr19	56840902	56848556	7655	+	MIMT1
ENSG00000268379.1	grey	grey	grey	chr19	57175233	57177921	2689	+	CTC-360J11.4
ENSG00000083844.10	grey	turquoise	grey	chr19	57191500	57222846	31347	+	ZNF264
ENSG00000105146.12	grey	grey	grey	chr19	57230802	57235548	4747	+	AURKC
ENSG00000204524.6	grey	grey	turquoise	chr19	57240685	57255135	14451	+	ZNF805
ENSG00000268713.1	grey	grey	grey	chr19	57261354	57262738	1385	+	CTC-444N24.8
ENSG00000267871.5	grey			chr19	57267220	57280334	13115	-	CTC-444N24.6
ENSG00000197714.8	grey	grey	turquoise	chr19	57280051	57293569	13519	+	ZNF460
ENSG00000268205.1	grey	grey	brown	chr19	57304305	57308562	4258	+	CTC-444N24.11
ENSG00000178229.7	grey	blue	blue	chr19	57320509	57330776	10268	+	ZNF543
ENSG00000131845.14	grey	blue	blue	chr19	57351307	57359898	8592	+	ZNF304
ENSG00000152433.14	grey	grey	grey	chr19	57363477	57379565	16089	+	ZNF547
ENSG00000256060.2	grey	grey	grey	chr19	57363511	57365353	1843	+	TRAPPC2B
ENSG00000188785.11	grey	blue	blue	chr19	57389850	57402992	13143	+	ZNF548
ENSG00000269533.5	grey	grey	grey	chr19	57389884	57419994	30111	+	AC003002.6
ENSG00000186272.12	grey	grey	blue	chr19	57411163	57421939	10777	+	ZNF17
ENSG00000186230.6	grey	blue	blue	chr19	57435329	57445485	10157	+	ZNF749
ENSG00000276449.1	grey	blue	blue	chr19	57449689	57453011	3323	+	AC004076.5
ENSG00000178201.4	grey	grey	grey	chr19	57454790	57457142	2353	-	VN1R1
ENSG00000197128.11	grey	blue	blue	chr19	57466663	57477570	10908	-	ZNF772
ENSG00000268266.1	grey			chr19	57477649	57482996	5348	+	AC003005.2
ENSG00000105136.20	grey	blue	grey	chr19	57487711	57496097	8387	+	ZNF419
ENSG00000152439.12	grey	yellow	grey	chr19	57499915	57518404	18490	+	ZNF773
ENSG00000121406.8	grey	blue	blue	chr19	57527325	57557542	30218	+	ZNF549
ENSG00000251369.8	grey	blue	turquoise	chr19	57535257	57559863	24607	-	ZNF550
ENSG00000083817.8	grey	blue	blue	chr19	57571566	57578927	7362	-	ZNF416
ENSG00000171649.11	grey	blue	blue	chr19	57578456	57593777	15322	+	ZIK1
ENSG00000183647.10	grey	blue	blue	chr19	57599885	57612722	12838	+	ZNF530
ENSG00000213762.11	grey	blue	blue	chr19	57614233	57624723	10491	+	ZNF134
ENSG00000121417.13	grey	blue	turquoise	chr19	57630395	57642779	12385	+	ZNF211
ENSG00000204519.10	grey	blue	blue	chr19	57681969	57717301	35333	+	ZNF551
ENSG00000179909.15	grey	turquoise	blue	chr19	57697367	57709194	11828	-	ZNF154
ENSG00000083814.13	grey	blue	blue	chr19	57719751	57727624	7874	-	ZNF671
ENSG00000152443.12	grey	blue	blue	chr19	57746796	57758159	11364	+	ZNF776
ENSG00000083828.15	grey	blue	blue	chr19	57769655	57819939	50285	+	ZNF586
ENSG00000178935.5	grey	blue	blue	chr19	57803841	57814913	11073	-	ZNF552
ENSG00000268750.6	grey	grey	grey	chr19	57819719	57858941	39223	+	CTD-2583A14.10
ENSG00000269343.6	grey	turquoise	turquoise	chr19	57819741	57846238	26498	+	ZNF587B
ENSG00000204514.9	grey	blue	blue	chr19	57848731	57889074	40344	-	ZNF814
ENSG00000198466.11	grey	blue	turquoise	chr19	57849857	57865112	15256	+	ZNF587
ENSG00000269867.1	grey	grey	grey	chr19	57867038	57868172	1135	-	CTD-2583A14.8
ENSG00000270804.1	grey	turquoise	turquoise	chr19	57867885	57868834	950	+	CTD-2583A14.11
ENSG00000173480.10	grey	blue	turquoise	chr19	57900296	57916610	16315	-	ZNF417
ENSG00000196724.12	grey	blue	blue	chr19	57921884	57935393	13510	-	ZNF418
ENSG00000152454.3	grey	blue	blue	chr19	57940833	57947675	6843	-	ZNF256
ENSG00000177025.3	grey	grey	grey	chr19	57958437	57974534	16098	-	C19orf18
ENSG00000166704.11	grey	blue	blue	chr19	57977053	58003349	26297	-	ZNF606
ENSG00000176593.7	grey	turquoise	turquoise	chr19	58002061	58011232	9172	+	CTD-2368P22.1
ENSG00000152467.9	grey	grey	grey	chr19	58034032	58054631	20600	+	ZSCAN1
ENSG00000268660.1	grey	grey		chr19	58044592	58046769	2178	+	LETM1P2
ENSG00000176293.19	grey	blue	green	chr19	58059239	58086310	27072	+	ZNF135
ENSG00000121413.12	grey	grey	grey	chr19	58083838	58118427	34590	-	ZSCAN18
ENSG00000181894.14	grey	blue	yellow	chr19	58126252	58155110	28859	-	ZNF329
ENSG00000171606.17	grey	blue	turquoise	chr19	58183029	58213562	30534	+	ZNF274
ENSG00000198131.13	grey	yellow	blue	chr19	58228594	58277495	48902	+	ZNF544
ENSG00000283515.1	grey	grey	grey	chr19	58228914	58315183	86270	+	CTD-3138B18.4
ENSG00000268516.2	grey	grey	grey	chr19	58257270	58278808	21539	-	CTD-3138B18.5
ENSG00000268201.1	grey	grey	grey	chr19	58266635	58267685	1051	+	CTD-3138B18.6
ENSG00000278129.1	grey	blue	blue	chr19	58278951	58302805	23855	+	ZNF8
ENSG00000267216.1	grey	blue	grey	chr19	58278966	58315197	36232	+	AC010642.1
ENSG00000142396.10	grey	grey	grey	chr19	58305319	58315663	10345	+	ERVK3-1
ENSG00000283103.1	grey	grey	brown	chr19	58310449	58326933	16485	-	LLNLR-245B6.1
ENSG00000182318.5	grey	grey	turquoise	chr19	58327019	58342332	15314	+	ZSCAN22
ENSG00000121410.11	grey	grey	grey	chr19	58345178	58353499	8322	-	A1BG
ENSG00000268895.5	grey	turquoise	grey	chr19	58347751	58355183	7433	+	A1BG-AS1
ENSG00000279611.1	grey	grey	grey	chr19	58350795	58351720	926	+	CTD-2619J13.5
ENSG00000174586.10	grey	grey	grey	chr19	58354357	58362848	8492	-	ZNF497
ENSG00000268049.1	grey	grey	grey	chr19	58357999	58359603	1605	+	CTD-2619J13.9
ENSG00000269054.1	grey	grey	grey	chr19	58362585	58366591	4007	+	CTD-2619J13.3
ENSG00000152475.6	grey		grey	chr19	58367618	58381060	13443	-	ZNF837
ENSG00000083845.8	magenta	blue	blue	chr19	58386400	58394806	8407	+	RPS5
ENSG00000171574.17	grey	grey	grey	chr19	58401504	58418327	16824	+	ZNF584
ENSG00000232098.3	grey	grey	blue	chr19	58404238	58408484	4247	-	CTD-2619J13.14
ENSG00000268912.1	grey	grey	grey	chr19	58428632	58431148	2517	-	CTD-2619J13.17
ENSG00000131849.11	grey	grey	grey	chr19	58432814	58440222	7409	-	ZNF132
ENSG00000269473.1	grey	grey	grey	chr19	58440448	58445849	5402	+	CTD-2619J13.19
ENSG00000249471.7	grey	black	green	chr19	58451604	58457833	6230	+	ZNF324B
ENSG00000083812.11	grey	black	green	chr19	58467045	58475436	8392	+	ZNF324
ENSG00000083838.15	grey	blue	green	chr19	58474017	58481230	7214	+	ZNF446
ENSG00000083807.9	grey	grey	grey	chr19	58479512	58512413	32902	-	SLC27A5
ENSG00000273901.1	grey	turquoise	grey	chr19	58500505	58501137	633	+	CTD-2619J13.27
ENSG00000119574.12	grey	grey	magenta	chr19	58513530	58538911	25382	-	ZBTB45
ENSG00000130726.11	blue	blue	green	chr19	58544091	58550722	6632	+	TRIM28
ENSG00000130724.8	grey	brown	brown	chr19	58551566	58555124	3559	-	CHMP2A
ENSG00000130725.7	black	turquoise	brown	chr19	58555712	58558960	3249	-	UBE2M
ENSG00000267858.5	grey	grey	grey	chr19	58559129	58574797	15669	+	MZF1-AS1
ENSG00000099326.8	grey	grey	grey	chr19	58561931	58573575	11645	-	MZF1
ENSG00000213753.10	grey	green	grey	chr19	58573503	58599801	26299	+	CENPBD1P1
ENSG00000196476.11	grey	grey	grey	chr20	270863	290778	19916	-	C20orf96
ENSG00000247315.3	grey	blue	blue	chr20	296968	300321	3354	+	ZCCHC3
ENSG00000225377.5	grey	grey	grey	chr20	320313	348224	27912	-	NRSN2-AS1
ENSG00000177732.8	blue	black	green	chr20	325595	330224	4630	+	SOX12
ENSG00000125841.12	grey	turquoise	black	chr20	346782	359660	12879	+	NRSN2
ENSG00000101255.10	turquoise	black	green	chr20	362835	397559	34725	+	TRIB3
ENSG00000125826.20	grey	grey	grey	chr20	407498	430966	23469	+	RBCK1
ENSG00000125875.13	grey	turquoise	blue	chr20	435480	462553	27074	-	TBC1D20
ENSG00000101266.17	blue	blue	yellow	chr20	473591	543821	70231	-	CSNK2A1
ENSG00000125878.6	grey	grey		chr20	603797	610398	6602	-	TCF15
ENSG00000271303.1	grey	blue	blue	chr20	646615	653370	6756	-	SRXN1
ENSG00000101276.14	grey	grey	grey	chr20	760080	776015	15936	-	SLC52A3
ENSG00000125898.12	grey	blue	blue	chr20	833715	857463	23749	+	FAM110A
ENSG00000101280.7	grey		grey	chr20	869899	916317	46419	-	ANGPT4
ENSG00000101282.8	grey	turquoise	grey	chr20	958452	1002264	43813	-	RSPO4
ENSG00000125818.17	grey	brown	green	chr20	1113263	1189415	76153	+	PSMF1
ENSG00000215388.3	grey	grey	grey	chr20	1160584	1161697	1114	+	ACTG1P3
ENSG00000125895.5	grey	green	grey	chr20	1180561	1185415	4855	-	TMEM74B
ENSG00000215595.1	grey	grey		chr20	1203454	1208274	4821	+	C20orf202
ENSG00000101298.13	tan	turquoise	turquoise	chr20	1266316	1309328	43013	+	SNPH
ENSG00000125775.14	grey	turquoise	turquoise	chr20	1309909	1329239	19331	-	SDCBP2
ENSG00000274322.1	grey	turquoise	grey	chr20	1317571	1393096	75526	-	RP11-314N13.10
ENSG00000234684.6	grey	grey	grey	chr20	1325405	1378734	53330	+	SDCBP2-AS1
ENSG00000088832.16	pink	turquoise	turquoise	chr20	1368978	1393172	24195	-	FKBP1A
ENSG00000088833.17	grey	grey	brown	chr20	1442162	1473842	31681	-	NSFL1C
ENSG00000196209.12	grey	magenta	yellow	chr20	1470741	1491587	20847	-	SIRPB2
ENSG00000101307.15	grey	grey	grey	chr20	1563521	1620061	56541	-	SIRPB1
ENSG00000223750.1	grey	turquoise	yellow	chr20	1665283	1708200	42918	-	SIRPB3P
ENSG00000234282.1	grey	turquoise	yellow	chr20	1722045	1722537	493	-	RP4-673D20.4
ENSG00000271461.1	grey	turquoise	yellow	chr20	1756756	1758940	2185	-	RP4-673D20.6
ENSG00000232528.3	grey	turquoise	yellow	chr20	1767957	1779995	12039	-	RP4-673D20.3
ENSG00000276649.1	grey	turquoise	yellow	chr20	1888128	1894374	6247	-	RP5-858L17.1
ENSG00000198053.11	grey	turquoise	turquoise	chr20	1894167	1940592	46426	+	SIRPA
ENSG00000101327.8	brown	grey	grey	chr20	1978757	1994285	15529	-	PDYN
ENSG00000125834.12	grey	grey	grey	chr20	2101611	2177038	75428	+	STK35
ENSG00000226644.5	grey		grey	chr20	2207217	2213151	5935	+	RP11-128M1.1
ENSG00000125780.11	grey	turquoise	grey	chr20	2296001	2341078	45078	+	TGM3
ENSG00000125835.18	grey	blue	blue	chr20	2461634	2470853	9220	-	SNRPB
ENSG00000088876.11	grey	grey	grey	chr20	2481817	2524702	42886	-	ZNF343
ENSG00000149488.12	grey	blue	grey	chr20	2536607	2641784	105178	+	TMC2
ENSG00000101361.16	grey	grey	grey	chr20	2652145	2658393	6249	+	NOP56
ENSG00000101365.20	grey	turquoise	brown	chr20	2658395	2664219	5825	-	IDH3B
ENSG00000088881.20	grey	blue	green	chr20	2692878	2760108	67231	+	EBF4
ENSG00000088882.7	blue	blue	blue	chr20	2794069	2800637	6569	-	CPXM1
ENSG00000132635.16	grey	grey	green	chr20	2835314	2841190	5877	-	PCED1A
ENSG00000215305.9	grey	blue	grey	chr20	2840703	2866732	26030	+	VPS16
ENSG00000132670.20	blue	greenyellow	turquoise	chr20	2864184	3039076	174893	+	PTPRA
ENSG00000125901.5	grey	brown	grey	chr20	3045945	3048254	2310	+	MRPS26
ENSG00000185019.16	grey	grey	grey	chr20	3107573	3160196	52624	-	UBOX5
ENSG00000215251.3	grey	grey	grey	chr20	3146519	3159897	13379	-	FASTKD5
ENSG00000088899.14	brown	turquoise	turquoise	chr20	3162617	3173592	10976	-	LZTS3
ENSG00000198171.12	grey	turquoise	grey	chr20	3190350	3204685	14336	-	DDRGK1
ENSG00000125877.12	grey	brown	blue	chr20	3208868	3223870	15003	+	ITPA
ENSG00000088836.12	grey	turquoise	yellow	chr20	3227417	3239190	11774	-	SLC4A11
ENSG00000277287.1	grey			chr20	3239705	3245382	5678	+	RP4-794I6.4
ENSG00000088854.12	grey	grey	grey	chr20	3249305	3407625	158321	-	C20orf194
ENSG00000226632.1	grey	grey	grey	chr20	3361880	3362324	445	-	UBE2V1P1
ENSG00000088812.17	grey	turquoise	turquoise	chr20	3471040	3651122	180083	+	ATRN
ENSG00000149451.17	grey	grey	grey	chr20	3667965	3682246	14282	-	ADAM33
ENSG00000088827.12	grey	grey	yellow	chr20	3686970	3707128	20159	-	SIGLEC1
ENSG00000132622.10	grey	grey	grey	chr20	3732667	3753111	20445	+	HSPA12B
ENSG00000101220.17	brown	black	grey	chr20	3753508	3768387	14880	-	C20orf27
ENSG00000101222.12	brown	turquoise	turquoise	chr20	3777504	3781448	3945	-	SPEF1
ENSG00000125817.7	grey	brown	grey	chr20	3783851	3786690	2840	-	CENPB
ENSG00000101224.17	blue	blue	grey	chr20	3786772	3806121	19350	+	CDC25B
ENSG00000125843.10	grey	turquoise	blue	chr20	3820524	3828837	8314	+	AP5S1
ENSG00000088888.17	grey	turquoise	turquoise	chr20	3846799	3876123	29325	+	MAVS
ENSG00000125779.21	grey	turquoise	turquoise	chr20	3888839	3929882	41044	+	PANK2
ENSG00000101236.16	grey	blue	yellow	chr20	3927309	4015582	88274	-	RNF24
ENSG00000088826.17	grey	yellow	brown	chr20	4120980	4187747	66768	+	SMOX
ENSG00000171873.7	grey	turquoise	turquoise	chr20	4220631	4249074	28444	-	ADRA1D
ENSG00000171867.16	grey	turquoise	turquoise	chr20	4686236	4701590	15355	+	PRNP
ENSG00000101265.15	turquoise	purple	red	chr20	4780023	4823645	43623	-	RASSF2
ENSG00000089057.14	grey	greenyellow	blue	chr20	4852356	5010293	157938	-	SLC23A2
ENSG00000276768.1	grey	grey	grey	chr20	5049857	5050321	465	-	RP5-1116H23.5
ENSG00000089063.14	grey	yellow	red	chr20	5068232	5113103	44872	-	TMEM230
ENSG00000132646.10	grey	blue	blue	chr20	5114953	5126626	11674	-	PCNA
ENSG00000101290.13	grey	blue	turquoise	chr20	5126786	5197887	71102	+	CDS2
ENSG00000230563.2	grey	grey	grey	chr20	5471207	5475182	3976	+	RP5-828H9.1
ENSG00000205181.5	grey	grey	grey	chr20	5496067	5504613	8547	-	LINC00654
ENSG00000125772.12	grey	grey	grey	chr20	5544404	5611026	66623	-	GPCPD1
ENSG00000171984.14	grey	grey	grey	chr20	5750393	5863912	113520	+	C20orf196
ENSG00000089199.9	grey	turquoise	turquoise	chr20	5911430	5925361	13932	+	CHGB
ENSG00000089195.14	grey	grey	grey	chr20	5937235	5950558	13324	-	TRMT6
ENSG00000125885.13	grey	turquoise	turquoise	chr20	5950652	5998977	48326	+	MCM8
ENSG00000088766.11	grey	blue	blue	chr20	6006090	6040053	33964	+	CRLS1
ENSG00000125872.7	brown			chr20	6040778	6054049	13272	-	LRRN4
ENSG00000278192.1	grey	yellow	yellow	chr20	6065966	6067897	1932	-	RP5-1056H1.2
ENSG00000101311.15	grey	yellow	yellow	chr20	6074845	6123544	48700	-	FERMT1
ENSG00000125845.6	grey	grey	grey	chr20	6767664	6780280	12617	+	BMP2
ENSG00000125827.8	grey	turquoise	turquoise	chr20	7977348	8019829	42482	-	TMX4
ENSG00000182621.17	brown	turquoise	turquoise	chr20	8077251	8968360	891110	+	PLCB1
ENSG00000101333.16	grey	turquoise	grey	chr20	9068763	9481242	412480	+	PLCB4
ENSG00000225988.1	grey		grey	chr20	9505180	9514998	9819	-	LAMP5-AS1
ENSG00000125869.9	brown	blue	turquoise	chr20	9514358	9530524	16167	+	LAMP5
ENSG00000101349.16	grey	red	green	chr20	9537389	9839041	301653	-	PAK5
ENSG00000132623.15	grey	grey	grey	chr20	9986126	10058303	72178	+	ANKEF1
ENSG00000227906.7	grey	blue	turquoise	chr20	10021978	10368776	346799	-	SNAP25-AS1
ENSG00000132639.12	pink	turquoise	turquoise	chr20	10218830	10307418	88589	+	SNAP25
ENSG00000125863.18	grey	turquoise	turquoise	chr20	10401009	10434222	33214	-	MKKS
ENSG00000149346.14	grey	blue	grey	chr20	10435303	10636829	201527	+	SLX4IP
ENSG00000101384.11	grey	grey	grey	chr20	10637684	10674107	36424	-	JAG1
ENSG00000261411.1	grey			chr20	11685144	11687323	2180	-	RP11-268G13.1
ENSG00000132640.14	turquoise	blue	turquoise	chr20	11890723	11926609	35887	+	BTBD3
ENSG00000235698.1	grey	grey	grey	chr20	12380056	12381255	1200	+	PA2G4P2
ENSG00000172296.12	grey	grey	grey	chr20	13008979	13169103	160125	+	SPTLC3
ENSG00000101230.5	grey	grey	grey	chr20	13221771	13300651	78881	+	ISM1
ENSG00000089123.15	grey	turquoise	grey	chr20	13389392	13638940	249549	-	TASP1
ENSG00000089048.14	grey	grey	grey	chr20	13714322	13784886	70565	-	ESF1
ENSG00000101247.17	grey	pink	turquoise	chr20	13784950	13821582	36633	+	NDUFAF5
ENSG00000101251.11	grey			chr20	13849247	13996443	147197	-	SEL1L2
ENSG00000172264.16	pink	red	grey	chr20	13995369	16053197	2057829	+	MACROD2
ENSG00000234187.1	grey	brown	grey	chr20	14127400	14128336	937	+	AIMP1P1
ENSG00000125848.9	grey	turquoise	grey	chr20	14322988	14337616	14629	-	FLRT3
ENSG00000213950.2	grey	grey	grey	chr20	14757563	14758056	494	+	RPS10P2
ENSG00000089177.18	grey	grey	grey	chr20	16272104	16573434	301331	-	KIF16B
ENSG00000125870.10	grey	blue	blue	chr20	16729961	16742563	12603	+	SNRPB2
ENSG00000125851.9	grey	turquoise	turquoise	chr20	17226107	17484578	258472	+	PCSK2
ENSG00000125864.13	grey	turquoise	turquoise	chr20	17493905	17569220	75316	-	BFSP1
ENSG00000125868.15	grey	pink	turquoise	chr20	17569863	17609919	40057	+	DSTN
ENSG00000125844.15	grey	yellow	yellow	chr20	17613678	17682295	68618	-	RRBP1
ENSG00000089006.16	green	grey	black	chr20	17941597	17968980	27384	-	SNX5
ENSG00000212232.1	red	grey	grey	chr20	17962710	17962946	237	-	SNORD17
ENSG00000125871.13	grey	turquoise	turquoise	chr20	17968913	17991122	22210	+	MGME1
ENSG00000232838.3	grey	turquoise	grey	chr20	18137873	18143169	5297	+	PET117
ENSG00000149474.13	grey	pink	grey	chr20	18138118	18188387	50270	+	KAT14
ENSG00000125846.15	grey	blue	turquoise	chr20	18288283	18316996	28714	+	ZNF133
ENSG00000089091.16	grey	grey	grey	chr20	18383367	18467281	83915	-	DZANK1
ENSG00000236474.1	grey	brown	grey	chr20	18420160	18421454	1295	-	GCNT1P1
ENSG00000132664.11	grey	pink	grey	chr20	18467127	18484643	17517	+	POLR3F
ENSG00000089050.15	grey	blue	blue	chr20	18486540	18497243	10704	-	RBBP9
ENSG00000101310.14	grey	grey	grey	chr20	18507493	18561415	53923	+	SEC23B
ENSG00000232388.4	cyan	brown	tan	chr20	18567347	18569563	2217	+	LINC00493
ENSG00000125821.11	grey	blue	grey	chr20	18567453	18763917	196465	+	DTD1
ENSG00000179935.9	grey	grey	grey	chr20	18786065	18794335	8271	-	LINC00652
ENSG00000273148.1	grey	grey	grey	chr20	18794529	18796067	1539	+	RP5-1068E13.7
ENSG00000185052.11	blue	red	turquoise	chr20	19212646	19722937	510292	+	SLC24A3
ENSG00000233895.1	grey	grey	grey	chr20	19757708	19809675	51968	+	RP1-122P22.2
ENSG00000132669.12	grey	yellow	yellow	chr20	19886521	20002457	115937	+	RIN2
ENSG00000173418.11	grey	turquoise	turquoise	chr20	20017116	20033655	16540	+	NAA20
ENSG00000101343.14	grey	blue	blue	chr20	20034368	20056046	21679	-	CRNKL1
ENSG00000089101.17	grey	turquoise	pink	chr20	20052514	20360702	308189	+	CFAP61
ENSG00000173404.4	grey	blue	blue	chr20	20368121	20370949	2829	+	INSM1
ENSG00000188559.13	grey	turquoise	turquoise	chr20	20389552	20712488	322937	-	RALGAPA2
ENSG00000225127.2	grey	grey	grey	chr20	21087604	21106358	18755	-	LINC00237
ENSG00000088970.15	turquoise	yellow	red	chr20	21125983	21246622	120640	+	KIZ
ENSG00000088930.7	grey	blue	blue	chr20	21303304	21389827	86524	+	XRN2
ENSG00000278041.1	turquoise	yellow	yellow	chr20	21499261	21502934	3674	-	RP5-984P4.6
ENSG00000125820.5	grey	yellow	yellow	chr20	21511010	21514026	3017	-	NKX2-2
ENSG00000178726.6	grey	grey	grey	chr20	23045633	23049741	4109	-	THBD
ENSG00000125810.9	turquoise	turquoise	grey	chr20	23079349	23086340	6992	-	CD93
ENSG00000132661.3	grey	blue	blue	chr20	23350736	23354777	4042	+	NXT1
ENSG00000125812.15	grey	blue	grey	chr20	23362182	23373063	10882	+	GZF1
ENSG00000125814.17	pink	turquoise	turquoise	chr20	23374519	23421519	47001	-	NAPB
ENSG00000101439.8	grey	turquoise	blue	chr20	23626706	23638473	11768	-	CST3
ENSG00000270001.1	grey	grey	grey	chr20	23631826	23632316	491	-	RP11-218C14.8
ENSG00000101463.5	grey	turquoise	yellow	chr20	24469199	24666616	197418	+	SYNDIG1
ENSG00000077984.5	grey			chr20	24949230	24959928	10699	+	CST7
ENSG00000101474.11	grey	turquoise	turquoise	chr20	24962925	24992979	30055	-	APMAP
ENSG00000154930.14	grey	turquoise	yellow	chr20	25006230	25058980	52751	-	ACSS1
ENSG00000100987.14	grey	turquoise	yellow	chr20	25070885	25082365	11481	-	VSX1
ENSG00000230725.5	grey	grey	grey	chr20	25140789	25149258	8470	-	RP4-738P15.1
ENSG00000197586.12	brown	turquoise	black	chr20	25195693	25226729	31037	+	ENTPD6
ENSG00000277938.1	grey	grey	grey	chr20	25229150	25231933	2784	+	RP5-965G21.3
ENSG00000100994.11	grey	turquoise	turquoise	chr20	25248069	25298014	49946	+	PYGB
ENSG00000100997.18	grey	blue	turquoise	chr20	25294743	25390983	96241	-	ABHD12
ENSG00000227379.2	grey	grey	grey	chr20	25368275	25368766	492	-	PPIAP2
ENSG00000101003.9	grey	blue	blue	chr20	25407727	25452628	44902	+	GINS1
ENSG00000101004.14	grey	blue	green	chr20	25452705	25585517	132813	-	NINL
ENSG00000170191.4	grey	grey	grey	chr20	25612935	25624175	11241	-	NANP
ENSG00000213742.6	grey	grey	grey	chr20	25624045	25678074	54030	+	ZNF337-AS1
ENSG00000130684.13	grey	blue	blue	chr20	25674215	25696841	22627	-	ZNF337
ENSG00000278383.1	grey			chr20	25680781	25681246	466	+	RP4-694B14.8
ENSG00000230772.1	grey	grey	grey	chr20	25734264	25735093	830	+	VN1R108P
ENSG00000175170.14	grey	grey	grey	chr20	25763466	25868225	104760	-	FAM182B
ENSG00000125804.13	grey	grey	grey	chr20	26054655	26086917	32263	+	FAM182A
ENSG00000282826.1	grey	grey	grey	chr20	28580709	28602664	21956	-	FRG1CP
ENSG00000282870.1	grey			chr20	29080390	29102761	22372	+	FRG1DP
ENSG00000205611.4	grey	grey	grey	chr20	30278906	30288479	9574	-	LINC01597
ENSG00000149531.15	grey	grey	grey	chr20	30377372	30399257	21886	+	FRG1BP
ENSG00000283443.1	grey	grey	grey	chr20	30545601	30551470	5870	+	RP11-462H3.2
ENSG00000277112.3	grey	grey	grey	chr20	30656033	30723932	67900	-	ANKRD20A21P
ENSG00000088320.3	grey		grey	chr20	31475293	31484905	9613	+	REM1
ENSG00000101294.16	turquoise	black	green	chr20	31514428	31577923	63496	+	HM13
ENSG00000101898.5	grey	grey	grey	chr20	31547504	31548049	546	+	MCTS2P
ENSG00000125968.8	grey	grey	grey	chr20	31605283	31606515	1233	+	ID1
ENSG00000131055.4	grey	grey	grey	chr20	31637888	31645006	7119	+	COX4I2
ENSG00000171552.12	grey	brown	grey	chr20	31664452	31723989	59538	-	BCL2L1
ENSG00000281376.1	grey			chr20	31721507	31723409	1903	+	ABALON
ENSG00000088325.15	turquoise	blue	blue	chr20	31739271	31801805	62535	+	TPX2
ENSG00000101306.10	grey	grey	grey	chr20	31819308	31834689	15382	+	MYLK2
ENSG00000179772.7	grey	grey	grey	chr20	31844301	31845619	1319	-	FOXS1
ENSG00000149599.15	grey	grey	grey	chr20	31847637	31870747	23111	-	DUSP15
ENSG00000131044.16	grey	grey	grey	chr20	31870702	31944963	74262	+	TTLL9
ENSG00000088356.5	grey	blue	grey	chr20	31944342	31952092	7751	-	PDRG1
ENSG00000260903.2	turquoise	blue	green	chr20	31968002	32003387	35386	+	XKR7
ENSG00000101331.15	grey	grey	grey	chr20	32010450	32032180	21731	+	CCM2L
ENSG00000101336.13	greenyellow	magenta	yellow	chr20	32052188	32101856	49669	+	HCK
ENSG00000101337.15	grey	turquoise	black	chr20	32109506	32167258	57753	+	TM9SF4
ENSG00000235217.6	grey	blue	green	chr20	32186477	32190527	4051	-	TSPY26P
ENSG00000126003.6	grey	grey	turquoise	chr20	32192503	32207791	15289	-	PLAGL2
ENSG00000101346.13	grey	turquoise	turquoise	chr20	32207880	32238667	30788	+	POFUT1
ENSG00000101350.7	grey	red	grey	chr20	32277664	32335011	57348	+	KIF3B
ENSG00000277692.1	grey	grey	grey	chr20	32355053	32355734	682	+	RP11-358N2.2
ENSG00000171456.16	grey	blue	green	chr20	32358344	32439319	80976	+	ASXL1
ENSG00000197183.14	grey	turquoise	green	chr20	32443059	32585074	142016	-	NOL4L
ENSG00000198547.8	grey	grey	grey	chr20	32631652	32673941	42290	-	C20orf203
ENSG00000175730.8	grey	grey	grey	chr20	32690180	32690815	636	-	BAK1P1
ENSG00000149600.11	grey	blue	blue	chr20	32702691	32743997	41307	-	COMMD7
ENSG00000088305.18	grey	blue	blue	chr20	32762385	32809356	46972	+	DNMT3B
ENSG00000101367.8	blue	turquoise	blue	chr20	32819893	32850405	30513	+	MAPRE1
ENSG00000260257.2	grey	grey	grey	chr20	32856621	32858751	2131	+	RP5-1085F17.3
ENSG00000101391.20	grey	grey	grey	chr20	33358839	33401561	42723	-	CDK5RAP1
ENSG00000101400.5	purple	turquoise	yellow	chr20	33407955	33443892	35938	-	SNTA1
ENSG00000078699.21	grey	blue	turquoise	chr20	33490075	33650036	159962	+	CBFA2T2
ENSG00000275223.1	grey	grey	grey	chr20	33655701	33656423	723	-	RP1-63M2.7
ENSG00000125967.16	grey	turquoise	turquoise	chr20	33657087	33674463	17377	-	NECAB3
ENSG00000101412.12	grey	grey	grey	chr20	33675683	33686404	10722	-	E2F1
ENSG00000101417.11	grey	turquoise	grey	chr20	33702754	33720319	17566	-	PXMP4
ENSG00000131061.13	grey	grey	green	chr20	33731657	33792269	60613	+	ZNF341
ENSG00000101421.3	grey	blue	turquoise	chr20	33811304	33854366	43063	+	CHMP4B
ENSG00000228265.5	grey	grey	grey	chr20	33983052	33994357	11306	-	RALY-AS1
ENSG00000276073.1	grey	yellow	grey	chr20	33985617	33988989	3373	-	RP5-1125A11.7
ENSG00000125970.11	grey	blue	turquoise	chr20	33993646	34108308	114663	+	RALY
ENSG00000125977.6	grey	brown	brown	chr20	34088298	34112332	24035	-	EIF2S2
ENSG00000101444.12	grey	brown	brown	chr20	34280268	34311802	31535	-	AHCY
ENSG00000078747.14	turquoise	yellow	red	chr20	34363235	34511393	148159	+	ITCH
ENSG00000125971.16	grey	turquoise	brown	chr20	34516409	34540958	24550	+	DYNLRB1
ENSG00000101460.12	grey	turquoise	turquoise	chr20	34546854	34560345	13492	+	MAP1LC3A
ENSG00000101464.10	grey	turquoise	turquoise	chr20	34560542	34698790	138249	-	PIGU
ENSG00000198646.13	grey	black	green	chr20	34689097	34825649	136553	-	NCOA6
ENSG00000078804.12	grey	yellow	red	chr20	34704290	34713439	9150	+	TP53INP2
ENSG00000131067.16	grey	turquoise	black	chr20	34844720	34872860	28141	-	GGT7
ENSG00000131069.19	turquoise	yellow	red	chr20	34872146	34927962	55817	+	ACSS2
ENSG00000100983.9	grey	turquoise	brown	chr20	34928430	34955817	27388	-	GSS
ENSG00000078814.15	turquoise	turquoise	yellow	chr20	34975403	35002437	27035	+	MYH7B
ENSG00000100991.11	grey	brown	brown	chr20	35002404	35092871	90468	-	TRPC4AP
ENSG00000088298.12	grey	brown	grey	chr20	35115357	35147364	32008	-	EDEM2
ENSG00000101000.5	grey	grey	grey	chr20	35172073	35216240	44168	+	PROCR
ENSG00000126005.16	grey	turquoise	blue	chr20	35201745	35278131	76387	-	MMP24-AS1
ENSG00000125966.9	blue	black	green	chr20	35226654	35277000	50347	+	MMP24
ENSG00000279253.1	grey	grey	grey	chr20	35262727	35264187	1461	-	RP4-614O4.13
ENSG00000242372.6	grey	brown	brown	chr20	35278907	35284985	6079	-	EIF6
ENSG00000101019.21	grey	blue	turquoise	chr20	35302566	35412141	109576	-	UQCC1
ENSG00000125965.8	grey	grey	grey	chr20	35433347	35454746	21400	-	GDF5
ENSG00000126001.15	grey	turquoise	green	chr20	35455164	35519280	64117	+	CEP250
ENSG00000125991.19	grey	blue	blue	chr20	35542021	35557634	15614	+	ERGIC3
ENSG00000088340.15	blue	grey	grey	chr20	35558737	35607562	48826	-	FER1L4
ENSG00000061656.9	grey	turquoise	grey	chr20	35615892	35621049	5158	+	SPAG4
ENSG00000214078.12	grey	blue	grey	chr20	35626031	35664956	38926	-	CPNE1
ENSG00000244462.7	grey	blue	blue	chr20	35648925	35664956	16032	-	RBM12
ENSG00000244005.12	grey	turquoise	turquoise	chr20	35668055	35699359	31305	-	NFS1
ENSG00000125995.15	magenta	brown	tan	chr20	35699272	35700984	1713	+	ROMO1
ENSG00000131051.22	grey	green	turquoise	chr20	35701347	35742312	40966	-	RBM39
ENSG00000025293.16	grey	blue	blue	chr20	35771974	35950381	178408	+	PHF20
ENSG00000171222.10	black	brown	grey	chr20	35953617	35959472	5856	-	SCAND1
ENSG00000149646.12	grey	grey	grey	chr20	35954564	36030700	76137	+	CNBD2
ENSG00000260032.1	grey	turquoise	turquoise	chr20	36045622	36050960	5339	-	NORAD
ENSG00000088367.21	brown	turquoise	turquoise	chr20	36091504	36232799	141296	+	EPB41L1
ENSG00000232406.6	turquoise	turquoise	yellow	chr20	36148726	36155760	7035	-	RP11-234K24.3
ENSG00000131043.11	grey	blue	turquoise	chr20	36236459	36270918	34460	+	AAR2
ENSG00000080845.17	grey	green	green	chr20	36306336	36528637	222302	+	DLGAP4
ENSG00000101335.9	grey	turquoise	grey	chr20	36541484	36551447	9964	+	MYL9
ENSG00000118707.9	blue	blue	turquoise	chr20	36573488	36593950	20463	+	TGIF2
ENSG00000101084.17	grey	brown	tan	chr20	36605734	36612557	6824	+	C20orf24
ENSG00000101082.13	grey		grey	chr20	36612318	36646216	33899	-	SLA2
ENSG00000101079.20	grey	blue	turquoise	chr20	36651766	36746078	94313	-	NDRG3
ENSG00000149636.15	grey	grey	grey	chr20	36751791	36773818	22028	-	DSN1
ENSG00000149639.14	grey	turquoise	green	chr20	36777442	36863686	86245	-	SOGA1
ENSG00000101347.8	grey	grey	grey	chr20	36890229	36951843	61615	-	SAMHD1
ENSG00000080839.11	grey	blue	turquoise	chr20	36996349	37095995	99647	-	RBL1
ENSG00000101353.14	grey	turquoise	yellow	chr20	37101226	37179588	78363	-	MROH8
ENSG00000118705.16	turquoise	blue	blue	chr20	37178410	37241623	63214	+	RPN2
ENSG00000101363.12	grey	turquoise	turquoise	chr20	37289638	37317260	27623	+	MANBAL
ENSG00000197122.11	turquoise	blue	red	chr20	37344685	37406050	61366	+	SRC
ENSG00000213979.3	grey			chr20	37444733	37445534	802	-	RPL7AP14
ENSG00000166619.12	grey	green	grey	chr20	37492472	37527931	35460	-	BLCAP
ENSG00000053438.8	grey	blue	yellow	chr20	37521215	37523693	2479	+	NNAT
ENSG00000276603.1	grey	grey	grey	chr20	37526642	37527060	419	-	RP11-425M5.7
ENSG00000132792.18	grey	blue	grey	chr20	37693955	37872129	178175	+	CTNNBL1
ENSG00000132821.11	blue	black	black	chr20	37903104	37945350	42247	+	VSTM2L
ENSG00000101407.12	grey	blue	blue	chr20	37983007	38033468	50462	-	TTI1
ENSG00000101413.11	grey	grey	grey	chr20	38033546	38127780	94235	+	RPRD1B
ENSG00000198959.11	grey	grey	grey	chr20	38127387	38166578	39192	-	TGM2
ENSG00000149633.11	turquoise	yellow	red	chr20	38210488	38260772	50285	-	KIAA1755
ENSG00000277829.1	turquoise	yellow	yellow	chr20	38233251	38233799	549	-	RP5-1054A22.4
ENSG00000101425.12	grey			chr20	38260149	38337505	77357	+	BPI
ENSG00000224635.1	grey	grey	grey	chr20	38406011	38416797	10787	-	RP4-564F22.5
ENSG00000275401.1	grey	grey	grey	chr20	38418483	38419202	720	-	RP4-564F22.7
ENSG00000196756.11	grey	grey	grey	chr20	38420588	38435353	14766	-	SNHG17
ENSG00000225091.3	red	grey	grey	chr20	38427309	38427442	134	-	SNORA71A
ENSG00000200354.1	grey	grey	grey	chr20	38433865	38433998	134	-	SNORA71D
ENSG00000174365.19	grey	grey	grey	chr20	38446578	38450921	4344	+	SNHG11
ENSG00000170471.14	grey	turquoise	grey	chr20	38472816	38578861	106046	+	RALGAPB
ENSG00000231307.1	grey	grey	grey	chr20	38537758	38538458	701	+	RPS3P2
ENSG00000124143.10	grey			chr20	38601934	38651035	49102	+	ARHGAP40
ENSG00000101438.3	brown	turquoise	grey	chr20	38724462	38729372	4911	+	SLC32A1
ENSG00000101442.9	grey	grey	turquoise	chr20	38748442	38772520	24079	+	ACTR5
ENSG00000101445.9	brown	blue	blue	chr20	38805705	38923024	117320	+	PPP1R16B
ENSG00000240474.3	grey			chr20	38872770	38873074	305	+	RN7SL116P
ENSG00000101447.14	grey	grey	blue	chr20	38926312	38953106	26795	+	FAM83D
ENSG00000101452.14	grey	grey	turquoise	chr20	38962299	39039723	77425	+	DHX35
ENSG00000204103.3	turquoise	grey	grey	chr20	40685848	40689240	3393	-	MAFB
ENSG00000198900.5	grey	blue	blue	chr20	41028818	41124487	95670	+	TOP1
ENSG00000226648.1	grey	grey	grey	chr20	41098329	41138003	39675	-	PLCG1-AS1
ENSG00000124181.14	grey	blue	green	chr20	41136960	41196801	59842	+	PLCG1
ENSG00000174306.21	grey	turquoise	blue	chr20	41178448	41317672	139225	-	ZHX3
ENSG00000132793.11	grey	grey	yellow	chr20	41340920	41360582	19663	+	LPIN3
ENSG00000183798.4	grey	grey	grey	chr20	41359966	41366827	6862	-	EMILIN3
ENSG00000124177.14	grey	grey	grey	chr20	41402101	41618494	216394	-	CHD6
ENSG00000196090.12	grey	turquoise	grey	chr20	42072752	43189970	1117219	-	PTPRT
ENSG00000233508.2	grey	red	grey	chr20	43190101	43202599	12499	+	RP1-269M15.3
ENSG00000124193.14	grey	blue	turquoise	chr20	43457928	43464247	6320	+	SRSF6
ENSG00000185513.14	grey	grey	grey	chr20	43507680	43550950	43271	+	L3MBTL1
ENSG00000101049.14	turquoise	yellow	yellow	chr20	43558968	43588237	29270	+	SGK2
ENSG00000101052.12	grey	blue	blue	chr20	43590931	43647296	56366	+	IFT52
ENSG00000124191.17	grey	turquoise	turquoise	chr20	43914864	44069616	154753	+	TOX2
ENSG00000149596.6	grey	grey	yellow	chr20	44111695	44187578	75884	-	JPH2
ENSG00000132823.10	grey	brown	grey	chr20	44196496	44210791	14296	-	OSER1
ENSG00000223891.5	grey	grey	grey	chr20	44210960	44226027	15068	+	OSER1-AS1
ENSG00000124194.16	turquoise	red	green	chr20	44247099	44280917	33819	+	GDAP1L1
ENSG00000197296.5	grey	blue	grey	chr20	44302838	44311169	8332	-	FITM2
ENSG00000124120.10	blue	red	grey	chr20	44475886	44494603	18718	+	TTPAL
ENSG00000132824.13	grey	turquoise	turquoise	chr20	44496221	44522109	25889	-	SERINC3
ENSG00000168734.13	grey	green	turquoise	chr20	44531785	44624247	92463	+	PKIG
ENSG00000196839.12	grey	yellow	yellow	chr20	44619522	44652233	32712	-	ADA
ENSG00000132832.10	grey	turquoise	grey	chr20	44656451	44696096	39646	-	LINC01260
ENSG00000244558.5	grey	turquoise	grey	chr20	44694892	44746021	51130	-	KCNK15-AS1
ENSG00000064205.10	grey	turquoise	yellow	chr20	44714844	44728509	13666	+	WISP2
ENSG00000124249.6	grey			chr20	44745780	44752313	6534	+	KCNK15
ENSG00000101098.12	tan	green	black	chr20	44751808	44810338	58531	-	RIMS4
ENSG00000166913.12	grey	blue	turquoise	chr20	44885676	44908532	22857	+	YWHAB
ENSG00000101104.12	grey	grey	grey	chr20	44910062	44959035	48974	+	PABPC1L
ENSG00000025772.7	pink	turquoise	turquoise	chr20	44942130	44960486	18357	-	TOMM34
ENSG00000101109.11	grey	grey	grey	chr20	44966474	45079959	113486	+	STK4
ENSG00000124134.8	grey	turquoise	turquoise	chr20	45092310	45101112	8803	-	KCNS1
ENSG00000124107.5	grey	grey	grey	chr20	45252239	45254564	2326	-	SLPI
ENSG00000124145.6	purple	turquoise	yellow	chr20	45325288	45348424	23137	-	SDC4
ENSG00000275894.1	grey	grey	yellow	chr20	45345115	45345823	709	-	RP3-453C12.14
ENSG00000204070.9	grey	grey	grey	chr20	45361937	45376798	14862	+	SYS1
ENSG00000254806.5	grey	green	grey	chr20	45363200	45410610	47411	+	SYS1-DBNDD2
ENSG00000124251.10	turquoise	yellow	yellow	chr20	45372563	45407889	35327	-	TP53TG5
ENSG00000244274.7	turquoise	yellow	yellow	chr20	45406057	45410610	4554	+	DBNDD2
ENSG00000124155.17	grey	yellow	red	chr20	45416067	45456934	40868	+	PIGT
ENSG00000101443.17	grey	grey	blue	chr20	45469706	45481532	11827	+	WFDC2
ENSG00000124116.18	grey			chr20	45747944	45791932	43989	-	WFDC3
ENSG00000101457.12	grey	brown	brown	chr20	45791937	45811427	19491	+	DNTTIP1
ENSG00000101470.9	grey	turquoise		chr20	45823214	45833745	10532	-	TNNC2
ENSG00000124104.18	grey	turquoise	grey	chr20	45833810	45843275	9466	+	SNX21
ENSG00000101473.16	grey	turquoise	grey	chr20	45841721	45857406	15686	-	ACOT8
ENSG00000132801.6	grey	blue	grey	chr20	45857617	45879122	21506	+	ZSWIM3
ENSG00000168612.4	grey	grey	grey	chr20	45881227	45885266	4040	+	ZSWIM1
ENSG00000149634.4	grey	grey	grey	chr20	45886489	45887635	1147	-	SPATA25
ENSG00000124257.6	grey	grey	grey	chr20	45888625	45891287	2663	-	NEURL2
ENSG00000064601.16	grey	blue	blue	chr20	45890144	45898820	8677	+	CTSA
ENSG00000100979.14	grey	grey	yellow	chr20	45898621	45912155	13535	-	PLTP
ENSG00000100982.11	grey	grey	green	chr20	45934628	45948023	13396	+	PCIF1
ENSG00000198026.7	grey	grey	magenta	chr20	45948653	45972172	23520	-	ZNF335
ENSG00000100985.7	grey			chr20	46008908	46016561	7654	+	MMP9
ENSG00000204044.6	grey			chr20	46013500	46022073	8574	-	RP11-465L10.10
ENSG00000124140.13	brown	turquoise	turquoise	chr20	46021690	46060152	38463	+	SLC12A5
ENSG00000124160.11	grey	blue	blue	chr20	46060985	46089952	28968	-	NCOA5
ENSG00000101017.13	grey	grey	yellow	chr20	46118272	46129863	11592	+	CD40
ENSG00000149654.9	grey	turquoise	turquoise	chr20	46173733	46308498	134766	-	CDH22
ENSG00000080189.14	grey	grey	grey	chr20	46345980	46364458	18479	-	SLC35C2
ENSG00000062598.17	grey	brown	turquoise	chr20	46366049	46432985	66937	-	ELMO2
ENSG00000283757.1	grey	grey	blue	chr20	46455033	46496731	41699	-	RP5-981L23.7
ENSG00000225849.2	grey	grey	grey	chr20	46463719	46477232	13514	-	MKRN7P
ENSG00000198185.11	grey	turquoise	turquoise	chr20	46499630	46513559	13930	-	ZNF334
ENSG00000158296.13	turquoise	yellow	grey	chr20	46557823	46684467	126645	-	SLC13A3
ENSG00000273893.1	grey	grey	grey	chr20	46681676	46682375	700	-	RP1-101A2.1
ENSG00000172315.5	grey	blue	blue	chr20	46684365	46689779	5415	-	TP53RK
ENSG00000197496.5	grey	grey	grey	chr20	46709487	46736347	26861	+	SLC2A10
ENSG00000064655.18	grey	turquoise	yellow	chr20	46894624	47188844	294221	+	EYA2
ENSG00000101040.19	grey	grey	grey	chr20	47209214	47356889	147676	-	ZMYND8
ENSG00000273451.1	grey	grey	grey	chr20	47348137	47349142	1006	-	RP4-569M23.4
ENSG00000231119.2	grey	grey	grey	chr20	47352561	47354633	2073	+	RP4-569M23.2
ENSG00000124151.18	blue	blue	blue	chr20	47501902	47656877	154976	+	NCOA3
ENSG00000196562.14	grey	grey	turquoise	chr20	47656348	47786616	130269	-	SULF2
ENSG00000124126.13	turquoise	yellow	red	chr20	48624252	48827883	203632	-	PREX1
ENSG00000278231.1	grey	grey	grey	chr20	48821688	48849458	27771	-	RP5-906C1.1
ENSG00000124198.8	grey	turquoise	turquoise	chr20	48921890	49036693	114804	+	ARFGEF2
ENSG00000124207.16	grey	blue	blue	chr20	49046246	49096960	50715	+	CSE1L
ENSG00000124214.19	grey	brown	grey	chr20	49113339	49188367	75029	-	STAU1
ENSG00000124228.14	grey	grey	grey	chr20	49219295	49244077	24783	+	DDX27
ENSG00000124201.14	grey	grey	grey	chr20	49237946	49278426	40481	-	ZNFX1
ENSG00000177410.12	magenta	blue	blue	chr20	49278178	49295738	17561	+	ZFAS1
ENSG00000158445.9	brown	turquoise	turquoise	chr20	49293394	49484297	190904	-	KCNB1
ENSG00000283529.1	grey	turquoise	grey	chr20	49318337	49441654	123318	+	RP4-791K14.2
ENSG00000124212.5	grey	black	grey	chr20	49503874	49568146	64273	-	PTGIS
ENSG00000158470.5	turquoise	blue	yellow	chr20	49632945	49713878	80934	-	B4GALT5
ENSG00000197818.11	grey	blue	blue	chr20	49812713	49892242	79530	+	SLC9A8
ENSG00000237788.1	grey	grey	grey	chr20	49829125	49831085	1961	+	RP5-1041C10.3
ENSG00000158480.10	brown	turquoise	blue	chr20	49903391	49915508	12118	-	SPATA2
ENSG00000124226.10	turquoise	green	grey	chr20	49936336	49953892	17557	+	RNF114
ENSG00000229222.1	grey	grey	grey	chr20	49956745	49958032	1288	+	KRT18P4
ENSG00000124216.3	grey	grey	grey	chr20	49982999	49988886	5888	+	SNAI1
ENSG00000244687.11	grey	grey	grey	chr20	50081124	50115959	34836	-	UBE2V1
ENSG00000240849.10	grey	grey	grey	chr20	50118254	50153734	35481	-	TMEM189
ENSG00000277449.1	blue	turquoise	yellow	chr20	50184598	50191498	6901	-	CEBPB-AS1
ENSG00000172216.5	grey	turquoise	yellow	chr20	50190734	50192689	1956	+	CEBPB
ENSG00000203999.8	grey	grey	grey	chr20	50292720	50314922	22203	+	LINC01270
ENSG00000196396.9	grey	black	grey	chr20	50510321	50585241	74921	+	PTPN1
ENSG00000042062.11	grey	grey	grey	chr20	50586108	50691528	105421	-	FAM65C
ENSG00000124171.8	grey	blue	grey	chr20	50731544	50756795	25252	+	PARD6B
ENSG00000124243.17	grey	turquoise	turquoise	chr20	50794894	50882676	87783	+	BCAS4
ENSG00000101126.15	blue	blue	blue	chr20	50888919	50931240	42322	-	ADNP
ENSG00000259456.3	grey	grey	grey	chr20	50930984	50945134	14151	+	ADNP-AS1
ENSG00000000419.12	grey	pink	grey	chr20	50934867	50958555	23689	-	DPM1
ENSG00000124217.4	grey	grey	grey	chr20	50958826	50963931	5106	+	MOCS3
ENSG00000026559.13	grey	green	grey	chr20	51003656	51023129	19474	-	KCNG1
ENSG00000101096.19	brown	magenta	yellow	chr20	51386957	51562831	175875	-	NFATC2
ENSG00000054793.13	brown	red	turquoise	chr20	51596514	51768634	172121	-	ATP9A
ENSG00000101115.12	grey	grey	grey	chr20	51782331	51802520	20190	-	SALL4
ENSG00000020256.19	grey	blue	grey	chr20	52051663	52204308	152646	-	ZFP64
ENSG00000182463.15	grey	blue	grey	chr20	52972407	53495330	522924	+	TSHZ2
ENSG00000231703.2	grey			chr20	53397661	53412910	15250	-	RP4-669H2.1
ENSG00000171940.13	grey	turquoise	turquoise	chr20	53567065	53609907	42843	-	ZNF217
ENSG00000064787.13	turquoise	yellow	yellow	chr20	53936777	54070594	133818	-	BCAS1
ENSG00000236352.1	grey		grey	chr20	53940160	53942508	2349	+	AC005220.3
ENSG00000019186.9	grey	turquoise	grey	chr20	54153449	54173973	20525	-	CYP24A1
ENSG00000101132.9	magenta	blue	blue	chr20	54207847	54228052	20206	+	PFDN4
ENSG00000101134.11	blue	blue	blue	chr20	54475597	54651171	175575	+	DOK5
ENSG00000054803.3	grey	turquoise	grey	chr20	55997440	56005472	8033	-	CBLN4
ENSG00000124098.9	grey	grey	grey	chr20	56358915	56368663	9749	+	FAM210B
ENSG00000087586.17	grey	blue	blue	chr20	56369389	56392337	22949	-	AURKA
ENSG00000101138.11	grey	grey	grey	chr20	56392371	56406369	13999	+	CSTF1
ENSG00000087589.16	grey	turquoise	yellow	chr20	56412112	56460387	48276	+	CASS4
ENSG00000022277.12	grey	brown	brown	chr20	56468585	56519449	50865	+	RTFDC1
ENSG00000087510.6	grey	blue	blue	chr20	56629302	56639283	9982	+	TFAP2C
ENSG00000101144.12	grey	yellow	grey	chr20	57168748	57266629	97882	-	BMP7
ENSG00000226308.1	grey			chr20	57266797	57282998	16202	+	RP4-813D12.3
ENSG00000101146.12	grey	blue	grey	chr20	57351010	57379211	28202	+	RAE1
ENSG00000132819.16	grey	grey	grey	chr20	57391407	57409333	17927	+	RBM38
ENSG00000124253.10	grey	grey	grey	chr20	57561080	57568112	7033	+	PCK1
ENSG00000124225.15	grey	turquoise	grey	chr20	57648392	57711536	63145	-	PMEPA1
ENSG00000278709.1	grey	grey	grey	chr20	57710183	57712780	2598	+	NKILA
ENSG00000124224.16	grey	grey	grey	chr20	58228940	58309439	80500	-	PPP4R1L
ENSG00000124209.3	grey	turquoise	turquoise	chr20	58309696	58367507	57812	+	RAB22A
ENSG00000124164.15	grey	turquoise	turquoise	chr20	58389122	58451101	61980	+	VAPB
ENSG00000231290.5	grey			chr20	58515379	58619888	104510	+	APCDD1L-AS1
ENSG00000124222.22	turquoise	turquoise	yellow	chr20	58651253	58679526	28274	+	STX16
ENSG00000254995.4	grey	grey	grey	chr20	58651434	58715410	63977	+	STX16-NPEPL1
ENSG00000215440.11	grey	blue	turquoise	chr20	58689131	58719238	30108	+	NPEPL1
ENSG00000235590.7	grey		grey	chr20	58818919	58850903	31985	-	GNAS-AS1
ENSG00000087460.24	blue	turquoise	brown	chr20	58839718	58911192	71475	+	GNAS
ENSG00000101158.13	grey	turquoise	grey	chr20	58981208	58995133	13926	+	NELFCD
ENSG00000101160.13	grey	turquoise	yellow	chr20	58995185	59007247	12063	-	CTSZ
ENSG00000101162.3	grey			chr20	59019254	59026654	7401	+	TUBB1
ENSG00000124172.9	magenta	blue	tan	chr20	59025467	59032382	6916	-	ATP5E
ENSG00000101166.15	green	turquoise	turquoise	chr20	59033145	59042909	9765	-	PRELID3B
ENSG00000124203.6	brown	turquoise	turquoise	chr20	59123381	59259113	135733	+	ZNF831
ENSG00000124205.15	grey	turquoise	turquoise	chr20	59300427	59325992	25566	+	EDN3
ENSG00000087495.16	grey	grey	grey	chr20	59577509	59847711	270203	+	PHACTR3
ENSG00000238194.1	turquoise	yellow	yellow	chr20	59626464	59628289	1826	-	RP4-719C8.1
ENSG00000196074.12	grey	turquoise	grey	chr20	59863563	59933655	70093	-	SYCP2
ENSG00000196227.10	grey	turquoise	turquoise	chr20	59933764	59948680	14917	+	FAM217B
ENSG00000132825.6	grey	turquoise	grey	chr20	59936668	59940297	3630	-	PPP1R3D
ENSG00000124215.16	grey	yellow	yellow	chr20	59958427	60034011	75585	+	CDH26
ENSG00000228340.5	grey	grey	grey	chr20	60087840	60527458	439619	+	MIR646HG
ENSG00000179242.15	grey	blue	green	chr20	61252426	61940617	688192	+	CDH4
ENSG00000276786.1	grey		grey	chr20	61369879	61370855	977	+	WI2-8325B5.1
ENSG00000130699.18	grey	grey	green	chr20	61953469	62065810	112342	-	TAF4
ENSG00000235018.1	grey	grey	grey	chr20	62037429	62037956	528	-	RP11-11M20.2
ENSG00000283078.1	grey	grey	grey	chr20	62066830	62068437	1608	+	RP11-11M20.4
ENSG00000149657.19	grey	blue	green	chr20	62122461	62135378	12918	+	LSM14B
ENSG00000101182.14	grey	brown	brown	chr20	62136735	62143440	6706	-	PSMA7
ENSG00000184402.14	brown	blue	blue	chr20	62143795	62182484	38690	+	SS18L1
ENSG00000101181.17	grey	grey	grey	chr20	62183029	62203568	20540	+	MTG2
ENSG00000101180.15	brown	turquoise	turquoise	chr20	62214970	62220267	5298	-	HRH3
ENSG00000130703.15	grey	grey	grey	chr20	62231922	62296213	64292	+	OSBPL2
ENSG00000130706.12	grey	brown	brown	chr20	62302093	62308862	6770	+	ADRM1
ENSG00000130702.15	grey	grey	grey	chr20	62307955	62367312	59358	-	LAMA5
ENSG00000273619.1	grey	grey	grey	chr20	62386303	62386970	668	-	RP5-908M14.9
ENSG00000171858.17	magenta	blue	blue	chr20	62387116	62388520	1405	+	RPS21
ENSG00000149679.11	grey	black	green	chr20	62388632	62407285	18654	-	CABLES2
ENSG00000275437.1	grey	grey	grey	chr20	62402236	62405935	3700	-	RP5-908M14.10
ENSG00000101187.15	grey	turquoise	grey	chr20	62642445	62685785	43341	+	SLCO4A1
ENSG00000101188.4	grey	black	green	chr20	62708837	62762771	53935	+	NTSR1
ENSG00000101189.6	grey	grey	green	chr20	62796453	62801738	5286	+	MRGBP
ENSG00000060491.16	grey	grey	magenta	chr20	62804835	62814000	9166	+	OGFR
ENSG00000092758.15	turquoise	yellow	red	chr20	62816244	62841159	24916	+	COL9A3
ENSG00000101190.12	turquoise	yellow	red	chr20	62841115	62861763	20649	-	TCFL5
ENSG00000101191.16	grey	blue	green	chr20	62877738	62937952	60215	-	DIDO1
ENSG00000273759.1	grey	grey	grey	chr20	62928621	62929297	677	-	RP4-563E14.1
ENSG00000101193.7	grey	blue	blue	chr20	62938119	62948475	10357	+	GID8
ENSG00000101194.17	grey	turquoise	yellow	chr20	62952647	62969585	16939	+	SLC17A9
ENSG00000231133.6	brown	turquoise	turquoise	chr20	63095493	63102319	6827	-	HAR1B
ENSG00000225978.3	grey	turquoise	turquoise	chr20	63102205	63104386	2182	+	HAR1A
ENSG00000149658.17	grey	brown	grey	chr20	63195429	63216234	20806	-	YTHDF1
ENSG00000101198.14	grey	grey	grey	chr20	63240784	63272694	31911	-	NKAIN4
ENSG00000275620.1	grey	grey	yellow	chr20	63253978	63261615	7638	+	FLJ16779
ENSG00000101199.12	grey	brown	grey	chr20	63272785	63289793	17009	+	ARFGAP1
ENSG00000101203.16	grey	grey	grey	chr20	63293186	63334851	41666	+	COL20A1
ENSG00000101204.16	blue	green	grey	chr20	63343223	63378401	35179	-	CHRNA4
ENSG00000203900.2	grey	turquoise	grey	chr20	63359988	63371177	11190	+	RP11-261N11.8
ENSG00000075043.18	tan	green	black	chr20	63400210	63472677	72468	-	KCNQ2
ENSG00000101210.10	grey	turquoise	black	chr20	63488013	63499315	11303	-	EEF1A2
ENSG00000125534.9	grey	grey	green	chr20	63520724	63522206	1483	+	PPDPF
ENSG00000125531.6	grey	blue	blue	chr20	63547891	63556708	8818	+	FNDC11
ENSG00000130589.16	grey	grey	grey	chr20	63558086	63574239	16154	-	HELZ2
ENSG00000101216.10	grey	grey	grey	chr20	63587602	63627041	39440	-	GMEB2
ENSG00000232442.1	grey	grey	grey	chr20	63627227	63628824	1598	+	CTD-3184A7.4
ENSG00000197457.9	grey	green	black	chr20	63639705	63657682	17978	-	STMN3
ENSG00000258366.7	grey	grey	grey	chr20	63657810	63696253	38444	+	RTEL1
ENSG00000026036.21	grey	grey	grey	chr20	63659300	63698684	39385	+	RTEL1-TNFRSF6B
ENSG00000101246.19	grey	brown	grey	chr20	63698642	63708025	9384	-	ARFRP1
ENSG00000197114.11	grey	grey	grey	chr20	63707465	63736142	28678	+	ZGPAT
ENSG00000273154.3	grey	grey	grey	chr20	63708864	63739103	30240	+	RP4-583P15.15
ENSG00000203896.9	grey	grey	grey	chr20	63736283	63739103	2821	+	LIME1
ENSG00000125520.13	grey	grey	grey	chr20	63739861	63743505	3645	+	SLC2A4RG
ENSG00000130584.10	grey	black	green	chr20	63743666	63831244	87579	-	ZBTB46
ENSG00000268858.2	grey	grey	grey	chr20	63861212	63864293	3082	-	RP4-591C20.9
ENSG00000101150.17	grey	grey	grey	chr20	63865228	63891545	26318	+	TPD52L2
ENSG00000101152.10	grey	turquoise	black	chr20	63895182	63936031	40850	+	DNAJC5
ENSG00000198276.15	grey	blue	green	chr20	63939829	63956415	16587	-	UCKL1
ENSG00000280213.1	grey		grey	chr20	63953384	63956985	3602	+	UCKL1-AS1
ENSG00000196700.8	blue	black	green	chr20	63956702	63969865	13164	-	ZNF512B
ENSG00000130590.13	grey	black	green	chr20	63974113	63980008	5896	-	SAMD10
ENSG00000101161.7	grey	blue	green	chr20	63981135	64033100	51966	+	PRPF6
ENSG00000196421.8	grey	grey	turquoise	chr20	64034344	64039962	5619	+	LINC00176
ENSG00000203883.6	grey	grey	grey	chr20	64047582	64049641	2060	-	SOX18
ENSG00000171703.16	black	turquoise	brown	chr20	64049836	64072347	22512	+	TCEA2
ENSG00000171700.13	grey	grey	grey	chr20	64073181	64079988	6808	-	RGS19
ENSG00000125510.15	grey	turquoise	black	chr20	64080173	64100643	20471	+	OPRL1
ENSG00000203880.11	yellow	blue	blue	chr20	64255695	64287821	32127	+	PCMTD2
ENSG00000232852.1	grey	grey	grey	chr20	64290187	64292998	2812	-	CICP4
ENSG00000277117.4	grey	yellow	yellow	chr21	5022493	5040666	18174	+	CH507-9B2.1
ENSG00000280071.3	grey	grey	grey	chr21	5079294	5128425	49132	-	CH507-9B2.3
ENSG00000275464.4	grey	grey	grey	chr21	5130871	5154734	23864	-	CH507-9B2.5
ENSG00000280433.1	grey	grey	grey	chr21	5155499	5165472	9974	-	CH507-9B2.9
ENSG00000274333.4	grey	grey	grey	chr21	5553637	5614880	61244	+	RP11-717F1.2
ENSG00000275993.2	grey	grey	grey	chr21	6111134	6123739	12606	+	CH507-42P11.8
ENSG00000275496.4	grey	grey	grey	chr21	6228966	6267317	38352	-	CH507-24F1.2
ENSG00000278903.3	grey	blue	grey	chr21	6318434	6360415	41982	+	CH507-145C22.1
ENSG00000274276.4	grey	grey	grey	chr21	6444869	6468040	23172	-	CBSL
ENSG00000275895.6	grey	grey	grey	chr21	6484623	6499261	14639	-	U2AF1L5
ENSG00000275215.1	grey	grey	grey	chr21	8395607	8395759	153	+	RNA5-8S5
ENSG00000278931.1	grey	grey	grey	chr21	8857260	8880976	23717	+	bP-2189O9.2
ENSG00000279414.1	grey			chr21	9026821	9027329	509	-	bP-2171C21.4
ENSG00000188681.11	grey	grey	grey	chr21	9068361	9129752	61392	-	TEKT4P2
ENSG00000278932.3	grey	grey	grey	chr21	9325013	9368775	43763	+	bP-21264C1.2
ENSG00000279208.1	grey	grey	grey	chr21	9369285	9376645	7361	-	bP-21264C1.1
ENSG00000229231.1	grey			chr21	13762338	13764332	1995	+	FEM1AP1
ENSG00000228314.1	grey	grey	grey	chr21	13843133	13848364	5232	-	CYP4F29P
ENSG00000230965.1	grey	grey	grey	chr21	13905960	13906488	529	-	SNX18P13
ENSG00000215559.8	grey	grey	grey	chr21	13909574	13980437	70864	-	ANKRD20A11P
ENSG00000203616.2	grey		grey	chr21	13936993	13937325	333	-	RHOT1P2
ENSG00000224905.6	grey	blue	grey	chr21	14027421	14144468	117048	+	AP001347.6
ENSG00000185272.13	grey	turquoise	turquoise	chr21	14216130	14228372	12243	+	RBM11
ENSG00000155304.5	grey	blue	grey	chr21	14371115	14383484	12370	-	HSPA13
ENSG00000155307.17	greenyellow	magenta	yellow	chr21	14485228	14583402	98175	-	SAMSN1
ENSG00000232884.7	grey	grey	grey	chr21	14746762	14753863	7102	-	AF127936.3
ENSG00000226751.2	grey	magenta	yellow	chr21	14761710	14763090	1381	-	AF127936.5
ENSG00000235609.7	grey	turquoise	grey	chr21	14818843	15014430	195588	-	AF127936.9
ENSG00000281903.2	grey	grey	grey	chr21	14819699	14918552	98854	-	AF127936.7
ENSG00000180530.10	blue	red	grey	chr21	14961235	15065936	104702	-	NRIP1
ENSG00000229425.2	grey	turquoise	grey	chr21	15370500	15627342	256843	-	AJ006998.2
ENSG00000155313.15	blue	turquoise	turquoise	chr21	15730025	15880069	150045	+	USP25
ENSG00000215386.11	green	blue	blue	chr21	15928296	16627397	699102	+	MIR99AHG
ENSG00000280432.1	grey	grey	grey	chr21	16525919	16527019	1101	+	AP000962.1
ENSG00000228798.1	grey	grey	grey	chr21	16630827	16640683	9857	+	AP000473.5
ENSG00000270093.1	grey	grey	grey	chr21	16643529	16645065	1537	+	AP000473.8
ENSG00000232560.6	grey	yellow	yellow	chr21	17438890	17449185	10296	+	LINC01549
ENSG00000154639.18	brown	turquoise	blue	chr21	17512382	17593579	81198	+	CXADR
ENSG00000154640.14	grey	turquoise	grey	chr21	17593653	17612947	19295	-	BTG3
ENSG00000154642.10	turquoise	yellow	red	chr21	17788967	17819386	30420	-	C21orf91
ENSG00000154645.13	grey	grey	grey	chr21	17901263	18267373	366111	+	CHODL
ENSG00000198618.5	grey	grey	grey	chr21	18857779	18858276	498	+	PPIAP22
ENSG00000224924.6	turquoise	yellow	yellow	chr21	20742590	20803216	60627	-	LINC00320
ENSG00000154654.14	grey	turquoise	turquoise	chr21	20998315	21543329	545015	+	NCAM2
ENSG00000228592.1	grey	grey	grey	chr21	23361104	23384861	23758	-	D21S2088E
ENSG00000185433.8	grey	grey	grey	chr21	25385820	25431701	45882	-	LINC00158
ENSG00000260583.1	grey	grey		chr21	25582770	25583326	557	-	AP000223.42
ENSG00000154719.13	grey	grey	grey	chr21	25585656	25607517	21862	-	MRPL39
ENSG00000154721.14	grey	grey	grey	chr21	25639272	25717562	78291	+	JAM2
ENSG00000237731.1	grey	grey	grey	chr21	25643489	25644216	728	+	RNGTTP1
ENSG00000154723.12	cyan	pink	tan	chr21	25716503	25735673	19171	-	ATP5J
ENSG00000154727.10	grey	blue	turquoise	chr21	25734570	25772460	37891	+	GABPA
ENSG00000142192.20	grey	turquoise	turquoise	chr21	25880550	26171128	290579	-	APP
ENSG00000273492.5	grey	turquoise	grey	chr21	26170871	26217381	46511	+	AP000230.1
ENSG00000232692.1	grey			chr21	26378552	26471698	93147	+	AP001596.6
ENSG00000166265.11	grey	blue	grey	chr21	26466209	26573284	107076	-	CYYR1
ENSG00000154734.14	grey	yellow	yellow	chr21	26835747	26845409	9663	-	ADAMTS1
ENSG00000154736.5	grey	grey	grey	chr21	26917912	26966513	48602	-	ADAMTS5
ENSG00000232855.6	grey	grey	grey	chr21	28439346	28674848	235503	-	AF131217.1
ENSG00000156239.11	grey	grey	grey	chr21	28872191	28885371	13181	-	N6AMT1
ENSG00000198862.13	turquoise	green	grey	chr21	28928144	28992956	64813	-	LTN1
ENSG00000176054.6	grey	grey	grey	chr21	28997613	28998033	421	-	RPL23P2
ENSG00000156253.6	grey	blue	turquoise	chr21	29004384	29019378	14995	-	RWDD2B
ENSG00000156256.14	turquoise	green	red	chr21	29024629	29054488	29860	+	USP16
ENSG00000156261.12	midnightblue	blue	grey	chr21	29055805	29073797	17993	-	CCT8
ENSG00000231125.2	grey	grey	grey	chr21	29058073	29060095	2023	-	AF129075.5
ENSG00000156265.15	grey	grey	grey	chr21	29077471	29175889	98419	+	MAP3K7CL
ENSG00000156273.15	grey	blue	turquoise	chr21	29194071	29630751	436681	+	BACH1
ENSG00000228817.4	grey	grey	grey	chr21	29370497	29373709	3213	+	BACH1-IT2
ENSG00000171189.17	blue	turquoise	turquoise	chr21	29536933	29940033	403101	-	GRIK1
ENSG00000174680.9	grey		grey	chr21	29748175	29764002	15828	+	GRIK1-AS1
ENSG00000156299.13	grey	turquoise	turquoise	chr21	31118416	31559977	441562	-	TIAM1
ENSG00000230870.2	grey	turquoise	grey	chr21	31627127	31628600	1474	-	FBXW11P1
ENSG00000234509.1	grey		grey	chr21	31653593	31659500	5908	-	AP000253.1
ENSG00000142168.14	grey	turquoise	turquoise	chr21	31659622	31668931	9310	+	SOD1
ENSG00000273271.1	grey	grey	grey	chr21	31666728	31667247	520	-	AP000254.8
ENSG00000156304.14	grey	grey	grey	chr21	31671033	31732075	61043	-	SCAF4
ENSG00000273091.1	grey	grey	grey	chr21	31735732	31736407	676	+	AP000255.6
ENSG00000142149.8	grey	black	grey	chr21	31873315	32044633	171319	+	HUNK
ENSG00000261610.1	grey	grey	grey	chr21	32259804	32261585	1782	-	AP000265.1
ENSG00000159055.3	grey	blue	grey	chr21	32268219	32279069	10851	-	MIS18A
ENSG00000170262.12	grey			chr21	32291813	32314784	22972	+	MRAP
ENSG00000142207.6	grey	grey	grey	chr21	32311018	32393026	82009	-	URB1
ENSG00000200792.1	grey	grey	grey	chr21	32377187	32377322	136	-	SNORA80A
ENSG00000256073.3	grey	turquoise	turquoise	chr21	32393130	32393960	831	+	URB1-AS1
ENSG00000166979.12	grey	yellow	red	chr21	32412006	32515397	103392	+	EVA1C
ENSG00000229007.1	grey			chr21	32496812	32497311	500	+	EXOSC3P1
ENSG00000186842.4	grey	grey	grey	chr21	32572238	32575881	3644	-	LINC00846
ENSG00000242220.6	grey	grey	grey	chr21	32574841	32587373	12533	-	TCP10L
ENSG00000265590.9	grey	grey	grey	chr21	32578822	32612281	33460	-	AP000275.65
ENSG00000159079.18	grey	grey	grey	chr21	32592079	32612866	20788	-	C21orf59
ENSG00000159082.17	pink	turquoise	turquoise	chr21	32628759	32728048	99290	-	SYNJ1
ENSG00000238197.5	grey	grey	grey	chr21	32728115	32743122	15008	+	PAXBP1-AS1
ENSG00000159086.14	grey	turquoise	black	chr21	32733899	32771858	37960	-	PAXBP1
ENSG00000205930.8	grey			chr21	32772100	32893735	121636	+	C21orf62-AS1
ENSG00000205927.4	grey	yellow	red	chr21	33025845	33029196	3352	+	OLIG2
ENSG00000184221.12	grey	yellow	yellow	chr21	33070144	33072420	2277	+	OLIG1
ENSG00000159110.19	grey	grey	grey	chr21	33229901	33265675	35775	+	IFNAR2
ENSG00000243646.9	grey	grey	grey	chr21	33266358	33310187	43830	+	IL10RB
ENSG00000142166.12	grey	grey	grey	chr21	33324477	33359862	35386	+	IFNAR1
ENSG00000159128.14	grey	grey	grey	chr21	33402896	33479348	76453	+	IFNGR2
ENSG00000159131.16	grey	blue	blue	chr21	33503931	33543491	39561	-	GART
ENSG00000159140.19	grey	grey	grey	chr21	33542618	33577481	34864	+	SON
ENSG00000159147.17	grey	blue	blue	chr21	33559542	33588708	29167	-	DONSON
ENSG00000205758.11	grey	grey	grey	chr21	33589341	33643926	54586	-	CRYZL1
ENSG00000205726.14	grey	green	grey	chr21	33642400	33899861	257462	+	ITSN1
ENSG00000241837.6	magenta	pink	tan	chr21	33903453	33915980	12528	-	ATP5O
ENSG00000237945.7	grey	grey	grey	chr21	33915534	33977691	62158	+	LINC00649
ENSG00000243927.5	grey	grey	grey	chr21	34073224	34143034	69811	+	MRPS6
ENSG00000198743.6	midnightblue	grey	grey	chr21	34073570	34106262	32693	+	SLC5A3
ENSG00000227456.7	grey	grey	grey	chr21	34157724	34190244	32521	+	LINC00310
ENSG00000205670.10	grey	grey	grey	chr21	34375480	34407866	32387	+	SMIM11A
ENSG00000180509.11	grey	grey	grey	chr21	34446688	34512275	65588	-	KCNE1
ENSG00000159200.17	grey	blue	grey	chr21	34513142	34615142	102001	-	RCAN1
ENSG00000159212.12	grey	grey	turquoise	chr21	34669389	34718227	48839	+	CLIC6
ENSG00000159216.18	grey	magenta	yellow	chr21	34787801	36004667	1216867	-	RUNX1
ENSG00000185917.13	grey	grey	grey	chr21	36034541	36079389	44849	-	SETD4
ENSG00000159228.12	turquoise	yellow	yellow	chr21	36069941	36073166	3226	+	CBR1
ENSG00000233393.1	grey		yellow	chr21	36104881	36109690	4810	+	AP000688.29
ENSG00000236830.6	grey	turquoise	yellow	chr21	36131767	36175815	44049	-	CBR3-AS1
ENSG00000159231.5	grey	turquoise	grey	chr21	36134912	36146566	11655	+	CBR3
ENSG00000142197.12	grey	blue	green	chr21	36156782	36294274	137493	+	DOPEY2
ENSG00000159256.12	grey	blue	blue	chr21	36320189	36386148	65960	+	MORC3
ENSG00000228107.1	grey	grey	grey	chr21	36360630	36362040	1411	+	AP000692.9
ENSG00000159259.7	grey	grey	grey	chr21	36385378	36419015	33638	+	CHAF1B
ENSG00000159263.15	grey	grey	yellow	chr21	36699133	36749917	50785	+	SIM2
ENSG00000159267.14	grey	turquoise	turquoise	chr21	36750888	36990236	239349	-	HLCS
ENSG00000224790.2	grey	grey	grey	chr21	36966492	36975164	8673	+	AP000704.5
ENSG00000183145.8	grey			chr21	37006150	37019659	13510	+	RIPPLY3
ENSG00000185808.13	grey	yellow	yellow	chr21	37059170	37073170	14001	-	PIGP
ENSG00000182670.13	grey	red	grey	chr21	37073226	37203112	129887	+	TTC3
ENSG00000270116.1	grey	brown	brown	chr21	37100814	37101343	530	+	AP001429.1
ENSG00000230366.9	grey	grey	grey	chr21	37208503	37221736	13234	+	DSCR9
ENSG00000157538.13	grey	turquoise	turquoise	chr21	37223420	37267919	44500	-	DSCR3
ENSG00000157540.19	grey	red	grey	chr21	37365790	37517450	151661	+	DYRK1A
ENSG00000157542.9	blue	red	turquoise	chr21	37607376	37916446	309071	-	KCNJ6
ENSG00000157551.17	grey			chr21	38157034	38307357	150324	+	KCNJ15
ENSG00000157554.18	grey	grey	grey	chr21	38380027	38661780	281754	-	ERG
ENSG00000157557.11	grey	turquoise	blue	chr21	38805307	38824955	19649	+	ETS2
ENSG00000232837.1	grey	turquoise	turquoise	chr21	38974429	38977774	3346	-	LINC01700
ENSG00000235888.1	grey	turquoise	turquoise	chr21	38988707	39006153	17447	-	AF064858.8
ENSG00000235701.1	grey	blue	grey	chr21	39171130	39172106	977	-	PCBP2P1
ENSG00000183527.11	grey	blue	turquoise	chr21	39174769	39183851	9083	-	PSMG1
ENSG00000185658.13	grey	grey	blue	chr21	39184176	39321559	137384	-	BRWD1
ENSG00000229623.1	grey	brown	grey	chr21	39235386	39236020	635	-	METTL21AP1
ENSG00000255568.3	grey	grey	grey	chr21	39313935	39314962	1028	+	BRWD1-AS2
ENSG00000205581.10	brown	turquoise	blue	chr21	39342315	39349647	7333	-	HMGN1
ENSG00000182093.14	grey	grey	grey	chr21	39380244	39428528	48285	+	WRB
ENSG00000157578.13	grey	grey	grey	chr21	39405844	39445805	39962	-	LCA5L
ENSG00000185437.13	grey	turquoise	yellow	chr21	39445855	39515506	69652	+	SH3BGR
ENSG00000235012.1	grey	turquoise	grey	chr21	39525583	39529855	4273	+	AF121897.4
ENSG00000183778.17	brown	grey	turquoise	chr21	39556442	39673137	116696	+	B3GALT5
ENSG00000184809.12	brown	grey	turquoise	chr21	39597147	39612821	15675	-	B3GALT5-AS1
ENSG00000225330.1	grey			chr21	39630271	39726085	95815	+	AF064860.5
ENSG00000231713.2	grey		grey	chr21	39727755	39730680	2926	+	AF064860.7
ENSG00000183067.5	grey	grey	grey	chr21	39745407	39802096	56690	+	IGSF5
ENSG00000183036.10	pink	turquoise	grey	chr21	39867317	39929397	62081	+	PCP4
ENSG00000171587.14	blue	grey	grey	chr21	40010999	40847139	836141	-	DSCAM
ENSG00000226496.2	grey	grey	grey	chr21	41141493	41148133	6641	-	LINC00323
ENSG00000182240.15	grey	grey	grey	chr21	41167801	41282518	114718	+	BACE2
ENSG00000183486.12	grey	turquoise	yellow	chr21	41361943	41409390	47448	+	MX2
ENSG00000157601.13	grey	turquoise	yellow	chr21	41420304	41459214	38911	+	MX1
ENSG00000141956.13	grey	grey	grey	chr21	41798225	41879482	81258	-	PRDM15
ENSG00000157617.16	grey	turquoise	yellow	chr21	41885112	41953890	68779	-	C2CD2
ENSG00000173276.13	grey	turquoise	grey	chr21	41986831	42010387	23557	-	ZBTB21
ENSG00000177398.18	grey		grey	chr21	42062959	42143453	80495	+	UMODL1
ENSG00000184385.2	grey	turquoise	yellow	chr21	42102134	42108534	6401	-	UMODL1-AS1
ENSG00000160179.18	turquoise	yellow	yellow	chr21	42199689	42297244	97556	+	ABCG1
ENSG00000160183.13	grey	turquoise	yellow	chr21	42371890	42396846	24957	-	TMPRSS3
ENSG00000160188.9	grey	turquoise	pink	chr21	42472486	42496354	23869	-	RSPH1
ENSG00000160190.13	grey	blue	green	chr21	42496008	42581440	85433	+	SLC37A1
ENSG00000235023.1	grey	blue	blue	chr21	42648271	42651244	2974	-	AP001626.2
ENSG00000160191.17	grey	turquoise	turquoise	chr21	42653636	42775509	121874	+	PDE9A
ENSG00000225731.1	grey			chr21	42733594	42741758	8165	-	AP001627.1
ENSG00000160193.11	grey	grey	grey	chr21	42843094	42879568	36475	-	WDR4
ENSG00000160194.17	grey	grey	grey	chr21	42879644	42913304	33661	+	NDUFV3
ENSG00000160199.14	grey	blue	blue	chr21	42974510	43033931	59422	+	PKNOX1
ENSG00000160200.17	grey	grey	grey	chr21	43053191	43076943	23753	-	CBS
ENSG00000160201.11	grey	grey	grey	chr21	43092956	43107587	14632	-	U2AF1
ENSG00000237989.1	grey	grey	grey	chr21	43358147	43362349	4203	-	LINC01679
ENSG00000142178.7	grey	grey	grey	chr21	43414515	43427128	12614	-	SIK1
ENSG00000160207.8	grey	grey	grey	chr21	43529192	43659493	130302	-	HSF2BP
ENSG00000160208.12	grey	blue	blue	chr21	43659548	43696079	36532	+	RRP1B
ENSG00000160209.18	brown	turquoise	blue	chr21	43719094	43762307	43214	+	PDXK
ENSG00000160213.6	grey	grey	grey	chr21	43772511	43776445	3935	-	CSTB
ENSG00000160214.12	grey	brown	grey	chr21	43789513	43805293	15781	+	RRP1
ENSG00000215458.8	grey			chr21	43805758	43812567	6810	-	AATBC
ENSG00000160216.18	grey	blue	blue	chr21	43865186	43986536	121351	+	AGPAT3
ENSG00000160218.12	turquoise	yellow	red	chr21	44012319	44106552	94234	+	TRAPPC10
ENSG00000241945.7	grey	grey	grey	chr21	44107290	44131181	23892	+	PWP2
ENSG00000160221.16	grey	grey	grey	chr21	44133605	44145723	12119	+	C21orf33
ENSG00000225331.1	grey			chr21	44158740	44160076	1337	-	LINC01678
ENSG00000160223.16	grey	yellow	yellow	chr21	44222991	44240966	17976	-	ICOSLG
ENSG00000160224.16	grey	turquoise	grey	chr21	44285838	44298648	12811	+	AIRE
ENSG00000141959.16	grey	brown	grey	chr21	44300051	44327376	27326	+	PFKL
ENSG00000160226.15	grey	blue	grey	chr21	44328944	44339402	10459	-	C21orf2
ENSG00000184441.4	grey	grey	grey	chr21	44331234	44335851	4618	+	AP001062.7
ENSG00000142185.16	grey	turquoise	turquoise	chr21	44350163	44443081	92919	+	TRPM2
ENSG00000160233.7	grey	blue	blue	chr21	44455486	44462196	6711	+	LRRC3
ENSG00000175894.14	grey			chr21	44497892	44711580	213689	-	TSPEAR
ENSG00000182912.6	grey	grey	grey	chr21	44517216	44525952	8737	+	TSPEAR-AS2
ENSG00000229880.1	grey			chr21	44675868	44678086	2219	-	IMMTP1
ENSG00000184787.18	grey	grey	grey	chr21	44768580	44802019	33440	-	UBE2G2
ENSG00000184900.15	black	turquoise	turquoise	chr21	44805617	44818779	13163	-	SUMO3
ENSG00000183255.11	grey	turquoise	grey	chr21	44849585	44873903	24319	-	PTTG1IP
ENSG00000160255.17	greenyellow	magenta	yellow	chr21	44885953	44931989	46037	-	ITGB2
ENSG00000227039.6	grey	magenta	yellow	chr21	44921051	44929678	8628	+	ITGB2-AS1
ENSG00000273027.1	grey			chr21	44929653	44930112	460	-	LL21NC02-1C16.1
ENSG00000183250.11	grey	grey	grey	chr21	44932814	44939913	7100	-	LINC01547
ENSG00000272825.1	grey			chr21	44936303	44936954	652	+	LL21NC02-1C16.2
ENSG00000160256.12	grey	brown	grey	chr21	44940010	44976989	36980	+	FAM207A
ENSG00000276529.1	grey	grey	grey	chr21	44978832	44979274	443	+	AP001505.10
ENSG00000275874.1	grey			chr21	44999208	45004727	5520	-	PICSAR
ENSG00000235374.2	grey	grey	grey	chr21	45070952	45074165	3214	-	SSR4P1
ENSG00000197381.15	grey	turquoise	turquoise	chr21	45073853	45226560	152708	+	ADARB1
ENSG00000186866.16	grey	grey	grey	chr21	45263928	45287898	23971	-	POFUT2
ENSG00000215447.7	grey	grey	grey	chr21	45288052	45291738	3687	+	BX322557.10
ENSG00000223768.1	grey	grey	grey	chr21	45293285	45297354	4070	+	LINC00205
ENSG00000182871.14	grey	grey	grey	chr21	45405137	45513720	108584	+	COL18A1
ENSG00000173638.18	grey	grey	grey	chr21	45493572	45544411	50840	-	SLC19A1
ENSG00000233922.2	grey	grey	grey	chr21	45593654	45603056	9403	+	LINC01694
ENSG00000183570.16	grey	turquoise	grey	chr21	45643694	45942454	298761	+	PCBP3
ENSG00000276633.1	grey		grey	chr21	45870854	45873345	2492	+	AJ011931.1
ENSG00000280604.1	grey	grey	grey	chr21	45914296	45919483	5188	+	PCBP3-OT1
ENSG00000142156.14	grey	grey	grey	chr21	45981737	46005050	23314	+	COL6A1
ENSG00000142173.14	grey	grey	grey	chr21	46098097	46132849	34753	+	COL6A2
ENSG00000160282.13	grey	grey	grey	chr21	46136262	46155567	19306	-	FTCD
ENSG00000160285.14	grey	purple	grey	chr21	46188141	46228824	40684	-	LSS
ENSG00000215424.9	grey	blue	blue	chr21	46229217	46259390	30174	+	MCM3AP-AS1
ENSG00000160294.10	grey	grey	grey	chr21	46235126	46286297	51172	-	MCM3AP
ENSG00000239415.1	grey	grey	grey	chr21	46251549	46254133	2585	-	AP001469.9
ENSG00000182362.13	grey	grey	grey	chr21	46286337	46297751	11415	+	YBEY
ENSG00000160298.17	grey	blue	turquoise	chr21	46300181	46323875	23695	-	C21orf58
ENSG00000160299.16	brown	grey	grey	chr21	46324122	46445769	121648	+	PCNT
ENSG00000160305.17	grey	grey	grey	chr21	46458899	46569852	110954	+	DIP2A
ENSG00000160307.9	turquoise	yellow	yellow	chr21	46598962	46605208	6247	-	S100B
ENSG00000160310.17	grey	blue	blue	chr21	46635167	46665124	29958	+	PRMT2
ENSG00000206195.10	grey	turquoise	yellow	chr22	15784959	15829984	45026	+	DUXAP8
ENSG00000100181.22	turquoise	yellow	yellow	chr22	16601887	16698742	96856	+	TPTEP1
ENSG00000259271.1	grey	grey	grey	chr22	16671090	16679493	8404	-	ANKRD62P1
ENSG00000241717.1	grey	grey	grey	chr22	16690103	16704477	14375	-	VWFP1
ENSG00000280156.1	grey			chr22	16950086	17034417	84332	-	AC006548.28
ENSG00000237438.7	grey	turquoise	grey	chr22	17036570	17060825	24256	+	CECR7
ENSG00000273203.1	grey	grey	grey	chr22	17067821	17070675	2855	+	AC006946.16
ENSG00000273442.1	grey	turquoise	grey	chr22	17080701	17081456	756	+	AC006946.17
ENSG00000177663.13	brown	magenta	yellow	chr22	17084954	17115694	30741	+	IL17RA
ENSG00000183307.3	grey	green	green	chr22	17116299	17121367	5069	-	CECR6
ENSG00000235478.4	grey	turquoise	grey	chr22	17121586	17132104	10519	+	LINC01664
ENSG00000069998.12	grey	blue	blue	chr22	17137511	17165287	27777	-	HDHD5
ENSG00000093072.15	grey	yellow	yellow	chr22	17178790	17221989	43200	-	CECR1
ENSG00000099954.18	grey	purple	turquoise	chr22	17359949	17558149	198201	+	CECR2
ENSG00000229492.1	grey	grey	grey	chr22	17418697	17419828	1132	+	AC004019.10
ENSG00000182902.13	purple	turquoise	yellow	chr22	17563439	17590994	27556	+	SLC25A18
ENSG00000131100.12	pink	turquoise	turquoise	chr22	17592136	17628818	36683	-	ATP6V1E1
ENSG00000099968.17	grey	turquoise	blue	chr22	17628855	17730855	102001	+	BCL2L13
ENSG00000015475.18	grey	black	grey	chr22	17734138	17774770	40633	-	BID
ENSG00000243156.7	grey	grey	grey	chr22	17787649	18024559	236911	-	MICAL3
ENSG00000093100.13	grey	grey	grey	chr22	17787652	17811497	23846	-	XXbac-B461K10.4
ENSG00000234913.1	grey	brown	grey	chr22	18004270	18007308	3039	-	XXbac-B476C20.13
ENSG00000225335.3	grey	grey	grey	chr22	18076527	18078884	2358	-	XXbac-B476C20.9
ENSG00000215193.12	grey	grey	grey	chr22	18077920	18131138	53219	+	PEX26
ENSG00000183785.14	grey	turquoise	turquoise	chr22	18110331	18146554	36224	+	TUBA8
ENSG00000280007.1	grey	grey	grey	chr22	18110759	18131154	20396	-	AC008079.10
ENSG00000184979.9	grey	grey	grey	chr22	18149899	18177397	27499	+	USP18
ENSG00000278558.4	grey	grey	grey	chr22	18527802	18530573	2772	+	TMEM191B
ENSG00000274602.4	grey	grey	grey	chr22	18533646	18577968	44323	-	PI4KAP1
ENSG00000275793.1	grey	grey	grey	chr22	18605815	18611919	6105	-	RIMBP3
ENSG00000183628.12	grey	grey	grey	chr22	18906028	18914238	8211	+	DGCR6
ENSG00000100033.16	grey	turquoise	yellow	chr22	18912777	18936553	23777	-	PRODH
ENSG00000237517.9	grey	turquoise	black	chr22	18970514	18994628	24115	+	DGCR5
ENSG00000283406.1	grey	green	grey	chr22	18970525	19031242	60718	+	DGCR5
ENSG00000283366.1	grey	grey	grey	chr22	18998274	19014786	16513	+	AC000095.12
ENSG00000273032.1	grey	green	grey	chr22	19017834	19020248	2415	+	DGCR9
ENSG00000273164.1	grey	grey	grey	chr22	19023056	19023550	495	+	DGCR10
ENSG00000070413.19	grey	turquoise	black	chr22	19036282	19122454	86173	-	DGCR2
ENSG00000273311.1	grey	grey	grey	chr22	19046162	19048375	2214	-	DGCR11
ENSG00000281530.1	grey	grey	grey	chr22	19061041	19061843	803	-	DGCR12
ENSG00000100056.11	grey	blue	green	chr22	19130279	19144684	14406	-	DGCR14
ENSG00000260924.2	grey	grey	grey	chr22	19171395	19172839	1445	+	LINC01311
ENSG00000100075.9	grey	blue	green	chr22	19175575	19178830	3256	-	SLC25A1
ENSG00000070371.15	grey	turquoise	grey	chr22	19179473	19291716	112244	-	CLTCL1
ENSG00000100084.14	grey	black	green	chr22	19330698	19447450	116753	-	HIRA
ENSG00000242259.8	grey	grey	grey	chr22	19351368	19448232	96865	-	C22orf39
ENSG00000185608.8	grey	grey	grey	chr22	19431902	19436075	4174	+	MRPL40
ENSG00000185065.6	grey	grey	grey	chr22	19447893	19450105	2213	+	AC000068.5
ENSG00000070010.18	grey	turquoise	grey	chr22	19449910	19479215	29306	-	UFD1L
ENSG00000184113.9	grey	grey	grey	chr22	19523024	19527545	4522	-	CLDN5
ENSG00000184702.17	tan	green	black	chr22	19714464	19724772	10309	+	2024-09-05
ENSG00000185838.13	grey	grey	grey	chr22	19783224	19854939	71716	-	GNB1L
ENSG00000235776.2	grey	grey	grey	chr22	19792294	19793094	801	+	AC000089.3
ENSG00000215012.8	grey	turquoise	grey	chr22	19846138	19854896	8759	-	C22orf29
ENSG00000184470.20	grey	turquoise	grey	chr22	19875517	19941992	66476	-	TXNRD2
ENSG00000093010.13	grey	grey	brown	chr22	19941607	19969975	28369	+	COMT
ENSG00000099889.13	grey	blue	green	chr22	19969896	20016808	46913	-	ARVCF
ENSG00000183597.15	grey	turquoise	blue	chr22	20017014	20065926	48913	+	TANGO2
ENSG00000128191.15	grey	turquoise	green	chr22	20080232	20111877	31646	+	DGCR8
ENSG00000099899.14	grey	grey	grey	chr22	20111866	20117392	5527	-	TRMT2A
ENSG00000099901.16	grey	blue	blue	chr22	20115938	20127357	11420	+	RANBP1
ENSG00000099904.15	tan	green	magenta	chr22	20129456	20148007	18552	+	ZDHHC8
ENSG00000040608.13	grey	green	black	chr22	20241415	20283246	41832	-	RTN4R
ENSG00000128185.9	grey	brown	brown	chr22	20314276	20320080	5805	-	DGCR6L
ENSG00000273343.1	grey	grey	grey	chr22	20318119	20318749	631	-	XXbac-B444P24.13
ENSG00000273139.1	grey	grey	grey	chr22	20320739	20321203	465	+	XXbac-B444P24.14
ENSG00000185252.18	blue	blue	green	chr22	20394115	20408461	14347	+	ZNF74
ENSG00000244486.8	grey	grey	grey	chr22	20424815	20437826	13012	-	SCARF2
ENSG00000099910.16	grey	green	grey	chr22	20441519	20495883	54365	-	KLHL22
ENSG00000236670.1	grey	grey	grey	chr22	20482815	20484105	1291	-	KRT18P5
ENSG00000099917.17	grey	greenyellow	magenta	chr22	20495913	20587632	91720	+	MED15
ENSG00000226287.8	grey	turquoise	grey	chr22	20701114	20704606	3493	+	TMEM191A
ENSG00000241973.10	brown	turquoise	turquoise	chr22	20707691	20859417	151727	-	PI4KA
ENSG00000099937.10	grey	grey	grey	chr22	20773879	20787720	13842	+	SERPIND1
ENSG00000099940.11	grey	grey	grey	chr22	20858983	20891218	32236	+	SNAP29
ENSG00000099942.12	grey	grey	grey	chr22	20917426	20953749	36324	+	CRKL
ENSG00000237476.1	grey	turquoise		chr22	20957092	20964679	7588	+	LINC01637
ENSG00000183773.15	grey	turquoise	yellow	chr22	20965108	20981360	16253	+	AIFM3
ENSG00000099949.18	grey	grey	green	chr22	20979462	20999038	19577	+	LZTR1
ENSG00000184436.11	grey	brown	grey	chr22	20999104	21002196	3093	-	THAP7
ENSG00000230513.1	grey	grey	grey	chr22	21001886	21010342	8457	+	THAP7-AS1
ENSG00000161149.12	grey	grey	grey	chr22	21008193	21014292	6100	-	TUBA3FP
ENSG00000099957.16	grey	turquoise	turquoise	chr22	21009808	21028830	19023	+	P2RX6
ENSG00000099960.12	grey	turquoise	turquoise	chr22	21028718	21032840	4123	-	SLC7A4
ENSG00000206145.8	grey	turquoise	yellow	chr22	21035243	21045017	9775	-	P2RX6P
ENSG00000187905.10	grey		pink	chr22	21045960	21064168	18209	+	LRRC74B
ENSG00000169668.11	grey			chr22	21103016	21122285	19270	+	BCRP2
ENSG00000169635.9	grey	turquoise	green	chr22	21417404	21451463	34060	+	HIC2
ENSG00000206140.10	grey	grey	grey	chr22	21466423	21471269	4847	+	TMEM191C
ENSG00000183506.17	grey	grey	grey	chr22	21473000	21517533	44534	-	PI4KAP2
ENSG00000185651.14	grey	brown	brown	chr22	21549447	21624034	74588	+	UBE2L3
ENSG00000161179.13	grey	grey	grey	chr22	21628089	21630064	1976	-	YDJC
ENSG00000161180.10	grey			chr22	21632716	21637327	4612	+	CCDC116
ENSG00000128228.4	grey	grey	grey	chr22	21642261	21644298	2038	+	SDF2L1
ENSG00000100023.18	grey	black	green	chr22	21666009	21700015	34007	+	PPIL2
ENSG00000100027.14	grey	black	yellow	chr22	21697544	21735834	38291	-	YPEL1
ENSG00000100030.14	pink	turquoise	turquoise	chr22	21754500	21867680	113181	-	MAPK1
ENSG00000225544.1	grey	grey		chr22	21885282	21885673	392	-	KB-1027C11.4
ENSG00000100034.13	grey	grey	grey	chr22	21919420	21952837	33418	-	PPM1F
ENSG00000224086.5	grey	grey	grey	chr22	21938293	21977632	39340	+	LL22NC03-86G7.1
ENSG00000100038.19	grey	blue	green	chr22	21957025	21982816	25792	-	TOP3B
ENSG00000274422.1	grey	grey	brown	chr22	22283928	22287220	3293	-	LL22NC03-2H8.5
ENSG00000272779.1	grey	grey	grey	chr22	22303224	22310401	7178	+	LL22NC03-80A10.6
ENSG00000211643.2	grey	grey	grey	chr22	22318727	22319226	500	+	IGLV5-52
ENSG00000100218.11	grey	turquoise	grey	chr22	23059415	23145021	85607	-	RSPH14
ENSG00000128266.8	grey	black	green	chr22	23070361	23125037	54677	+	GNAZ
ENSG00000100228.12	grey	green	blue	chr22	23145326	23164350	19025	+	RAB36
ENSG00000186716.20	brown	green	black	chr22	23179704	23318037	138334	+	BCR
ENSG00000230701.2	grey	grey	grey	chr22	23262767	23265005	2239	+	FBXW4P1
ENSG00000272733.1	grey	grey	grey	chr22	23580880	23583859	2980	-	KB-208E9.1
ENSG00000189269.12	grey	grey	grey	chr22	23608452	23632321	23870	-	DRICH1
ENSG00000228315.11	grey	grey	grey	chr22	23638487	23717356	78870	-	GUSBP11
ENSG00000273000.5	grey		grey	chr22	23652860	23717347	64488	-	KB-1572G7.2
ENSG00000272578.5	grey	grey	grey	chr22	23658094	23717356	59263	-	AP000347.2
ENSG00000187792.4	grey	blue	turquoise	chr22	23738678	23751092	12415	-	ZNF70
ENSG00000128218.7	grey			chr22	23752743	23754468	1726	-	VPREB3
ENSG00000169314.14	grey			chr22	23763021	23765861	2841	+	C22orf15
ENSG00000133433.10	grey	grey	grey	chr22	23957414	23961186	3773	-	GSTT2B
ENSG00000099991.17	grey	greenyellow	magenta	chr22	24011192	24178628	167437	+	CABIN1
ENSG00000232545.1	grey			chr22	24101689	24103354	1666	+	KB-318B8.7
ENSG00000099994.10	grey	grey	grey	chr22	24181259	24189110	7852	+	SUSD2
ENSG00000099998.17	grey	grey	grey	chr22	24219654	24245142	25489	-	GGT5
ENSG00000128262.8	grey		yellow	chr22	24251828	24265525	13698	+	POM121L9P
ENSG00000100014.19	grey	blue	turquoise	chr22	24270817	24417740	146924	+	SPECC1L
ENSG00000128271.21	brown	grey	grey	chr22	24417879	24442360	24482	+	ADORA2A
ENSG00000100024.14	grey	grey	grey	chr22	24494107	24528390	34284	+	UPB1
ENSG00000138867.16	grey	turquoise	turquoise	chr22	24540423	24555935	15513	-	GUCD1
ENSG00000100028.11	grey	blue	grey	chr22	24555503	24609980	54478	+	SNRPD3
ENSG00000100031.18	grey	grey	grey	chr22	24583750	24629005	45256	+	GGT1
ENSG00000178026.12	grey	turquoise	green	chr22	24585620	24593208	7589	-	LRRC75B
ENSG00000284128.1	grey	grey	grey	chr22	24644791	24653356	8566	+	BCRP3
ENSG00000167037.18	brown	turquoise	turquoise	chr22	24806169	24927578	121410	+	SGSM1
ENSG00000197077.13	brown	turquoise	blue	chr22	24952730	25197448	244719	+	KIAA1671
ENSG00000203280.4	grey			chr22	25102433	25112692	10260	-	CTA-221G9.12
ENSG00000231466.2	grey	grey	grey	chr22	25349543	25350322	780	-	CTA-246H3.11
ENSG00000100068.11	grey	grey	grey	chr22	25351418	25405377	53960	-	LRP5L
ENSG00000100058.12	grey	grey	grey	chr22	25448105	25520854	72750	+	CRYBB2P1
ENSG00000272977.1	grey	grey	grey	chr22	25476218	25479971	3754	+	CTA-390C10.10
ENSG00000100077.14	brown	red	purple	chr22	25564849	25729294	164446	+	GRK3
ENSG00000224003.1	grey	brown	grey	chr22	25647261	25649232	1972	+	YES1P1
ENSG00000100095.18	blue	red	purple	chr22	26169474	26383597	214124	+	SEZ6L
ENSG00000128203.6	brown	green	black	chr22	26429273	26445015	15743	+	ASPHD2
ENSG00000100099.20	grey	turquoise	turquoise	chr22	26443423	26483837	40415	-	HPS4
ENSG00000100104.13	grey	grey	yellow	chr22	26483877	26494658	10782	+	SRRD
ENSG00000100109.16	grey	brown	grey	chr22	26491225	26512505	21281	-	TFIP11
ENSG00000261188.1	grey	grey	grey	chr22	26512537	26514568	2032	+	CTA-445C9.14
ENSG00000128294.15	turquoise	turquoise	grey	chr22	26521983	26596717	74735	-	TPST2
ENSG00000100122.5	grey	grey	grey	chr22	26599278	26618088	18811	-	CRYBB1
ENSG00000225783.6	grey	yellow	green	chr22	26646428	26676475	30048	+	MIAT
ENSG00000244625.5	grey	grey	grey	chr22	26672767	26780207	107441	+	MIATNB
ENSG00000223704.1	grey	yellow	yellow	chr22	26858634	26865786	7153	+	LINC01422
ENSG00000236858.1	grey			chr22	27048144	27060518	12375	-	CTA-992D9.6
ENSG00000231405.1	grey			chr22	27143478	27159878	16401	+	CTA-992D9.7
ENSG00000226741.1	grey	blue		chr22	27310651	27317456	6806	+	CTA-929C8.6
ENSG00000230051.1	brown	grey	grey	chr22	27331787	27379265	47479	+	CTA-929C8.8
ENSG00000169184.5	tan	blue	blue	chr22	27748277	27801498	53222	-	MN1
ENSG00000180957.17	grey	turquoise	turquoise	chr22	27851669	27920134	68466	-	PITPNB
ENSG00000235954.6	grey	turquoise	grey	chr22	27919376	28008581	89206	+	TTC28-AS1
ENSG00000100154.14	grey	blue	turquoise	chr22	27978014	28679865	701852	-	TTC28
ENSG00000183765.20	grey	grey	turquoise	chr22	28687743	28742422	54680	-	CHEK2
ENSG00000100209.9	grey	grey	grey	chr22	28742031	28757515	15485	+	HSCB
ENSG00000159873.9	midnightblue	blue	blue	chr22	28772674	28789301	16628	+	CCDC117
ENSG00000100219.16	grey	grey	grey	chr22	28794555	28800597	6043	-	XBP1
ENSG00000226471.6	grey	grey	grey	chr22	28800683	28848559	47877	+	CTA-292E10.6
ENSG00000272858.1	grey	grey	grey	chr22	28814914	28815662	749	+	CTA-292E10.8
ENSG00000183579.15	grey	turquoise	grey	chr22	28883592	29057487	173896	+	ZNRF3
ENSG00000100249.4	grey			chr22	29058672	29061844	3173	-	C22orf31
ENSG00000183762.12	brown	grey	grey	chr22	29073078	29168333	95256	+	KREMEN1
ENSG00000186998.15	grey	black	grey	chr22	29205851	29259597	53747	+	EMID1
ENSG00000100263.13	grey	grey	green	chr22	29259852	29268209	8358	-	RHBDD3
ENSG00000182944.17	grey	turquoise	turquoise	chr22	29268009	29300525	32517	+	EWSR1
ENSG00000185340.15	tan	turquoise	blue	chr22	29306582	29312785	6204	+	GAS2L1
ENSG00000100276.9	grey	turquoise	grey	chr22	29312933	29319679	6747	-	RASL10A
ENSG00000100280.16	grey	turquoise	brown	chr22	29327680	29423179	95500	-	AP1B1
ENSG00000225465.8	grey	red	purple	chr22	29436534	29478175	41642	-	RFPL1S
ENSG00000100285.9	grey	turquoise	turquoise	chr22	29480230	29491390	11161	+	NEFH
ENSG00000100296.13	grey	grey	green	chr22	29505879	29555216	49338	-	THOC5
ENSG00000184117.11	grey	blue	grey	chr22	29554808	29581337	26530	-	NIPSNAP1
ENSG00000186575.17	grey	green	black	chr22	29603556	29698598	95043	+	NF2
ENSG00000233010.1	grey	grey	grey	chr22	29608900	29609501	602	+	RPEP4
ENSG00000100314.3	grey	grey	turquoise	chr22	29720084	29731839	11756	+	CABP7
ENSG00000100319.12	grey	brown	grey	chr22	29730956	29767011	36056	-	ZMAT5
ENSG00000184076.13	cyan	turquoise	brown	chr22	29767369	29770413	3045	+	UQCR10
ENSG00000100325.14	grey	turquoise	turquoise	chr22	29788608	29838304	49697	-	ASCC2
ENSG00000100330.15	grey	blue	grey	chr22	29883155	30030866	147712	+	MTMR3
ENSG00000279159.1	grey	grey	grey	chr22	29978950	30028236	49287	-	RP3-394A18.1
ENSG00000227117.6	grey			chr22	30008742	30080480	71739	-	HORMAD2-AS1
ENSG00000227201.2	grey			chr22	30046276	30047193	918	-	CNN2P1
ENSG00000176635.17	grey			chr22	30080174	30177075	96902	+	HORMAD2
ENSG00000128342.4	grey	grey	grey	chr22	30240447	30246851	6405	-	LIF
ENSG00000099985.3	grey	grey	grey	chr22	30262829	30266840	4012	-	OSM
ENSG00000279699.1	grey	grey	grey	chr22	30275215	30276951	1737	-	RP1-102K2.9
ENSG00000239282.7	grey	grey	grey	chr22	30285117	30289627	4511	-	GATSL3
ENSG00000099992.15	grey	black	grey	chr22	30291990	30327046	35057	-	TBC1D10A
ENSG00000099995.18	grey	greenyellow	turquoise	chr22	30331988	30356947	24960	-	SF3A1
ENSG00000187860.10	grey	black	grey	chr22	30356635	30378658	22024	+	CCDC157
ENSG00000099999.14	grey	green	grey	chr22	30368811	30421771	52961	-	RNF215
ENSG00000100003.17	grey	turquoise	yellow	chr22	30396857	30425317	28461	+	SEC14L2
ENSG00000273350.1	grey	grey	grey	chr22	30420512	30420912	401	+	RP4-539M6.20
ENSG00000242114.5	grey	grey	grey	chr22	30425530	30429053	3524	+	MTFP1
ENSG00000214491.8	grey	turquoise	yellow	chr22	30522799	30546682	23884	-	SEC14L6
ENSG00000128242.12	turquoise	yellow	yellow	chr22	30554635	30574587	19953	-	GAL3ST1
ENSG00000100029.17	grey	brown	brown	chr22	30576625	30607083	30459	-	PES1
ENSG00000185339.8	grey	grey	grey	chr22	30606838	30627278	20441	+	TCN2
ENSG00000100036.12	grey	turquoise	grey	chr22	30635652	30669016	33365	+	SLC35E4
ENSG00000167065.13	grey	blue	turquoise	chr22	30652051	30667890	15840	-	DUSP18
ENSG00000250318.1	grey	turquoise	turquoise	chr22	30653877	30654814	938	-	CTA-963H5.5
ENSG00000184792.15	grey	green	grey	chr22	30693782	30907824	214043	+	OSBP2
ENSG00000237977.1	grey	grey	grey	chr22	30902219	30902781	563	+	EIF4HP2
ENSG00000235989.3	grey	grey	grey	chr22	30922308	30932449	10142	+	MORC2-AS1
ENSG00000133422.12	grey	blue	blue	chr22	30925130	30968298	43169	-	MORC2
ENSG00000253352.8	grey	blue	blue	chr22	30970677	30979395	8719	+	TUG1
ENSG00000183963.18	grey	turquoise	grey	chr22	31064105	31104757	40653	+	SMTN
ENSG00000273387.1	grey	grey	grey	chr22	31082156	31083565	1410	-	RP3-412A9.16
ENSG00000198832.10	grey	turquoise	yellow	chr22	31104772	31120069	15298	-	SELENOM
ENSG00000185133.13	grey	turquoise	turquoise	chr22	31122731	31134696	11966	+	INPP5J
ENSG00000138942.15	grey	brown	grey	chr22	31160183	31207019	46837	+	RNF185
ENSG00000182541.17	grey	turquoise	grey	chr22	31212239	31280080	67842	+	LIMK2
ENSG00000100100.12	grey	yellow	yellow	chr22	31281593	31292534	10942	-	PIK3IP1
ENSG00000100105.17	grey	blue	green	chr22	31325804	31346232	20429	-	PATZ1
ENSG00000213888.3	grey	grey	grey	chr22	31346777	31348719	1943	+	LINC01521
ENSG00000185721.12	grey	pink	brown	chr22	31399523	31530634	131112	+	DRG1
ENSG00000184708.17	grey	turquoise	grey	chr22	31436977	31496108	59132	-	EIF4ENIF1
ENSG00000198089.15	grey	grey	turquoise	chr22	31488688	31618586	129899	+	SFI1
ENSG00000241878.11	grey	turquoise	grey	chr22	31618491	31662432	43942	-	PISD
ENSG00000183530.13	grey	grey	grey	chr22	31676256	31750140	73885	-	PRR14L
ENSG00000100150.16	grey	grey	grey	chr22	31753951	31907034	153084	+	DEPDC5
ENSG00000128254.12	grey	grey	grey	chr22	31933521	31945518	11998	-	C22orf24
ENSG00000128245.14	grey	turquoise	turquoise	chr22	31944461	31957603	13143	+	YWHAH
ENSG00000232346.1	grey	grey	grey	chr22	32039490	32039896	407	+	SC22CB-1E7.1
ENSG00000128253.13	grey	turquoise	turquoise	chr22	32190435	32203477	13043	-	RFPL2
ENSG00000242082.1	grey	turquoise	grey	chr22	32205115	32269666	64552	+	RP1-90G24.10
ENSG00000100191.5	grey	grey	grey	chr22	32218476	32255341	36866	-	SLC5A4
ENSG00000214076.3	grey	turquoise	grey	chr22	32269381	32273110	3730	+	CPSF1P1
ENSG00000205853.10	grey	grey	grey	chr22	32359906	32382052	22147	-	RFPL3S
ENSG00000100220.11	grey	brown	brown	chr22	32387582	32412255	24674	-	RTCB
ENSG00000100225.17	turquoise	yellow	red	chr22	32474676	32498829	24154	+	FBXO7
ENSG00000185666.14	grey	grey	grey	chr22	32512552	33058372	545821	-	SYN3
ENSG00000100234.11	green	turquoise	yellow	chr22	32801701	32863043	61343	+	TIMP3
ENSG00000133424.20	brown	turquoise	turquoise	chr22	33162226	33922841	760616	-	LARGE1
ENSG00000232081.1	grey		grey	chr22	33723832	33724912	1081	-	LARGE-IT1
ENSG00000100281.13	grey	blue	turquoise	chr22	35257452	35295807	38356	+	HMGXB4
ENSG00000100284.20	grey	turquoise	blue	chr22	35299275	35347994	48720	+	TOM1
ENSG00000100292.16	grey	magenta	yellow	chr22	35380361	35394214	13854	+	HMOX1
ENSG00000100297.15	grey	purple	turquoise	chr22	35400063	35425430	25368	+	MCM5
ENSG00000273044.1	grey			chr22	35526932	35527415	484	+	RP4-569D19.8
ENSG00000100302.6	brown	turquoise	turquoise	chr22	35540868	35554001	13134	+	RASD2
ENSG00000198125.12	grey			chr22	35606764	35637951	31188	-	MB
ENSG00000221963.5	grey	turquoise	yellow	chr22	35648395	35668409	20015	+	APOL6
ENSG00000100320.22	grey	red	red	chr22	35738736	36028425	289690	-	RBFOX2
ENSG00000128284.19	grey	turquoise	yellow	chr22	36140330	36166177	25848	-	APOL3
ENSG00000100336.17	grey	blue	grey	chr22	36189124	36204840	15717	-	APOL4
ENSG00000128335.13	grey	turquoise	yellow	chr22	36226203	36239954	13752	-	APOL2
ENSG00000100342.20	grey	turquoise	yellow	chr22	36253010	36267530	14521	+	APOL1
ENSG00000100345.20	grey	grey	blue	chr22	36281281	36388018	106738	-	MYH9
ENSG00000100348.9	grey	brown	brown	chr22	36467036	36482030	14995	-	TXN2
ENSG00000100350.14	grey	greenyellow	grey	chr22	36487190	36507101	19912	-	FOXRED2
ENSG00000100353.17	grey	blue	blue	chr22	36510850	36529436	18587	-	EIF3D
ENSG00000261675.1	grey	turquoise	grey	chr22	36560870	36562915	2046	-	RP5-1119A7.17
ENSG00000166862.6	grey	turquoise	grey	chr22	36563921	36703558	139638	-	CACNG2
ENSG00000234688.1	grey	grey	grey	chr22	36703918	36721472	17555	+	RP1-293L6.1
ENSG00000100360.14	grey	grey	grey	chr22	36758202	36776256	18055	-	IFT27
ENSG00000100365.14	grey	grey	yellow	chr22	36860988	36878015	17028	+	NCF4
ENSG00000100368.13	grey	magenta	yellow	chr22	36913628	36940449	26822	+	CSF2RB
ENSG00000128311.13	grey	yellow	yellow	chr22	37010859	37020183	9325	-	TST
ENSG00000128309.16	grey	purple	turquoise	chr22	37019635	37029822	10188	+	MPST
ENSG00000100379.17	brown	turquoise	turquoise	chr22	37051736	37063390	11655	+	KCTD17
ENSG00000187045.16	grey			chr22	37065436	37109563	44128	-	TMPRSS6
ENSG00000100385.13	grey			chr22	37125838	37175054	49217	-	IL2RB
ENSG00000133466.13	grey	grey	turquoise	chr22	37180167	37199385	19219	-	C1QTNF6
ENSG00000278195.1	grey	turquoise	turquoise	chr22	37204238	37212322	8085	-	SSTR3
ENSG00000128340.14	grey	grey	yellow	chr22	37225261	37244448	19188	-	RAC2
ENSG00000100055.20	greenyellow	magenta	yellow	chr22	37282027	37315345	33319	+	CYTH4
ENSG00000243902.6	grey	grey	grey	chr22	37339583	37427445	87863	-	ELFN2
ENSG00000237862.1	grey	grey	grey	chr22	37352190	37354839	2650	-	RP1-63G5.7
ENSG00000166897.14	blue	green	black	chr22	37367960	37427470	59511	-	ELFN2
ENSG00000100060.17	grey	turquoise	grey	chr22	37469063	37486401	17339	-	MFNG
ENSG00000100065.14	grey	turquoise	grey	chr22	37490362	37519542	29181	-	CARD10
ENSG00000128283.6	turquoise	yellow	red	chr22	37560447	37569405	8959	+	CDC42EP1
ENSG00000100083.18	grey	blue	green	chr22	37608475	37633564	25090	+	GGA1
ENSG00000100092.20	grey	turquoise	yellow	chr22	37634654	37666932	32279	+	SH3BP1
ENSG00000241360.1	grey	turquoise	black	chr22	37658727	37666934	8208	+	PDXP
ENSG00000100097.11	grey	turquoise	brown	chr22	37675608	37679806	4199	+	LGALS1
ENSG00000273899.4	grey	grey	grey	chr22	37681673	37693478	11806	+	NOL12
ENSG00000100106.19	blue	blue	turquoise	chr22	37697004	37776556	79553	+	TRIOBP
ENSG00000189060.5	grey	blue	blue	chr22	37805093	37807436	2344	+	H1F0
ENSG00000100116.16	grey	turquoise	blue	chr22	37807905	37817176	9272	+	GCAT
ENSG00000100124.14	grey	grey	grey	chr22	37830855	37849327	18473	-	ANKRD54
ENSG00000100129.17	magenta	blue	blue	chr22	37848868	37889407	40540	+	EIF3L
ENSG00000279738.1	grey	blue	turquoise	chr22	37876148	37895563	19416	+	RP5-1014D13.2
ENSG00000100139.13	grey	turquoise	turquoise	chr22	37905657	37942822	37166	+	MICALL1
ENSG00000278948.1	grey	blue	grey	chr22	37943050	37944898	1849	+	RP5-1039K5.12
ENSG00000128346.10	grey	grey	grey	chr22	37943050	37953669	10620	-	C22orf23
ENSG00000279010.3	turquoise	yellow	red	chr22	37948352	38002889	54538	+	RP5-1039K5.19
ENSG00000100142.14	turquoise	yellow	yellow	chr22	37952607	38041915	89309	+	POLR2F
ENSG00000100146.16	turquoise	yellow	yellow	chr22	37970686	37987422	16737	-	SOX10
ENSG00000273214.1	grey	grey	grey	chr22	38043230	38043920	691	+	RP5-1039K5.18
ENSG00000100151.15	grey	grey	grey	chr22	38056311	38075701	19391	+	PICK1
ENSG00000100156.10	grey	grey	grey	chr22	38078134	38084093	5960	-	SLC16A8
ENSG00000128298.16	grey	blue	grey	chr22	38084889	38110670	25782	-	BAIAP2L2
ENSG00000272720.1	grey	grey	grey	chr22	38090127	38091559	1433	+	CTA-228A9.3
ENSG00000184381.18	turquoise	yellow	red	chr22	38111495	38205690	94196	-	PLA2G6
ENSG00000185022.11	grey	grey	grey	chr22	38200767	38216511	15745	+	MAFF
ENSG00000198792.12	grey	blue	blue	chr22	38219291	38273034	53744	-	TMEM184B
ENSG00000213923.11	blue	blue	green	chr22	38290691	38318084	27394	-	CSNK1E
ENSG00000244627.5	grey	turquoise	turquoise	chr22	38335762	38398929	63168	-	RP3-449O17.1
ENSG00000168135.4	brown	turquoise	turquoise	chr22	38426327	38455199	28873	-	KCNJ4
ENSG00000100196.10	grey	grey	grey	chr22	38468062	38483447	15386	+	KDELR3
ENSG00000100201.20	grey	purple	greenyellow	chr22	38483440	38507660	24221	-	DDX17
ENSG00000100206.9	grey	grey	grey	chr22	38518949	38570286	51338	-	DMC1
ENSG00000184949.15	grey	turquoise	grey	chr22	38578120	38656629	78510	-	FAM227A
ENSG00000100211.10	grey	blue	turquoise	chr22	38656636	38673854	17219	+	CBY1
ENSG00000228274.3	grey	blue	turquoise	chr22	38667585	38681820	14236	-	RP3-508I15.9
ENSG00000100216.5	cyan	brown	brown	chr22	38681948	38685421	3474	+	TOMM22
ENSG00000100221.10	grey	green	grey	chr22	38685543	38701556	16014	-	JOSD1
ENSG00000100226.15	grey	blue	green	chr22	38705723	38738299	32577	+	GTPBP1
ENSG00000100242.15	turquoise	yellow	red	chr22	38734725	38794143	59419	-	SUN2
ENSG00000100246.12	grey	turquoise	grey	chr22	38778508	38794198	15691	-	DNAL4
ENSG00000221890.3	blue	green	turquoise	chr22	38818452	38843982	25531	-	NPTXR
ENSG00000183741.11	tan	turquoise	turquoise	chr22	38861450	38872314	10865	-	CBX6
ENSG00000244509.3	grey	grey	yellow	chr22	39014083	39020352	6270	+	APOBEC3C
ENSG00000128394.16	grey	grey	grey	chr22	39040604	39053910	13307	+	APOBEC3F
ENSG00000239713.8	grey	yellow	yellow	chr22	39077005	39087743	10739	+	APOBEC3G
ENSG00000100307.12	brown	turquoise	blue	chr22	39120167	39152674	32508	-	CBX7
ENSG00000100311.16	grey	turquoise	turquoise	chr22	39223359	39244751	21393	-	PDGFB
ENSG00000100316.15	magenta	blue	blue	chr22	39312882	39320389	7508	-	RPL3
ENSG00000100321.14	grey	turquoise	turquoise	chr22	39349925	39385588	35664	+	SYNGR1
ENSG00000280216.1	grey	grey	grey	chr22	39379610	39380015	406	+	RP3-333H23.9
ENSG00000100324.13	grey	grey	grey	chr22	39399741	39437060	37320	+	TAB1
ENSG00000128268.11	grey	green	black	chr22	39457344	39492194	34851	+	MGAT3
ENSG00000100335.13	grey	grey	grey	chr22	39499432	39518132	18701	+	MIEF1
ENSG00000128272.14	grey	grey	grey	chr22	39519695	39522685	2991	+	ATF4
ENSG00000187051.8	grey	blue	brown	chr22	39529093	39532855	3763	-	RPS19BP1
ENSG00000100346.17	tan	turquoise	turquoise	chr22	39570753	39689737	118985	+	CACNA1I
ENSG00000176177.9	grey			chr22	39743044	39893864	150821	-	ENTHD1
ENSG00000100351.16	grey	grey	grey	chr22	39901082	39973721	72640	+	GRAP2
ENSG00000133477.16	grey	grey	grey	chr22	39994949	40043529	48581	+	FAM83F
ENSG00000100354.20	grey	grey	grey	chr22	40044817	40335808	290992	+	TNRC6B
ENSG00000239900.12	grey	blue	grey	chr22	40346500	40390463	43964	+	ADSL
ENSG00000100359.20	grey	grey	grey	chr22	40370591	40410289	39699	+	SGSM3
ENSG00000196588.14	turquoise	greenyellow	black	chr22	40410281	40636702	226422	-	MKL1
ENSG00000230071.2	grey	grey	grey	chr22	40586700	40588003	1304	-	RPL4P6
ENSG00000128285.4	grey	turquoise	turquoise	chr22	40678750	40682814	4065	+	MCHR1
ENSG00000100372.14	grey	blue	blue	chr22	40769630	40819399	49770	-	SLC25A17
ENSG00000100380.13	grey	green	grey	chr22	40824535	40857022	32488	-	ST13
ENSG00000196236.12	grey	yellow	green	chr22	40857077	40932815	75739	+	XPNPEP3
ENSG00000100387.8	cyan	grey	grey	chr22	40951347	40973309	21963	+	RBX1
ENSG00000100393.12	grey	grey	green	chr22	41091786	41180079	88294	+	EP300
ENSG00000100395.14	grey	turquoise	brown	chr22	41205205	41231271	26067	+	L3MBTL2
ENSG00000235513.1	grey	yellow	red	chr22	41209122	41217627	8506	-	RP4-756G23.5
ENSG00000100399.15	turquoise	yellow	yellow	chr22	41229510	41240934	11425	-	CHADL
ENSG00000100401.19	grey	turquoise	turquoise	chr22	41245611	41286251	40641	-	RANGAP1
ENSG00000100403.11	grey	grey	grey	chr22	41301522	41360147	58626	+	ZC3H7B
ENSG00000167074.14	brown	turquoise	blue	chr22	41367333	41399326	31994	+	TEF
ENSG00000273424.1	grey			chr22	41430934	41431375	442	+	CTA-223H9.9
ENSG00000183864.4	grey	grey	grey	chr22	41433492	41447023	13532	-	TOB2
ENSG00000100410.7	grey	blue	blue	chr22	41459717	41468725	9009	-	PHF5A
ENSG00000100412.15	grey	turquoise	blue	chr22	41469125	41528989	59865	+	ACO2
ENSG00000100413.16	grey	brown	grey	chr22	41525804	41544606	18803	-	POLR3H
ENSG00000172346.14	grey	black	grey	chr22	41560763	41577741	16979	+	CSDC2
ENSG00000100417.11	grey	turquoise	brown	chr22	41576894	41589890	12997	-	PMM1
ENSG00000100418.7	grey	blue	blue	chr22	41598028	41621096	23069	-	DESI1
ENSG00000196419.12	grey	brown	brown	chr22	41621119	41664048	42930	+	XRCC6
ENSG00000100138.13	grey	turquoise	turquoise	chr22	41673930	41690504	16575	-	SNU13
ENSG00000184208.10	grey	yellow	yellow	chr22	41688939	41698136	9198	+	C22orf46
ENSG00000167077.12	grey	turquoise	grey	chr22	41699499	41799456	99958	+	MEI1
ENSG00000100147.13	grey	grey	grey	chr22	41800679	41826299	25621	+	CCDC134
ENSG00000184068.2	grey	blue	grey	chr22	41831215	41834665	3451	-	RP5-821D11.7
ENSG00000198911.11	grey	grey	black	chr22	41833079	41907308	74230	+	SREBF2
ENSG00000159958.6	grey	grey	grey	chr22	41922023	41926818	4796	-	TNFRSF13C
ENSG00000100162.14	grey	blue	blue	chr22	41938721	41947164	8444	-	CENPM
ENSG00000205704.6	grey	turquoise	turquoise	chr22	41952165	41958933	6769	+	LINC00634
ENSG00000100167.19	grey	green	green	chr22	41976272	41998221	21950	+	2024-09-03
ENSG00000183066.14	grey	grey	grey	chr22	41998725	42058456	59732	+	WBP2NL
ENSG00000198951.11	grey	grey	yellow	chr22	42058354	42070842	12489	-	NAGA
ENSG00000177096.8	grey			chr22	42074251	42079441	5191	+	FAM109B
ENSG00000100207.18	grey	salmon	grey	chr22	42160013	42343616	183604	-	TCF20
ENSG00000229891.1	grey	blue	blue	chr22	42364400	42369236	4837	-	LINC01315
ENSG00000235568.6	grey	grey	grey	chr22	42380410	42432395	51986	-	NFAM1
ENSG00000172250.14	grey	grey	grey	chr22	42500579	42512560	11982	+	SERHL
ENSG00000189306.10	grey	grey	grey	chr22	42509968	42519802	9835	-	RRP7A
ENSG00000183569.17	grey	grey	grey	chr22	42553617	42574382	20766	+	SERHL2
ENSG00000182841.12	grey	grey	turquoise	chr22	42555223	42582038	26816	-	RRP7BP
ENSG00000100227.17	grey	blue	turquoise	chr22	42583721	42614962	31242	-	POLDIP3
ENSG00000270022.3	grey	grey	grey	chr22	42615244	42615907	664	+	RNU12
ENSG00000100243.20	grey	brown	brown	chr22	42617840	42649568	31729	-	CYB5R3
ENSG00000128274.15	grey	grey	grey	chr22	42692121	42721298	29178	-	A4GALT
ENSG00000274717.1	grey			chr22	42791814	42794313	2500	-	RP1-47A17.1
ENSG00000242247.10	grey	blue	blue	chr22	42796502	42858106	61605	-	ARFGAP3
ENSG00000100266.18	grey	brown	grey	chr22	42835412	43015145	179734	-	PACSIN2
ENSG00000100271.16	grey	blue	grey	chr22	43039644	43089428	49785	-	TTLL1
ENSG00000100294.12	grey	green	grey	chr22	43132206	43143394	11189	-	MCAT
ENSG00000100300.17	grey	turquoise	blue	chr22	43151514	43163242	11729	+	TSPO
ENSG00000100304.12	grey	black	green	chr22	43166622	43187133	20512	-	TTLL12
ENSG00000159307.18	grey	blue	blue	chr22	43197283	43343388	146106	-	SCUBE1
ENSG00000186732.13	grey	black	grey	chr22	43411196	43507848	96653	+	MPPED1
ENSG00000186976.14	grey	grey	grey	chr22	43528744	43812337	283594	-	EFCAB6
ENSG00000233157.1	grey	grey	grey	chr22	43759199	43759910	712	-	RP3-388M5.8
ENSG00000261251.1	grey	grey	grey	chr22	43812456	43817394	4939	+	RP3-388M5.9
ENSG00000130540.13	grey	turquoise	turquoise	chr22	43824509	43862503	37995	-	SULT4A1
ENSG00000100341.11	brown	turquoise	turquoise	chr22	43879678	43892013	12336	-	PNPLA5
ENSG00000100344.10	blue	blue	grey	chr22	43923739	43964488	40750	+	PNPLA3
ENSG00000100347.14	grey	grey	grey	chr22	43955421	44010531	55111	+	SAMM50
ENSG00000188677.14	grey	turquoise	grey	chr22	43999211	44172949	173739	+	PARVB
ENSG00000279175.1	grey	grey	grey	chr22	44102779	44116232	13454	+	CTA-414D7.1
ENSG00000280434.1	grey	turquoise	grey	chr22	44139365	44153626	14262	+	RP4-671O14.6
ENSG00000138964.16	greenyellow	magenta	yellow	chr22	44172956	44219533	46578	+	PARVG
ENSG00000138944.7	blue	green	grey	chr22	44243667	44312851	69185	-	KIAA1644
ENSG00000188636.3	blue	black	green	chr22	44492572	44498298	5727	-	LDOC1L
ENSG00000186654.20	grey	black	grey	chr22	44668547	44737681	69135	+	PRR5
ENSG00000241484.9	grey	grey	grey	chr22	44752558	44862788	110231	+	ARHGAP8
ENSG00000056487.15	grey	turquoise	blue	chr22	44881162	45009999	128838	-	PHF21B
ENSG00000230922.1	grey	grey	grey	chr22	45000565	45003619	3055	-	RP4-753M9.1
ENSG00000226328.6	grey	turquoise	grey	chr22	45133020	45163781	30762	-	NUP50-AS1
ENSG00000273243.1	grey	grey	grey	chr22	45155539	45156011	473	-	CTA-217C2.2
ENSG00000093000.18	grey	blue	blue	chr22	45163841	45188015	24175	+	NUP50
ENSG00000100364.18	grey	yellow	grey	chr22	45190338	45240769	50432	-	KIAA0930
ENSG00000273287.2	grey	grey	grey	chr22	45262273	45263585	1313	-	CTA-268H5.14
ENSG00000100376.11	grey	grey	grey	chr22	45308968	45341955	32988	+	FAM118A
ENSG00000128408.8	grey	grey	grey	chr22	45413691	45432496	18806	+	RIBC2
ENSG00000077942.18	grey	blue	grey	chr22	45502238	45601135	98898	+	FBLN1
ENSG00000280383.1	grey	brown	brown	chr22	45657019	45680130	23112	+	CTA-941F9.10
ENSG00000130638.16	magenta	grey	turquoise	chr22	45671798	45845307	173510	+	ATXN10
ENSG00000279954.1	grey	grey	grey	chr22	45875932	45879247	3316	+	WI2-85898F10.2
ENSG00000188064.9	blue	grey	green	chr22	45920362	45977129	56768	-	WNT7B
ENSG00000273145.1	grey			chr22	46013606	46015498	1893	+	CITF22-92A6.1
ENSG00000231711.2	grey	grey	grey	chr22	46039907	46044853	4947	-	LINC00899
ENSG00000182257.6	grey	grey	grey	chr22	46049478	46054144	4667	-	PRR34
ENSG00000241990.5	grey	grey	grey	chr22	46053705	46057210	3506	+	PRR34-AS1
ENSG00000197182.14	grey	grey	grey	chr22	46053869	46113928	60060	+	MIRLET7BHG
ENSG00000235159.1	grey	grey	grey	chr22	46067356	46069891	2536	-	RP6-109B7.4
ENSG00000186951.16	purple	turquoise	yellow	chr22	46150521	46243756	93236	+	PPARA
ENSG00000280384.1	grey	grey	grey	chr22	46163303	46165347	2045	+	RP4-695O20.1
ENSG00000205643.10	grey	grey	grey	chr22	46244011	46250679	6669	-	CDPF1
ENSG00000130943.6	grey			chr22	46255663	46263355	7693	-	PKDREJ
ENSG00000075234.16	grey	grey	grey	chr22	46267961	46294008	26048	+	TTC38
ENSG00000277232.2	grey	grey	grey	chr22	46295143	46296660	1518	-	GTSE1-AS1
ENSG00000075218.18	grey	blue	blue	chr22	46296741	46330810	34070	+	GTSE1
ENSG00000100416.12	grey	grey	grey	chr22	46330875	46357340	26466	+	TRMU
ENSG00000075275.16	grey	blue	blue	chr22	46360834	46537170	176337	-	CELSR1
ENSG00000075240.16	grey	black	green	chr22	46576012	46679790	103779	+	GRAMD4
ENSG00000100422.13	grey	grey	grey	chr22	46684411	46738261	53851	-	CERK
ENSG00000260708.1	grey	grey	grey	chr22	46761894	46762563	670	-	CTA-29F11.1
ENSG00000054611.13	grey	turquoise	blue	chr22	46762617	47175699	413083	+	TBC1D22A
ENSG00000224715.1	grey			chr22	47345569	47373541	27973	+	CITF22-49D8.1
ENSG00000224271.5	turquoise	turquoise	grey	chr22	47631674	47855600	223927	+	RP11-191L9.4
ENSG00000219438.8	grey	turquoise	turquoise	chr22	48489460	48850912	361453	+	FAM19A5
ENSG00000205632.3	grey	turquoise	yellow	chr22	48866770	48898386	31617	+	LINC01310
ENSG00000188511.12	grey	grey	grey	chr22	49414524	49657542	243019	-	C22orf34
ENSG00000235111.1	grey		grey	chr22	49612657	49615716	3060	-	RP1-29C18.8
ENSG00000100425.18	grey	blue	turquoise	chr22	49773283	49827512	54230	-	BRD1
ENSG00000100426.6	blue	blue	blue	chr22	49853842	49890078	36237	+	ZBED4
ENSG00000182858.13	grey	grey	grey	chr22	49900229	49918458	18230	-	ALG12
ENSG00000273192.1	grey	grey	grey	chr22	49902228	49904576	2349	+	CITF22-1A6.3
ENSG00000184164.14	grey	grey	grey	chr22	49918167	49927540	9374	+	CRELD2
ENSG00000198355.4	grey	grey	grey	chr22	49960513	49964080	3568	+	PIM3
ENSG00000100427.15	green	turquoise	yellow	chr22	50059391	50085902	26512	-	MLC1
ENSG00000073146.15	grey	turquoise	grey	chr22	50089879	50161690	71812	+	MOV10L1
ENSG00000073150.13	grey	turquoise	black	chr22	50170731	50180294	9564	+	PANX2
ENSG00000170638.9	grey	turquoise	grey	chr22	50185915	50199598	13684	+	TRABD
ENSG00000273188.1	grey	grey	grey	chr22	50191724	50192402	679	-	RP3-402G11.25
ENSG00000273253.2	grey	grey	grey	chr22	50199090	50200837	1748	-	RP3-402G11.26
ENSG00000073169.13	grey	grey	grey	chr22	50200979	50217616	16638	+	SELENOO
ENSG00000128159.11	grey	grey	magenta	chr22	50217689	50244992	27304	-	TUBGCP6
ENSG00000100429.17	grey	turquoise	green	chr22	50245183	50251405	6223	-	HDAC10
ENSG00000188130.13	grey	grey	grey	chr22	50245450	50261825	16376	-	MAPK12
ENSG00000185386.14	grey	green	green	chr22	50263713	50270767	7055	-	MAPK11
ENSG00000196576.14	grey	blue	turquoise	chr22	50274979	50307627	32649	-	PLXNB2
ENSG00000205593.11	grey	black	green	chr22	50309030	50327060	18031	-	DENND6B
ENSG00000100239.15	grey	green	brown	chr22	50343304	50445090	101787	+	PPP6R2
ENSG00000100241.20	grey	grey	grey	chr22	50445000	50475024	30025	-	SBF1
ENSG00000100258.17	grey	grey	magenta	chr22	50502949	50507691	4743	-	LMF2
ENSG00000025770.18	grey	black	green	chr22	50508216	50523472	15257	+	NCAPH2
ENSG00000130489.14	grey	grey	grey	chr22	50523568	50525606	2039	-	SCO2
ENSG00000272821.1	grey	grey	green	chr22	50523926	50524780	855	+	CTA-384D8.36
ENSG00000025708.13	grey	grey	yellow	chr22	50525752	50530056	4305	-	TYMP
ENSG00000177989.13	grey	grey	pink	chr22	50529710	50532580	2871	-	ODF3B
ENSG00000217442.3	grey			chr22	50551112	50562905	11794	-	SYCE3
ENSG00000205560.12	grey	grey	grey	chr22	50568861	50578465	9605	-	CPT1B
ENSG00000254413.8	grey	grey	grey	chr22	50568869	50582965	14097	-	CHKB-CPT1B
ENSG00000100288.19	grey	grey	turquoise	chr22	50578949	50601455	22507	-	CHKB
ENSG00000008735.13	grey	turquoise	black	chr22	50600685	50613981	13297	+	MAPK8IP2
ENSG00000100299.17	grey	grey	grey	chr22	50622754	50628173	5420	-	ARSA
ENSG00000251322.7	grey	grey	grey	chr22	50674415	50733298	58884	+	SHANK3
ENSG00000184319.15	grey	grey	grey	chr22	50756948	50801309	44362	+	RPL23AP82
ENSG00000079974.17	grey	grey	yellow	chr22	50767501	50783663	16163	-	RABL2B
ENSG00000182378.13	grey	grey	grey	chrX	276322	303356	27035	+	PLCXD1
ENSG00000169100.13	grey	salmon	grey	chrX	1386152	1392724	6573	-	SLC25A6
ENSG00000169093.15	grey	grey	grey	chrX	1403139	1453762	50624	-	ASMTL
ENSG00000214717.11	grey	salmon	grey	chrX	2486414	2500967	14554	-	ZBED1
ENSG00000002586.18	grey	grey	grey	chrX	2691179	2741309	50131	+	CD99
ENSG00000056998.19	grey	grey	grey	chrX	2828788	2882820	54033	+	GYG2
ENSG00000006756.15	grey	blue	grey	chrX	2903970	2929351	25382	-	ARSD
ENSG00000157399.14	grey	grey	grey	chrX	2934632	2968310	33679	-	ARSE
ENSG00000062096.14	grey	grey	grey	chrX	3041471	3112726	71256	+	ARSF
ENSG00000101825.7	grey	grey	grey	chrX	3308565	3346641	38077	-	MXRA5
ENSG00000183943.5	grey	blue	turquoise	chrX	3604370	3713608	109239	-	PRKX
ENSG00000205664.10	grey	black	blue	chrX	3817528	3843857	26330	-	RP11-706O15.1
ENSG00000234449.2	grey	grey	grey	chrX	3853010	3882317	29308	-	RP11-706O15.3
ENSG00000205663.5	grey	grey	grey	chrX	3891438	3920746	29309	-	RP11-706O15.5
ENSG00000146938.14	blue	red	purple	chrX	5840637	6228863	388227	-	NLGN4X
ENSG00000130021.13	grey	grey	grey	chrX	7048920	7148190	99271	-	PUDP
ENSG00000101846.6	grey	turquoise	turquoise	chrX	7219456	7354810	135355	+	STS
ENSG00000006757.11	grey	turquoise	turquoise	chrX	7898247	7927739	29493	-	PNPLA4
ENSG00000011201.11	green	grey	grey	chrX	8528874	8732186	203313	-	ANOS1
ENSG00000101849.15	brown	turquoise	yellow	chrX	9463295	9719743	256449	+	TBL1X
ENSG00000101850.12	blue	turquoise	yellow	chrX	9725346	9786297	60952	-	GPR143
ENSG00000146950.12	grey	green	grey	chrX	9786456	9949443	162988	+	SHROOM2
ENSG00000047644.18	grey	yellow	red	chrX	10015562	10144478	128917	+	WWC3
ENSG00000073464.11	grey	blue	turquoise	chrX	10156945	10237660	80716	+	CLCN4
ENSG00000101871.14	green	blue	blue	chrX	10445310	10833654	388345	-	MID1
ENSG00000234129.7	grey	grey	grey	chrX	10847877	11111141	263265	-	RP11-120D5.1
ENSG00000004961.14	grey	turquoise	turquoise	chrX	11111301	11123078	11778	+	HCCS
ENSG00000047648.21	grey	grey	turquoise	chrX	11137543	11665701	528159	-	ARHGAP6
ENSG00000282840.1	grey			chrX	11668401	11757718	89318	-	GS1-590J6.3
ENSG00000005302.17	grey	grey	grey	chrX	11758159	11775753	17595	+	MSL3
ENSG00000169933.13	brown	turquoise	turquoise	chrX	12138466	12724523	586058	+	FRMPD4
ENSG00000101911.12	grey	turquoise	grey	chrX	12791355	12824222	32868	+	PRPS2
ENSG00000196664.4	greenyellow	magenta	yellow	chrX	12867083	12890380	23298	+	TLR7
ENSG00000101916.11	grey	grey	yellow	chrX	12906620	12923169	16550	+	TLR8
ENSG00000205542.10	grey	blue	blue	chrX	12975108	12977227	2120	+	TMSB4X
ENSG00000198759.11	grey	grey	grey	chrX	13569605	13633575	63971	+	EGFL6
ENSG00000176896.8	grey	grey	grey	chrX	13653189	13681964	28776	+	TCEANC
ENSG00000123595.7	grey	purple	red	chrX	13689125	13710506	21382	+	RAB9A
ENSG00000196459.13	grey	blue	grey	chrX	13712244	13734635	22392	-	TRAPPC2
ENSG00000046651.14	grey	green	turquoise	chrX	13734745	13769353	34609	+	OFD1
ENSG00000046653.14	grey	yellow	yellow	chrX	13771031	13938638	167608	-	GPM6B
ENSG00000046647.13	grey	grey	grey	chrX	14008279	14029893	21615	-	GEMIN8
ENSG00000101958.13	grey	blue	green	chrX	14529298	14731812	202515	+	GLRA2
ENSG00000181544.13	turquoise	purple	red	chrX	14843407	14873069	29663	-	FANCB
ENSG00000130150.11	turquoise	yellow	red	chrX	14873441	14922327	48887	+	MOSPD2
ENSG00000102048.15	grey		grey	chrX	15235288	15270467	35180	-	ASB9
ENSG00000165195.15	grey	purple	grey	chrX	15319451	15335580	16130	-	PIGA
ENSG00000165197.4	grey	turquoise	yellow	chrX	15345591	15384376	38786	-	VEGFD
ENSG00000087842.10	turquoise	yellow	yellow	chrX	15384799	15493564	108766	-	PIR
ENSG00000102010.14	grey	grey	grey	chrX	15464246	15556529	92284	+	BMX
ENSG00000130234.10	grey	grey	grey	chrX	15561033	15602148	41116	-	ACE2
ENSG00000147003.5	grey	grey	grey	chrX	15627318	15665031	37714	-	TMEM27
ENSG00000186312.10	grey	grey	grey	chrX	15674932	15703724	28793	+	CA5BP1
ENSG00000169239.12	grey	yellow	grey	chrX	15688830	15788409	99580	+	CA5B
ENSG00000169249.12	grey	grey	grey	chrX	15790472	15823260	32789	+	ZRSR2
ENSG00000182287.13	grey	grey	grey	chrX	15825806	15855014	29209	-	AP1S2
ENSG00000126010.5	grey	turquoise	turquoise	chrX	16123556	16153021	29466	+	GRPR
ENSG00000047230.14	grey	blue	turquoise	chrX	16588003	16712936	124934	-	CTPS2
ENSG00000169895.5	grey	turquoise	turquoise	chrX	16719632	16765336	45705	+	SYAP1
ENSG00000086712.12	blue	grey	grey	chrX	16786427	16844519	58093	+	TXLNG
ENSG00000102054.17	grey	grey	grey	chrX	16839283	16870414	31132	-	RBBP7
ENSG00000169891.17	turquoise	turquoise	turquoise	chrX	16946691	17153280	206590	+	REPS2
ENSG00000188158.14	grey	turquoise	grey	chrX	17375420	17735994	360575	+	NHS
ENSG00000047634.14	grey	grey	grey	chrX	17737449	17754988	17540	+	SCML1
ENSG00000131831.17	grey	black	grey	chrX	17800049	17861337	61289	-	RAI2
ENSG00000102098.17	grey	blue	blue	chrX	18239314	18354727	115414	-	SCML2
ENSG00000008086.11	brown	turquoise	grey	chrX	18425583	18653629	228047	+	CDKL5
ENSG00000236187.1	grey	brown	grey	chrX	18535079	18536120	1042	+	GJA6P
ENSG00000086717.18	grey	turquoise	grey	chrX	18675909	18827921	152013	+	PPEF1
ENSG00000044446.11	grey	blue	grey	chrX	18892300	18984598	92299	-	PHKA2
ENSG00000173698.17	grey	blue	grey	chrX	18989309	19122637	133329	-	ADGRG2
ENSG00000131828.13	grey	turquoise	turquoise	chrX	19343893	19361705	17813	+	PDHA1
ENSG00000147010.17	grey	turquoise	grey	chrX	19533975	19887601	353627	-	SH3KBP1
ENSG00000173681.16	grey	blue	blue	chrX	19912860	19970298	57439	-	CXorf23
ENSG00000184368.15	pink	turquoise	turquoise	chrX	20006713	20116917	110205	-	MAP7D2
ENSG00000173674.10	yellow	tan	grey	chrX	20124518	20141844	17327	-	EIF1AX
ENSG00000177189.12	grey	blue	grey	chrX	20149911	20267100	117190	-	RPS6KA3
ENSG00000283380.1	grey	grey	grey	chrX	20769718	21374265	604548	-	RP11-274G22.1
ENSG00000149970.14	brown	turquoise	turquoise	chrX	21374418	21654695	280278	+	CNKSR2
ENSG00000185915.5	grey			chrX	21654690	21658330	3641	-	KLHL34
ENSG00000012174.11	grey	blue	grey	chrX	21839636	21885424	45789	+	MBTPS2
ENSG00000230797.2	grey	grey	grey	chrX	21855987	21858727	2741	+	YY2
ENSG00000102172.15	grey	blue	grey	chrX	21940573	21994835	54263	+	SMS
ENSG00000102174.8	grey	grey	grey	chrX	22032441	22251310	218870	+	PHEX
ENSG00000224204.1	grey	turquoise	grey	chrX	22162733	22172983	10251	-	PHEX-AS1
ENSG00000233067.2	grey			chrX	22259797	23293146	1033350	-	PTCHD1-AS
ENSG00000165186.11	grey	turquoise	grey	chrX	23334016	23404372	70357	+	PTCHD1
ENSG00000123131.12	grey	blue	turquoise	chrX	23664262	23686399	22138	+	PRDX4
ENSG00000123130.16	turquoise	grey	grey	chrX	23702253	23766475	64223	-	ACOT9
ENSG00000130066.16	grey	grey	grey	chrX	23783173	23786226	3054	+	SAT1
ENSG00000184831.13	grey	pink	turquoise	chrX	23833353	23907934	74582	-	APOO
ENSG00000174010.9	grey	blue	grey	chrX	23983720	24027186	43467	-	KLHL15
ENSG00000130741.10	grey	blue	blue	chrX	24054716	24077971	23256	+	EIF2S3
ENSG00000005889.15	grey	green	black	chrX	24149173	24216255	67083	+	ZFX
ENSG00000067992.12	pink	turquoise	turquoise	chrX	24465221	24539837	74617	+	PDK3
ENSG00000260822.1	brown	turquoise	turquoise	chrX	24545516	24550466	4951	+	GS1-358P8.4
ENSG00000102230.13	grey	blue	grey	chrX	24558087	24672677	114591	-	PCYT1B
ENSG00000101868.10	grey	blue	turquoise	chrX	24693919	24996986	303068	+	POLA1
ENSG00000232472.1	grey	blue	grey	chrX	24788392	24789069	678	-	EEF1B2P3
ENSG00000004848.7	grey	blue	blue	chrX	25003694	25016420	12727	-	ARX
ENSG00000169306.9	turquoise	turquoise	yellow	chrX	28587399	29956723	1369325	+	IL1RAPL1
ENSG00000237994.1	grey	grey	grey	chrX	28942050	28942568	519	+	RP1-146A15.1
ENSG00000169297.7	grey	grey	grey	chrX	30304206	30309598	5393	-	NR0B1
ENSG00000120280.5	grey	magenta	yellow	chrX	30558824	30577844	19021	-	CXorf21
ENSG00000198814.12	grey	grey	grey	chrX	30653359	30731456	78098	+	GK
ENSG00000157625.15	brown	blue	grey	chrX	30827442	30975084	147643	-	TAB3
ENSG00000198947.15	grey	turquoise	turquoise	chrX	31097677	33339441	2241765	-	DMD
ENSG00000147027.3	purple	turquoise	yellow	chrX	34627064	34657288	30225	-	TMEM47
ENSG00000165164.13	grey	grey	pink	chrX	35919734	36385319	465586	+	CFAP47
ENSG00000223723.1	grey	green	grey	chrX	36962196	36963425	1230	-	BX842568.2
ENSG00000130962.17	turquoise	yellow	red	chrX	37349275	37457295	108021	+	PRRG1
ENSG00000147036.11	grey	turquoise	turquoise	chrX	37571569	37684463	112895	+	LANCL3
ENSG00000047597.5	grey	blue	turquoise	chrX	37685759	37732130	46372	+	XK
ENSG00000165168.7	greenyellow	magenta	yellow	chrX	37780011	37813461	33451	+	CYBB
ENSG00000165169.10	grey	turquoise	turquoise	chrX	37836757	37847637	10881	-	DYNLT3
ENSG00000259977.1	grey		turquoise	chrX	37906147	37949405	43259	+	AL121578.2
ENSG00000224339.1	grey			chrX	37945884	37946775	892	+	AL121578.5
ENSG00000187516.6	grey			chrX	37990817	37991317	501	+	HYPM
ENSG00000229674.1	grey			chrX	37994344	37994790	447	+	AL121578.7
ENSG00000147041.11	brown	turquoise	turquoise	chrX	38006582	38128819	122238	+	SYTL5
ENSG00000101955.14	grey	yellow	yellow	chrX	38149336	38220924	71589	-	SRPX
ENSG00000156313.12	grey	blue	green	chrX	38269163	38327564	58402	-	RPGR
ENSG00000156298.12	grey	turquoise	turquoise	chrX	38561370	38688920	127551	+	TSPAN7
ENSG00000165175.15	turquoise	yellow	red	chrX	38801432	38806537	5106	+	MID1IP1
ENSG00000183337.16	grey	blue	turquoise	chrX	40049815	40177329	127515	-	BCOR
ENSG00000182220.14	grey	turquoise	turquoise	chrX	40579372	40606848	27477	+	ATP6AP2
ENSG00000185753.12	grey	turquoise	turquoise	chrX	40626921	40647554	20634	-	CXorf38
ENSG00000180182.10	grey	grey	grey	chrX	40648306	40735858	87553	-	MED14
ENSG00000234636.2	grey	grey		chrX	40735400	40738701	3302	+	MED14OS
ENSG00000124486.12	grey	pink	turquoise	chrX	41085635	41236579	150945	+	USP9X
ENSG00000215301.9	grey	grey	grey	chrX	41333348	41364472	31125	+	DDX3X
ENSG00000147044.20	blue	blue	blue	chrX	41514934	41923463	408530	-	CASK
ENSG00000217624.2	grey	grey	grey	chrX	41675760	41676494	735	-	RP11-204C16.4
ENSG00000171659.13	greenyellow	magenta	yellow	chrX	41688973	41697277	8305	+	GPR34
ENSG00000171657.5	grey		grey	chrX	41724155	41730135	5981	+	GPR82
ENSG00000189221.9	green	turquoise	turquoise	chrX	43654907	43746824	91918	+	MAOA
ENSG00000069535.13	blue	turquoise	yellow	chrX	43766611	43882447	115837	-	MAOB
ENSG00000124479.8	purple	grey	yellow	chrX	43948776	43973504	24729	-	NDP
ENSG00000183690.12	grey	turquoise	pink	chrX	44147882	44343672	195791	-	EFHC2
ENSG00000214018.3	grey		grey	chrX	44309314	44310476	1163	-	RRM2P3
ENSG00000069509.5	grey	turquoise	turquoise	chrX	44523639	44543001	19363	-	FUNDC1
ENSG00000147050.14	grey	purple	greenyellow	chrX	44873177	45112602	239426	+	KDM6A
ENSG00000147113.16	grey	grey	grey	chrX	45148374	45200901	52528	-	CXorf36
ENSG00000270069.1	grey	brown	grey	chrX	45745211	45770274	25064	-	MIR222HG
ENSG00000269902.1	grey	brown	grey	chrX	45764772	45765299	528	-	RP6-99M1.3
ENSG00000147121.15	grey	grey	grey	chrX	46446857	46497422	50566	+	KRBOX4
ENSG00000251192.7	grey	blue	blue	chrX	46497727	46545457	47731	-	ZNF674
ENSG00000230844.2	grey	blue	blue	chrX	46545493	46548408	2916	+	ZNF674-AS1
ENSG00000147119.3	grey	grey	grey	chrX	46573784	46598408	24625	+	CHST7
ENSG00000065923.9	brown	turquoise	turquoise	chrX	46599252	46759172	159921	-	SLC9A7
ENSG00000213997.3	grey			chrX	46646594	46647330	737	-	PGAM1P7
ENSG00000226048.1	grey			chrX	46684765	46685707	943	-	YBX1P8
ENSG00000215284.2	grey			chrX	46725164	46725818	655	-	RP11-198M15.1
ENSG00000102218.5	grey	blue	turquoise	chrX	46836940	46882358	45419	+	RP2
ENSG00000102221.13	grey	blue	greenyellow	chrX	46912276	47061242	148967	+	JADE3
ENSG00000130988.12	purple	turquoise	yellow	chrX	47078355	47093314	14960	+	RGN
ENSG00000147123.10	grey	blue	blue	chrX	47142216	47145504	3289	-	NDUFB11
ENSG00000182872.15	grey	blue	green	chrX	47144869	47186813	41945	+	RBM10
ENSG00000130985.16	grey	brown	brown	chrX	47190861	47215128	24268	+	UBA1
ENSG00000224975.1	grey	grey	grey	chrX	47204921	47205865	945	+	INE1
ENSG00000102225.15	blue	green	green	chrX	47217860	47229997	12138	+	CDK16
ENSG00000102226.9	grey	turquoise	black	chrX	47232690	47248328	15639	+	USP11
ENSG00000147117.7	grey	grey	blue	chrX	47370583	47414305	43723	+	ZNF157
ENSG00000147124.12	grey	grey	grey	chrX	47445879	47482946	37068	-	ZNF41
ENSG00000196741.5	grey	blue	blue	chrX	47483571	47484823	1253	+	LINC01560
ENSG00000078061.12	grey	grey	grey	chrX	47561100	47571920	10821	+	ARAF
ENSG00000008056.13	grey	turquoise	turquoise	chrX	47571898	47619943	48046	-	SYN1
ENSG00000102265.11	grey	grey	grey	chrX	47582313	47586789	4477	+	TIMP1
ENSG00000126759.13	grey	grey	grey	chrX	47623172	47630305	7134	-	CFP
ENSG00000126767.17	brown	green	black	chrX	47635521	47650604	15084	-	ELK1
ENSG00000126756.11	grey	blue	blue	chrX	47651798	47659161	7364	-	UXT
ENSG00000267064.1	grey	grey	grey	chrX	47658833	47660377	1545	+	UXT-AS1
ENSG00000197779.13	grey	grey	grey	chrX	47836902	48002561	165660	+	ZNF81
ENSG00000147118.11	grey	blue	blue	chrX	47974851	48003978	29128	-	ZNF182
ENSG00000221994.10	grey	grey	grey	chrX	47983356	48071658	88303	-	ZNF630
ENSG00000017483.14	grey	grey	grey	chrX	48458537	48470256	11720	-	SLC38A5
ENSG00000068438.14	grey	blue	green	chrX	48476021	48486364	10344	+	FTSJ1
ENSG00000102312.21	grey	turquoise	black	chrX	48508962	48520814	11853	+	PORCN
ENSG00000147155.10	grey	blue	grey	chrX	48521158	48528716	7559	+	EBP
ENSG00000068354.15	grey	greenyellow	black	chrX	48539457	48562609	23153	+	TBC1D25
ENSG00000102317.17	grey	blue	blue	chrX	48574449	48579066	4618	+	RBM3
ENSG00000279528.1	grey	grey	grey	chrX	48580741	48581165	425	+	RP11-1148L6.8
ENSG00000101940.17	tan	green	black	chrX	48590042	48608867	18826	+	WDR13
ENSG00000015285.10	greenyellow	magenta	yellow	chrX	48676596	48691427	14832	+	WAS
ENSG00000101945.16	grey	grey	grey	chrX	48695554	48709012	13459	+	SUV39H1
ENSG00000233585.1	grey		yellow	chrX	48775993	48776970	978	-	AC115617.2
ENSG00000094631.18	grey	blue	turquoise	chrX	48801377	48824982	23606	+	HDAC6
ENSG00000187682.2	grey			chrX	48826513	48830138	3626	+	ERAS
ENSG00000102109.8	black	green	grey	chrX	48831094	48835633	4540	-	PCSK1N
ENSG00000126768.12	grey	brown	grey	chrX	48893447	48898143	4697	-	TIMM17B
ENSG00000102103.15	grey	brown	brown	chrX	48897912	48903143	5232	+	PQBP1
ENSG00000102100.15	grey	brown	brown	chrX	48903180	48911958	8779	-	SLC35A2
ENSG00000102096.9	grey	green	turquoise	chrX	48913182	48919024	5843	-	PIM2
ENSG00000068308.13	grey	turquoise	turquoise	chrX	48922028	48958386	36359	-	OTUD5
ENSG00000102057.9	grey	turquoise	blue	chrX	48961378	48971569	10192	-	KCND1
ENSG00000068400.13	grey	blue	turquoise	chrX	48973720	49002264	28545	-	GRIPAP1
ENSG00000068323.16	grey	blue	blue	chrX	49028726	49043486	14761	-	TFE3
ENSG00000147144.12	turquoise	black	green	chrX	49053572	49069857	16286	+	CCDC120
ENSG00000243279.3	grey	turquoise	grey	chrX	49071156	49074071	2916	-	PRAF2
ENSG00000196998.17	brown	brown	brown	chrX	49071470	49101170	29701	-	WDR45
ENSG00000068394.10	grey	brown	brown	chrX	49113389	49123801	10413	-	GPKOW
ENSG00000269313.5	grey	blue	blue	chrX	49162564	49168483	5920	+	MAGIX
ENSG00000102007.10	grey	grey	grey	chrX	49171926	49175239	3314	+	PLP2
ENSG00000012211.12	grey	grey	grey	chrX	49175264	49186528	11265	-	PRICKLE3
ENSG00000102003.10	grey	turquoise	turquoise	chrX	49187804	49200259	12456	-	SYP
ENSG00000102001.12	grey	turquoise	yellow	chrX	49205063	49233371	28309	-	CACNA1F
ENSG00000101997.12	grey	grey	grey	chrX	49235467	49250526	15060	+	CCDC22
ENSG00000049768.14	grey			chrX	49250436	49264826	14391	-	FOXP3
ENSG00000049769.12	grey	turquoise	turquoise	chrX	49269843	49301461	31619	+	PPP1R3F
ENSG00000270012.1	grey	grey	grey	chrX	49273054	49275768	2715	+	LL0XNC01-7P3.1
ENSG00000234390.4	grey	grey	grey	chrX	49876724	49879241	2518	-	USP27X-AS1
ENSG00000273820.1	grey	turquoise	grey	chrX	49879948	49882565	2618	+	USP27X
ENSG00000171365.15	grey	turquoise	grey	chrX	49922615	50099235	176621	+	CLCN5
ENSG00000147082.17	grey	yellow	red	chrX	50202713	50351910	149198	+	CCNB3
ENSG00000274588.1	grey	grey	grey	chrX	50365409	50470738	105330	-	DGKK
ENSG00000158352.15	turquoise	yellow	red	chrX	50591647	50814302	222656	-	SHROOM4
ENSG00000122824.10	grey	red	grey	chrX	51332231	51337525	5295	+	NUDT10
ENSG00000229151.1	grey			chrX	51356944	51396462	39519	-	RP11-348F1.3
ENSG00000226530.1	grey			chrX	51396511	51465661	69151	+	RP11-348F1.2
ENSG00000187690.3	grey	grey	grey	chrX	51406915	51408843	1929	+	CXorf67
ENSG00000196368.4	grey	red	red	chrX	51490011	51496596	6586	-	NUDT11
ENSG00000189369.8	grey	blue	grey	chrX	51743431	51746232	2802	+	GSPT2
ENSG00000179222.17	blue	grey	grey	chrX	51803007	51902357	99351	+	MAGED1
ENSG00000236576.1	grey	brown	brown	chrX	51856968	51858066	1099	+	RP11-22B10.3
ENSG00000187243.16	grey	salmon	grey	chrX	52061827	52069248	7422	-	MAGED4B
ENSG00000154545.16	grey	salmon	grey	chrX	52184823	52192268	7446	+	MAGED4
ENSG00000268350.7	grey	grey	grey	chrX	52926402	52995472	69071	-	FAM156A
ENSG00000184194.5	blue	blue	green	chrX	53049091	53080615	31525	+	GPR173
ENSG00000184205.14	grey	turquoise	turquoise	chrX	53082367	53088540	6174	+	TSPYL2
ENSG00000232593.7	grey	brown	blue	chrX	53094145	53170914	76770	+	KANTR
ENSG00000126012.11	grey	brown	green	chrX	53191321	53225422	34102	-	KDM5C
ENSG00000124313.13	brown	turquoise	turquoise	chrX	53225828	53321328	95501	-	IQSEC2
ENSG00000072501.17	grey	blue	turquoise	chrX	53374149	53422728	48580	-	SMC1A
ENSG00000158423.16	grey	grey	pink	chrX	53422690	53431120	8431	+	RIBC1
ENSG00000072506.12	grey	blue	blue	chrX	53431258	53434373	3116	-	HSD17B10
ENSG00000086758.15	grey	greenyellow	turquoise	chrX	53532096	53686729	154634	-	HUWE1
ENSG00000172943.19	grey	grey	grey	chrX	53936676	54048958	112283	-	PHF8
ENSG00000184083.11	grey	yellow	yellow	chrX	54068324	54183281	114958	-	FAM120C
ENSG00000196632.10	blue	blue	blue	chrX	54192823	54358642	165820	-	WNK3
ENSG00000158526.7	turquoise	turquoise	blue	chrX	54440401	54445487	5087	+	TSR2
ENSG00000102302.7	turquoise	black	green	chrX	54445454	54496166	50713	-	FGD1
ENSG00000130119.15	grey	grey	grey	chrX	54530211	54561071	30861	+	GNL3L
ENSG00000102316.16	brown	blue	blue	chrX	54807599	54816012	8414	+	MAGED2
ENSG00000067445.20	blue	blue	green	chrX	54920462	54931431	10970	+	TRO
ENSG00000158571.10	grey			chrX	54932961	54998534	65574	-	PFKFB1
ENSG00000169188.4	grey	grey	grey	chrX	55000357	55009057	8701	+	APEX2
ENSG00000158578.18	grey	grey	grey	chrX	55009055	55031064	22010	-	ALAS2
ENSG00000182518.13	grey	grey	grey	chrX	55143102	55161310	18209	-	FAM104B
ENSG00000187601.4	grey	grey	grey	chrX	55452105	55453566	1462	+	MAGEH1
ENSG00000247746.4	grey	grey	grey	chrX	55484616	55489202	4587	-	USP51
ENSG00000083750.12	blue	grey	grey	chrX	55717739	55758774	41036	+	RRAGB
ENSG00000227486.1	grey	blue	grey	chrX	55908123	56015173	107051	+	RP13-188A5.1
ENSG00000214745.2	grey	grey	grey	chrX	55961208	55962482	1275	+	RP11-54I5.1
ENSG00000102349.17	grey	blue	blue	chrX	56232421	56287889	55469	+	KLF8
ENSG00000188021.8	pink	turquoise	turquoise	chrX	56563639	56567868	4230	+	UBQLN2
ENSG00000204272.12	grey	grey	grey	chrX	56729241	56818380	89140	+	NBDY
ENSG00000204271.12	grey	grey	grey	chrX	56818298	56995827	177530	-	SPIN3
ENSG00000186787.8	grey	grey	grey	chrX	57118551	57121546	2996	-	SPIN2B
ENSG00000226310.1	grey	grey	grey	chrX	57121662	57127243	5582	+	RP3-323P24.3
ENSG00000165591.6	grey	grey	grey	chrX	57286706	57489196	202491	+	FAAH2
ENSG00000198455.4	grey	grey	blue	chrX	57591652	57597545	5894	+	ZXDB
ENSG00000215174.2	grey	turquoise	grey	chrX	57677067	57680260	3194	-	NLRP2B
ENSG00000198205.6	grey	blue	blue	chrX	57906708	57910820	4113	-	ZXDA
ENSG00000235437.7	grey	turquoise	turquoise	chrX	63343227	63561071	217845	-	LINC01278
ENSG00000186767.6	grey	blue	blue	chrX	63347228	63351344	4117	-	SPIN4
ENSG00000131089.15	pink	turquoise	turquoise	chrX	63634967	63809274	174308	-	ARHGEF9
ENSG00000226010.1	grey	grey	grey	chrX	64144872	64147052	2181	-	RP11-403E24.1
ENSG00000184675.9	turquoise	blue	green	chrX	64185117	64205744	20628	-	AMER1
ENSG00000102043.15	grey	blue	grey	chrX	64268081	64395431	127351	-	MTMR8
ENSG00000213754.2	grey	grey	grey	chrX	64305047	64306733	1687	-	RP11-284B18.3
ENSG00000126970.15	grey	blue	blue	chrX	64915802	65034713	118912	-	ZC4H2
ENSG00000225569.1	grey	grey	brown	chrX	65270913	65273019	2107	+	CCT4P2
ENSG00000102053.12	grey	turquoise	turquoise	chrX	65366638	65507887	141250	+	ZC3H12B
ENSG00000228158.2	grey		grey	chrX	65408084	65408672	589	+	TLE1P1
ENSG00000001497.16	grey	blue	turquoise	chrX	65512582	65534775	22194	-	LAS1L
ENSG00000147065.16	grey	turquoise	grey	chrX	65588377	65741931	153555	+	MSN
ENSG00000274536.6	grey	magenta	yellow	chrX	66015461	66020422	4962	+	RP6-159A1.4
ENSG00000155659.14	grey	grey	yellow	chrX	66021738	66040125	18388	-	VSIG4
ENSG00000089472.16	purple	turquoise	yellow	chrX	66162549	66268867	106319	+	HEPH
ENSG00000131080.14	grey	grey	grey	chrX	66595637	66639298	43662	-	EDA2R
ENSG00000169083.16	grey	turquoise	grey	chrX	67544032	67730619	186588	+	AR
ENSG00000260118.1	grey	grey	grey	chrX	68013470	68014901	1432	-	RP6-201G10.2
ENSG00000079482.12	green	grey	grey	chrX	68042344	68433913	391570	-	OPHN1
ENSG00000228328.2	grey	grey	grey	chrX	68070520	68071767	1248	-	RP11-516A11.1
ENSG00000181704.11	green	yellow	magenta	chrX	68498323	68537285	38963	+	YIPF6
ENSG00000130052.13	grey	grey	grey	chrX	68647666	68725842	78177	+	STARD8
ENSG00000090776.5	turquoise	blue	blue	chrX	68828997	68842147	13151	+	EFNB1
ENSG00000181191.11	grey	blue	green	chrX	69160851	69165793	4943	-	PJA1
ENSG00000215162.1	grey			chrX	69179557	69209924	30368	+	LINC00269
ENSG00000130054.4	blue	grey	green	chrX	69505241	69532508	27268	+	FAM155B
ENSG00000158813.17	grey	blue	turquoise	chrX	69616067	70039469	423403	+	EDA
ENSG00000089289.15	grey	blue	blue	chrX	70133449	70166324	32876	+	IGBP1
ENSG00000186912.6	grey			chrX	70258170	70259764	1595	-	P2RY4
ENSG00000120509.10	grey	pink	brown	chrX	70286595	70290514	3920	-	PDZD11
ENSG00000090889.11	grey	blue	blue	chrX	70290090	70420832	130743	+	KIF4A
ENSG00000130055.13	grey	grey	grey	chrX	70423031	70433390	10360	+	GDPD2
ENSG00000082458.11	grey	red	purple	chrX	70444861	70505490	60630	+	DLG3
ENSG00000165349.11	grey	grey	grey	chrX	70925582	70931125	5544	-	SLC7A3
ENSG00000147164.11	grey	brown	grey	chrX	71056332	71073426	17095	-	SNX12
ENSG00000184481.16	turquoise	yellow	yellow	chrX	71096197	71103535	7339	+	FOXO4
ENSG00000147168.12	grey	grey	yellow	chrX	71107404	71112108	4705	-	IL2RG
ENSG00000184634.15	grey	turquoise	green	chrX	71118556	71142454	23899	+	MED12
ENSG00000196338.12	grey	grey	grey	chrX	71144831	71171201	26371	+	NLGN3
ENSG00000169562.9	turquoise	yellow	yellow	chrX	71215194	71225516	10323	+	GJB1
ENSG00000147130.14	grey	grey	green	chrX	71239624	71255146	15523	-	ZMYM3
ENSG00000147140.15	blue	blue	blue	chrX	71283192	71301168	17977	+	NONO
ENSG00000147166.10	grey	grey	grey	chrX	71301734	71305371	3638	+	ITGB1BP2
ENSG00000147133.15	grey	turquoise	grey	chrX	71366239	71532374	166136	+	TAF1
ENSG00000147162.13	blue	grey	grey	chrX	71533083	71575897	42815	+	OGT
ENSG00000147174.11	grey	grey	grey	chrX	71578411	71613583	35173	+	GCNA
ENSG00000281852.1	grey			chrX	71697196	71706455	9260	+	LINC00891
ENSG00000204131.9	brown	turquoise	turquoise	chrX	71910818	72161750	250933	+	NHSL2
ENSG00000242732.4	grey	greenyellow	black	chrX	72127110	72131901	4792	-	RGAG4
ENSG00000102309.12	grey	grey	grey	chrX	72181353	72302926	121574	+	PIN4
ENSG00000198034.10	magenta	blue	blue	chrX	72255679	72277300	21622	-	RPS4X
ENSG00000125931.10	grey	grey	grey	chrX	72301638	72307187	5550	-	CITED1
ENSG00000147099.19	grey	grey	grey	chrX	72329516	72573103	243588	-	HDAC8
ENSG00000067177.14	green	turquoise	yellow	chrX	72578814	72714319	135506	-	PHKA1
ENSG00000184388.5	grey	turquoise	turquoise	chrX	73003517	73005713	2197	+	PABPC1L2B
ENSG00000186288.5	grey	turquoise	turquoise	chrX	73077276	73079512	2237	-	PABPC1L2A
ENSG00000204118.1	grey	grey	grey	chrX	73126037	73128080	2044	-	NAP1L6
ENSG00000186462.8	grey	turquoise	turquoise	chrX	73212299	73214848	2550	-	NAP1L2
ENSG00000269904.2	grey	turquoise	grey	chrX	73524275	73563085	38811	-	MAP2K4P1
ENSG00000204116.11	grey	turquoise	turquoise	chrX	73563200	73687102	123903	+	CHIC1
ENSG00000270641.1	grey	grey	grey	chrX	73792205	73829231	37027	+	TSIX
ENSG00000229807.10	grey	grey	grey	chrX	73820651	73852753	32103	-	XIST
ENSG00000225470.7	grey	turquoise	turquoise	chrX	73944184	74070408	126225	+	JPX
ENSG00000230590.8	grey	brown	brown	chrX	73946555	74293574	347020	-	FTX
ENSG00000228906.1	grey	grey	grey	chrX	73948973	73949558	586	+	RP13-216E22.4
ENSG00000224430.2	grey	brown	grey	chrX	74161062	74162528	1467	-	MKRN5P
ENSG00000271533.1	yellow	brown	brown	chrX	74209976	74213660	3685	-	RP3-368A4.6
ENSG00000147100.10	blue	black	green	chrX	74421461	74533917	112457	+	SLC16A2
ENSG00000131263.12	grey	pink	turquoise	chrX	74585217	74614617	29401	-	RLIM
ENSG00000050030.13	blue	red	red	chrX	74732849	74925485	192637	-	KIAA2022
ENSG00000131269.15	grey	turquoise	turquoise	chrX	75053172	75156732	103561	-	ABCB7
ENSG00000094841.13	grey	turquoise	grey	chrX	75274085	75304600	30516	+	UPRT
ENSG00000102383.13	blue	blue	blue	chrX	75368427	75523502	155076	-	ZDHHC15
ENSG00000224775.2	grey	grey	grey	chrX	75582676	75585506	2831	+	BRAFP1
ENSG00000215105.4	grey	grey	grey	chrX	75740831	75746911	6081	-	TTC3P1
ENSG00000186675.6	grey	grey	grey	chrX	75782988	75785236	2249	-	MAGEE2
ENSG00000233063.2	grey	grey	grey	chrX	75884546	75885136	591	+	SAR1AP4
ENSG00000102390.10	grey	grey	grey	chrX	76172936	76178204	5269	+	PBDC1
ENSG00000198934.4	pink	turquoise	turquoise	chrX	76427724	76431353	3630	+	MAGEE1
ENSG00000235447.2	grey	grey	grey	chrX	76655498	76656559	1062	-	TRAPPC13P1
ENSG00000280870.2	grey	grey	grey	chrX	76657798	77014532	356735	-	MIR325HG
ENSG00000085224.21	grey	blue	blue	chrX	77504878	77786269	281392	-	ATRX
ENSG00000102158.19	turquoise	yellow	red	chrX	77826364	77895593	69230	-	MAGT1
ENSG00000131174.4	cyan	pink	turquoise	chrX	77899438	77907373	7936	+	COX7B
ENSG00000165240.18	grey	blue	turquoise	chrX	77910656	78050395	139740	+	ATP7A
ENSG00000248503.2	grey	grey	grey	chrX	77910741	77964890	54150	+	RP5-1000K24.2
ENSG00000102144.13	grey	turquoise	turquoise	chrX	78065188	78129296	64109	+	PGK1
ENSG00000187325.4	grey	grey	grey	chrX	78129748	78139706	9959	-	TAF9B
ENSG00000173198.5	grey	grey	yellow	chrX	78271464	78327691	56228	-	CYSLTR1
ENSG00000147145.12	grey	grey	grey	chrX	78747709	78757094	9386	+	LPAR4
ENSG00000078596.10	grey	grey	grey	chrX	79360384	79367667	7284	-	ITM2A
ENSG00000165288.10	grey	blue	blue	chrX	80670854	80809688	138835	-	BRWD3
ENSG00000198157.10	grey	grey	grey	chrX	81113701	81201942	88242	-	HMGN5
ENSG00000131171.12	grey	grey	grey	chrX	81201943	81298547	96605	+	SH3BGRL
ENSG00000231875.1	grey	brown	grey	chrX	81363268	81364170	903	+	RP11-346E8.1
ENSG00000279437.1	grey		grey	chrX	83506023	83509214	3192	-	RP3-326L13.2
ENSG00000196767.6	grey	blue	blue	chrX	83508250	83512127	3878	+	POU3F4
ENSG00000072133.10	grey	red	red	chrX	84058346	84187907	129562	-	RPS6KA6
ENSG00000165259.13	grey	blue	blue	chrX	84317874	84502479	184606	-	HDX
ENSG00000155008.13	grey	blue	turquoise	chrX	85003826	85093316	89491	+	APOOL
ENSG00000184788.12	grey	grey	grey	chrX	85092287	85109048	16762	-	SATL1
ENSG00000147180.16	blue	blue	blue	chrX	85244032	85273362	29331	+	ZNF711
ENSG00000188419.13	grey	blue	turquoise	chrX	85861180	86047562	186383	-	CHM
ENSG00000126733.20	pink	turquoise	purple	chrX	86148458	86832604	684147	+	DACH2
ENSG00000102271.13	turquoise	grey	grey	chrX	87517749	87670050	152302	+	KLHL4
ENSG00000234161.1	grey	grey	grey	chrX	91414878	91434999	20122	-	PABPC5-AS1
ENSG00000174740.7	grey	blue	blue	chrX	91434595	91438584	3990	+	PABPC5
ENSG00000102290.22	grey	red	grey	chrX	91779261	92623230	843970	+	PCDH11X
ENSG00000186310.9	grey	turquoise	turquoise	chrX	93670930	93673568	2639	-	NAP1L3
ENSG00000179083.6	blue	blue	turquoise	chrX	93674013	93712274	38262	+	FAM133A
ENSG00000147202.17	grey	turquoise	turquoise	chrX	96684663	97604997	920335	+	DIAPH2
ENSG00000204086.4	grey	grey	grey	chrX	96883908	96885467	1560	+	RPA4
ENSG00000165194.15	blue	red	purple	chrX	100291644	100410273	118630	-	PCDH19
ENSG00000000003.14	grey	blue	grey	chrX	100627109	100639991	12883	-	TSPAN6
ENSG00000102359.6	grey	grey	yellow	chrX	100644166	100675788	31623	+	SRPX2
ENSG00000102362.15	grey	grey	yellow	chrX	100674491	100732123	57633	-	SYTL4
ENSG00000101811.13	grey	grey	grey	chrX	100820359	100840932	20574	+	CSTF2
ENSG00000182489.8	grey	grey	grey	chrX	100913445	100929433	15989	-	XKRX
ENSG00000188917.14	grey	turquoise	grey	chrX	101009346	101052116	42771	-	TRMT2B
ENSG00000126950.7	grey	red	grey	chrX	101078720	101096364	17645	+	TMEM35A
ENSG00000102384.13	grey	blue	blue	chrX	101098218	101163681	65464	+	CENPI
ENSG00000102385.12	grey	turquoise	turquoise	chrX	101219769	101264497	44729	+	DRP2
ENSG00000102387.15	grey	turquoise	turquoise	chrX	101268253	101293057	24805	-	TAF7L
ENSG00000126953.5	grey	grey	grey	chrX	101345661	101349196	3536	-	TIMM8A
ENSG00000010671.15	greenyellow	magenta	yellow	chrX	101349447	101390796	41350	-	BTK
ENSG00000241343.9	magenta	blue	blue	chrX	101390824	101396154	5331	+	RPL36A
ENSG00000102393.9	grey	blue	grey	chrX	101397803	101407925	10123	-	GLA
ENSG00000126945.8	grey	pink	turquoise	chrX	101408295	101414133	5839	+	HNRNPH2
ENSG00000196440.11	grey	turquoise	turquoise	chrX	101418287	101533459	115173	+	ARMCX4
ENSG00000126947.12	grey	blue	blue	chrX	101550531	101554700	4170	+	ARMCX1
ENSG00000198960.10	grey	blue	blue	chrX	101615118	101618001	2884	-	ARMCX6
ENSG00000102401.19	grey	turquoise	turquoise	chrX	101622797	101627843	5047	+	ARMCX3
ENSG00000261101.2	grey	turquoise	grey	chrX	101627868	101628523	656	+	RP4-545K15.5
ENSG00000184867.13	grey	turquoise	grey	chrX	101655281	101659891	4611	-	ARMCX2
ENSG00000166432.14	grey	brown	grey	chrX	101882288	101932031	49744	-	ZMAT1
ENSG00000184905.8	grey	pink	turquoise	chrX	102125688	102127711	2024	+	TCEAL2
ENSG00000204071.10	grey	turquoise	turquoise	chrX	102140476	102142970	2495	-	TCEAL6
ENSG00000184515.10	grey	pink	turquoise	chrX	102153708	102156057	2350	-	BEX5
ENSG00000158164.6	blue	blue	blue	chrX	102513676	102516784	3109	-	TMSB15A
ENSG00000125962.14	grey	blue	blue	chrX	102599168	102604159	4992	+	ARMCX5
ENSG00000271147.7	grey	grey	yellow	chrX	102599512	102714671	115160	+	ARMCX5-GPRASP2
ENSG00000198932.12	grey	turquoise	turquoise	chrX	102651366	102659083	7718	+	GPRASP1
ENSG00000158301.18	grey	pink	turquoise	chrX	102712176	102717733	5558	+	GPRASP2
ENSG00000198908.11	grey	red	grey	chrX	102720688	102753540	32853	+	BHLHB9
ENSG00000223546.6	grey	grey	grey	chrX	102769161	102885406	116246	+	LINC00630
ENSG00000232282.1	grey	brown	grey	chrX	102785667	102786604	938	+	MTND1P32
ENSG00000229954.1	grey	grey	grey	chrX	102786813	102788387	1575	+	MTND2P2
ENSG00000226056.1	grey	brown	grey	chrX	102799942	102801399	1458	+	MTND4P32
ENSG00000234886.1	grey	brown	brown	chrX	102803041	102806138	3098	+	MTND5P26
ENSG00000229794.2	grey	grey	grey	chrX	102806741	102807824	1084	+	MTCYBP32
ENSG00000239407.5	grey	turquoise	grey	chrX	102884414	102906158	21745	+	LL0XNC01-237H1.2
ENSG00000102128.8	grey	grey	grey	chrX	102937272	102938300	1029	+	RAB40AL
ENSG00000133169.5	grey	pink	turquoise	chrX	103062651	103064240	1590	-	BEX1
ENSG00000102409.9	grey	pink	turquoise	chrX	103215092	103217246	2155	+	BEX4
ENSG00000180964.16	grey	pink	brown	chrX	103252995	103255203	2209	-	TCEAL8
ENSG00000204065.2	grey	pink	turquoise	chrX	103273691	103276872	3182	-	TCEAL5
ENSG00000133134.11	grey	pink	turquoise	chrX	103309346	103311046	1701	-	BEX2
ENSG00000182916.7	grey	turquoise	turquoise	chrX	103330196	103332326	2131	+	TCEAL7
ENSG00000185222.8	grey	grey	grey	chrX	103356452	103358451	2000	+	TCEAL9
ENSG00000166681.13	grey	pink	turquoise	chrX	103376340	103378077	1738	+	BEX3
ENSG00000281091.2	grey	grey	grey	chrX	103404777	103408299	3523	+	RP13-349O20.2
ENSG00000234405.1	grey		grey	chrX	103497523	103500317	2795	+	LL0XNC01-250H12.3
ENSG00000172476.4	grey	blue	grey	chrX	103499130	103519489	20360	-	RAB40A
ENSG00000133142.17	grey	pink	turquoise	chrX	103576231	103587736	11506	+	TCEAL4
ENSG00000279894.1	grey	grey	grey	chrX	103596608	103598904	2297	+	GHc-857G6.7
ENSG00000196507.10	grey	turquoise	brown	chrX	103607451	103629690	22240	+	TCEAL3
ENSG00000172465.13	grey	pink	turquoise	chrX	103628704	103630953	2250	+	TCEAL1
ENSG00000123562.16	grey	pink	turquoise	chrX	103675496	103688158	12663	-	MORF4L2
ENSG00000231154.1	grey	grey	grey	chrX	103687284	103691772	4489	+	MORF4L2-AS1
ENSG00000188828.11	grey	grey	grey	chrX	103707224	103728655	21432	-	GLRA4
ENSG00000123560.13	turquoise	yellow	yellow	chrX	103773718	103792619	18902	+	PLP1
ENSG00000123570.3	pink	red	turquoise	chrX	103822322	103832228	9907	-	RAB9B
ENSG00000234345.2	grey	yellow	blue	chrX	103910305	103911352	1048	-	LL0XNC01-116E7.1
ENSG00000231728.3	grey	blue	blue	chrX	103917411	103919548	2138	-	LL0XNC01-116E7.2
ENSG00000158427.14	grey	blue	blue	chrX	103918896	103966712	47817	+	TMSB15B
ENSG00000269743.2	grey	grey	grey	chrX	104099214	104157027	57814	-	SLC25A53
ENSG00000166707.10	grey	blue	blue	chrX	104112131	104115846	3716	+	ZCCHC18
ENSG00000123575.8	grey	blue	turquoise	chrX	104166620	104195902	29283	+	FAM199X
ENSG00000189108.12	grey	red	grey	chrX	104566315	105767829	1201515	+	IL1RAPL2
ENSG00000123572.16	grey	grey	grey	chrX	105822543	105958610	136068	+	NRK
ENSG00000157502.13	grey	turquoise	turquoise	chrX	106168305	106208956	40652	+	MUM1L1
ENSG00000147231.13	grey	grey	grey	chrX	106611930	106679442	67513	+	CXorf57
ENSG00000133135.13	grey	turquoise	turquoise	chrX	106693794	106796993	103200	+	RNF128
ENSG00000133138.19	turquoise	turquoise	pink	chrX	106802680	106876145	73466	+	TBC1D8B
ENSG00000133131.14	grey	turquoise	grey	chrX	106813871	107000244	186374	-	MORC4
ENSG00000089682.16	grey	blue	turquoise	chrX	107064420	107118823	54404	-	RBM41
ENSG00000198088.10	grey	blue	grey	chrX	107123427	107206433	83007	-	NUP62CL
ENSG00000080572.12	grey		pink	chrX	107206632	107244243	37612	+	PIH1D3
ENSG00000147234.10	grey	grey	blue	chrX	107522450	107605251	82802	+	FRMPD3
ENSG00000147224.10	grey	turquoise	turquoise	chrX	107628424	107651026	22603	+	PRPS1
ENSG00000157514.16	grey	turquoise	grey	chrX	107713221	107777342	64122	-	TSC22D3
ENSG00000080561.13	grey	turquoise	grey	chrX	107825755	107927193	101439	+	MID2
ENSG00000236064.1	grey	turquoise	turquoise	chrX	107894597	107935980	41384	-	RP6-191P20.4
ENSG00000277883.1	grey	turquoise	grey	chrX	107974078	107985008	10931	+	NLRP3P1
ENSG00000101842.13	grey	turquoise	grey	chrX	108044970	108079184	34215	+	VSIG1
ENSG00000101843.18	grey	grey	brown	chrX	108084207	108091618	7412	-	PSMD10
ENSG00000101844.17	grey	grey	grey	chrX	108091668	108154671	63004	+	ATG4A
ENSG00000197565.15	grey	blue	turquoise	chrX	108155607	108439497	283891	-	COL4A6
ENSG00000188153.12	turquoise	yellow	red	chrX	108439844	108697545	257702	+	COL4A5
ENSG00000261409.1	grey	grey	grey	chrX	108719949	108724944	4996	-	RP6-24A23.7
ENSG00000133124.11	grey	grey	grey	chrX	108732482	108736409	3928	-	IRS4
ENSG00000237863.2	grey	grey	grey	chrX	108736011	108738903	2893	+	RP6-24A23.3
ENSG00000101888.11	green	grey	grey	chrX	109535781	109544690	8910	+	NXT2
ENSG00000176076.7	blue	grey	grey	chrX	109623700	109625172	1473	-	KCNE5
ENSG00000068366.19	blue	red	turquoise	chrX	109624244	109733403	109160	-	ACSL4
ENSG00000157600.11	grey	grey	grey	chrX	110002631	110182734	180104	+	TMEM164
ENSG00000101935.9	blue	grey	grey	chrX	110194186	110440233	246048	-	AMMECR1
ENSG00000243978.8	grey	grey	grey	chrX	110358816	110456334	97519	+	RGAG1
ENSG00000101938.14	grey	grey	grey	chrX	110673856	110795819	121964	-	CHRDL1
ENSG00000077264.14	grey	red	purple	chrX	110944285	111227361	283077	+	PAK3
ENSG00000077279.18	blue	blue	blue	chrX	111293779	111412429	118651	-	DCX
ENSG00000225031.1	grey	grey	grey	chrX	111619677	111621489	1813	-	EIF4BP7
ENSG00000101901.11	grey	grey	grey	chrX	111665811	111760649	94839	+	ALG13
ENSG00000072315.3	blue	red	purple	chrX	111774315	112082776	308462	-	TRPC5
ENSG00000182508.13	grey	turquoise	yellow	chrX	112630648	112680054	49407	-	LHFPL1
ENSG00000126016.15	purple	turquoise	yellow	chrX	112774503	112840815	66313	-	AMOT
ENSG00000147246.9	brown	turquoise	turquoise	chrX	114584078	114910061	325984	+	HTR2C
ENSG00000123496.7	grey	red	grey	chrX	115003975	115019977	16003	-	IL13RA2
ENSG00000130224.14	grey	blue	blue	chrX	115110616	115234072	123457	-	LRCH2
ENSG00000271907.1	grey	grey	grey	chrX	115126316	115126444	129	-	SNORA35
ENSG00000271826.5	grey	yellow	yellow	chrX	115518182	115562731	44550	-	PLS3-AS1
ENSG00000102024.17	grey	yellow	grey	chrX	115561174	115650861	89688	+	PLS3
ENSG00000279587.1	grey		grey	chrX	117894632	117895683	1052	-	RP1-278D1.2
ENSG00000003096.14	grey	blue	grey	chrX	117897813	118117340	219528	-	KLHL13
ENSG00000131725.13	grey	grey	grey	chrX	118346073	118449961	103889	+	WDR44
ENSG00000147251.15	brown	turquoise	grey	chrX	118495898	118686163	190266	+	DOCK11
ENSG00000131724.10	grey	magenta	yellow	chrX	118727572	118794539	66968	+	IL13RA1
ENSG00000250995.1	grey		yellow	chrX	118769796	118770857	1062	+	RP13-128O4.3
ENSG00000174460.3	grey	red	purple	chrX	118823790	118826968	3179	+	ZCCHC12
ENSG00000203650.8	grey	yellow	yellow	chrX	118839554	118919669	80116	+	LINC01285
ENSG00000175556.16	grey	turquoise	yellow	chrX	118974614	119018355	43742	+	LONRF3
ENSG00000101856.9	grey	grey	grey	chrX	119236245	119244466	8222	+	PGRMC1
ENSG00000077713.18	grey	grey	grey	chrX	119399060	119454478	55419	+	SLC25A43
ENSG00000224281.4	grey	turquoise	grey	chrX	119466034	119469098	3065	-	SLC25A5-AS1
ENSG00000005022.5	grey	turquoise	brown	chrX	119468400	119471319	2920	+	SLC25A5
ENSG00000018610.13	grey	pink	grey	chrX	119538149	119565408	27260	-	CXorf56
ENSG00000077721.15	grey	grey	grey	chrX	119574467	119591083	16617	+	UBE2A
ENSG00000186416.13	midnightblue	turquoise	turquoise	chrX	119588337	119605895	17559	-	NKRF
ENSG00000125354.22	blue	red	grey	chrX	119615724	119693370	77647	-	2024-09-06
ENSG00000198918.7	magenta	blue	blue	chrX	119786504	119791643	5140	-	RPL39
ENSG00000125351.11	grey	blue	blue	chrX	119805311	119852998	47688	-	UPF3B
ENSG00000125352.5	grey	brown	grey	chrX	119870475	119871827	1353	-	RNF113A
ENSG00000125356.6	cyan	pink	tan	chrX	119871487	119876662	5176	+	NDUFA1
ENSG00000186471.12	grey	grey	grey	chrX	119895837	119920716	24880	+	AKAP14
ENSG00000101882.9	grey	black	grey	chrX	119920672	119943772	23101	-	NKAP
ENSG00000233382.6	grey	grey	grey	chrX	120120953	120245267	124315	-	NKAPP1
ENSG00000227541.1	grey	grey	grey	chrX	120202061	120202748	688	-	SFR1P1
ENSG00000237757.2	grey	grey	grey	chrX	120210461	120212680	2220	-	EEF1A1P30
ENSG00000177485.6	grey	blue	blue	chrX	120250752	120258398	7647	+	ZBTB33
ENSG00000125355.15	grey	grey	grey	chrX	120258650	120311556	52907	-	TMEM255A
ENSG00000005893.15	turquoise	yellow	red	chrX	120427827	120469365	41539	-	LAMP2
ENSG00000158290.16	grey	blue	grey	chrX	120524609	120575794	51186	-	CUL4B
ENSG00000232119.7	grey	pink	grey	chrX	120594010	120621074	27065	+	MCTS1
ENSG00000171155.7	grey	grey	grey	chrX	120625793	120630150	4358	-	C1GALT1C1
ENSG00000182890.4	grey	turquoise	turquoise	chrX	121047588	121050080	2493	+	GLUD2
ENSG00000260585.1	grey	turquoise	turquoise	chrX	121871869	121876865	4997	+	RP13-192B19.2
ENSG00000125675.17	grey	turquoise	turquoise	chrX	123184153	123490915	306763	+	GRIA3
ENSG00000125676.19	grey	turquoise	black	chrX	123600561	123733056	132496	-	THOC2
ENSG00000101966.12	yellow	grey	magenta	chrX	123859724	123913979	54256	+	XIAP
ENSG00000232412.1	grey			chrX	123959233	123961341	2109	-	RP1-315G1.3
ENSG00000101972.18	grey	purple	black	chrX	123960212	124422664	462453	+	STAG2
ENSG00000183918.15	grey			chrX	124227868	124373197	145330	+	SH2D1A
ENSG00000009694.13	blue	red	grey	chrX	124375903	124963817	587915	-	TENM1
ENSG00000232599.1	grey	grey	grey	chrX	125203805	125204338	534	-	RP1-161N10.1
ENSG00000198354.6	grey	grey	grey	chrX	126163499	126166097	2599	-	DCAF12L2
ENSG00000225689.1	grey			chrX	128323620	128600468	276849	-	RP1-30E17.2
ENSG00000234592.1	grey	turquoise	grey	chrX	129041536	129043183	1648	-	RP11-41L14.1
ENSG00000102038.15	grey	yellow	grey	chrX	129446501	129523500	77000	-	SMARCA1
ENSG00000122126.15	grey	turquoise	turquoise	chrX	129539849	129592561	52713	+	OCRL
ENSG00000171388.11	grey	grey	yellow	chrX	129645259	129654937	9679	-	APLN
ENSG00000122122.9	greenyellow	magenta	yellow	chrX	129779979	129795201	15223	+	SASH3
ENSG00000188706.12	turquoise	yellow	red	chrX	129803288	129843909	40622	-	ZDHHC9
ENSG00000156697.12	grey	blue	grey	chrX	129906121	129929761	23641	+	UTP14A
ENSG00000085185.15	grey	black	green	chrX	129981107	130058083	76977	+	BCORL1
ENSG00000102034.16	grey	grey	yellow	chrX	130064874	130110716	45843	-	ELF4
ENSG00000156709.13	grey	pink	turquoise	chrX	130129362	130165887	36526	-	AIFM1
ENSG00000134594.4	grey	grey	grey	chrX	130171649	130184870	13222	+	RAB33A
ENSG00000056277.15	grey	blue	blue	chrX	130202711	130268899	66189	-	ZNF280C
ENSG00000102078.15	pink	pink	turquoise	chrX	130339888	130373361	33474	+	SLC25A14
ENSG00000134597.15	grey	blue	blue	chrX	130401969	130413343	11375	+	RBMX2
ENSG00000165675.16	turquoise	yellow	turquoise	chrX	130623369	130903317	279949	-	ENOX2
ENSG00000147256.11	grey	turquoise	yellow	chrX	131058242	131089883	31642	+	ARHGAP36
ENSG00000147255.18	grey	turquoise	yellow	chrX	131273506	131578899	305394	-	IGSF1
ENSG00000213468.4	grey	yellow	yellow	chrX	131691530	131830643	139114	-	FIRRE
ENSG00000134602.15	brown	grey	grey	chrX	132023265	132075943	52679	+	STK26
ENSG00000165694.9	grey		grey	chrX	132076993	132128020	51028	-	FRMD7
ENSG00000123728.9	grey	grey	grey	chrX	132203024	132219480	16457	-	RAP2C
ENSG00000232160.6	grey	grey	grey	chrX	132217147	132432862	215716	+	RAP2C-AS1
ENSG00000076770.14	grey	purple	grey	chrX	132369317	132489968	120652	-	MBNL3
ENSG00000171004.18	grey	turquoise	grey	chrX	132626016	132961395	335380	-	HS6ST2
ENSG00000076716.8	grey	grey	grey	chrX	133300103	133415490	115388	-	GPC4
ENSG00000147257.13	grey	grey	grey	chrX	133535745	133985895	450151	-	GPC3
ENSG00000203952.9	grey	grey	yellow	chrX	134237047	134246207	9161	+	CCDC160
ENSG00000156531.16	grey	blue	blue	chrX	134373253	134428791	55539	+	PHF6
ENSG00000165704.14	grey	blue	turquoise	chrX	134460153	134520513	60361	+	HPRT1
ENSG00000223749.9	grey	grey	grey	chrX	134543337	134546632	3296	-	MIR503HG
ENSG00000156504.16	blue	blue	green	chrX	134769566	134797232	27667	-	FAM122B
ENSG00000156500.14	grey	grey	grey	chrX	134796789	134854610	57822	+	FAM122C
ENSG00000101928.12	grey	blue	grey	chrX	134887626	134915267	27642	-	MOSPD1
ENSG00000184785.5	grey	yellow	yellow	chrX	134990938	134992473	1536	+	SMIM10
ENSG00000212747.4	grey	blue	turquoise	chrX	135020504	135022529	2026	-	FAM127C
ENSG00000134590.13	grey	turquoise	brown	chrX	135032366	135033546	1181	+	FAM127A
ENSG00000203950.6	grey	grey	green	chrX	135050932	135052196	1265	-	FAM127B
ENSG00000196972.8	grey	turquoise	turquoise	chrX	135094987	135098634	3648	-	SMIM10L2B
ENSG00000186376.14	grey	grey	blue	chrX	135248920	135344087	95168	-	ZNF75D
ENSG00000173275.12	grey	grey	grey	chrX	135344796	135363152	18357	+	ZNF449
ENSG00000178947.8	grey	turquoise	turquoise	chrX	135421943	135428074	6132	+	SMIM10L2A
ENSG00000165359.15	grey	turquoise	blue	chrX	135520643	135582510	61868	+	INTS6L
ENSG00000268940.5	grey			chrX	135713453	135723539	10087	+	CT45A1
ENSG00000230162.1	grey			chrX	135942478	135947139	4662	-	CT45A11P
ENSG00000169446.5	grey	grey	grey	chrX	135962070	135974063	11994	-	MMGT1
ENSG00000198689.10	grey	pink	turquoise	chrX	135973841	136047269	73429	+	SLC9A6
ENSG00000022267.16	blue	green	grey	chrX	136146702	136211359	64658	+	FHL1
ENSG00000129680.15	grey	grey	grey	chrX	136213220	136256482	43263	-	MAP7D3
ENSG00000102241.11	grey	blue	grey	chrX	136497079	136512346	15268	+	HTATSF1
ENSG00000129675.15	green	yellow	yellow	chrX	136665547	136782088	116542	-	ARHGEF6
ENSG00000225125.2	grey	grey	grey	chrX	136807223	136807877	655	-	RANP4
ENSG00000232611.1	grey	blue	turquoise	chrX	136840931	136847797	6867	-	RP11-1114A5.4
ENSG00000147274.14	grey	blue	blue	chrX	136848004	136880764	32761	-	RBMX
ENSG00000234062.7	grey	grey	grey	chrX	136909395	137021630	112236	+	RP11-308D16.2
ENSG00000165370.1	brown		grey	chrX	137030148	137031674	1527	-	GPR101
ENSG00000156925.11	grey	blue	grey	chrX	137566142	137577691	11550	+	ZIC3
ENSG00000129682.15	pink	red	purple	chrX	138614731	139222777	608047	-	FGF13
ENSG00000226031.5	grey			chrX	138711452	138716617	5166	+	FGF13-AS1
ENSG00000101977.19	grey	turquoise	turquoise	chrX	139581770	139708227	126458	-	MCF2
ENSG00000101974.14	grey	turquoise	turquoise	chrX	139726346	139945276	218931	-	ATP11C
ENSG00000230707.1	grey	grey	grey	chrX	140091743	140092561	819	+	RP11-364B14.3
ENSG00000134595.8	grey	blue	turquoise	chrX	140502985	140505116	2132	-	SOX3
ENSG00000203930.10	grey	turquoise	turquoise	chrX	140709767	140772679	62913	+	LINC00632
ENSG00000281508.1	grey	grey	grey	chrX	140783176	140784660	1485	+	CDR1-AS
ENSG00000182195.7	grey	greenyellow	black	chrX	141175745	141177125	1381	-	LDOC1
ENSG00000277215.1	grey	grey	grey	chrX	141502849	141649927	147079	+	SPANXA2-OT1
ENSG00000165509.13	grey	grey	grey	chrX	141838316	141897832	59517	+	MAGEC3
ENSG00000179542.15	grey	turquoise	purple	chrX	143622790	143635777	12988	-	SLITRK4
ENSG00000185985.8	grey	turquoise	turquoise	chrX	145817832	145825842	8011	+	SLITRK2
ENSG00000221870.2	grey	turquoise	turquoise	chrX	145827410	145829850	2441	+	TMEM257
ENSG00000268066.5	grey	grey	grey	chrX	147909431	147911817	2387	-	FMR1-AS1
ENSG00000102081.13	green	turquoise	grey	chrX	147911951	147951125	39175	+	FMR1
ENSG00000155966.13	brown	blue	grey	chrX	148500619	149000663	500045	+	AFF2
ENSG00000010404.17	grey	turquoise	turquoise	chrX	149476990	149521096	44107	-	IDS
ENSG00000241489.7	grey	grey	grey	chrX	149482543	149533935	51393	-	AF011889.5
ENSG00000238039.1	grey	grey	grey	chrX	149511509	149526264	14756	-	AF011889.2
ENSG00000241769.7	grey	grey	grey	chrX	149527591	149540959	13369	-	LINC00893
ENSG00000197620.10	grey	turquoise	grey	chrX	149540355	149550510	10156	+	CXorf40A
ENSG00000269556.7	grey	black	grey	chrX	149596556	149631912	35357	-	TMEM185A
ENSG00000171116.7	grey	grey	grey	chrX	149774068	149776867	2800	+	HSFX1
ENSG00000197021.8	grey	grey	grey	chrX	149929527	149938811	9285	-	CXorf40B
ENSG00000235703.5	grey	yellow	yellow	chrX	149938628	150224580	285953	+	LINC00894
ENSG00000183171.5	grey	turquoise	turquoise	chrX	150114378	150116520	2143	+	RP11-49C9.2
ENSG00000013619.13	grey	green	grey	chrX	150361422	150514178	152757	+	MAMLD1
ENSG00000171100.14	purple	yellow	yellow	chrX	150568619	150673322	104704	+	MTM1
ENSG00000063601.16	grey	grey	turquoise	chrX	150692971	150765103	72133	+	MTMR1
ENSG00000102181.20	grey	turquoise	blue	chrX	150766337	150898816	132480	-	CD99L2
ENSG00000029993.14	blue	blue	blue	chrX	150980509	150990775	10267	+	HMGB3
ENSG00000160131.13	grey	blue	grey	chrX	151396515	151409364	12850	+	VMA21
ENSG00000130032.15	grey	green	grey	chrX	151695124	151705924	10801	+	PRRG3
ENSG00000102287.18	grey	grey	grey	chrX	151953124	151974680	21557	-	GABRE
ENSG00000011677.12	blue	red	grey	chrX	152166234	152451358	285125	-	GABRA3
ENSG00000268089.2	blue	grey	turquoise	chrX	152638183	152657534	19352	+	GABRQ
ENSG00000198930.12	grey			chrX	152727484	152733735	6252	-	CSAG1
ENSG00000213401.9	grey			chrX	152733779	152737669	3891	+	MAGEA12
ENSG00000147400.8	grey	grey	grey	chrX	152826973	152830777	3805	-	CETN2
ENSG00000147383.10	blue	blue	grey	chrX	152830967	152869729	38763	+	NSDHL
ENSG00000147394.18	grey	grey	grey	chrX	152914442	152973480	59039	+	ZNF185
ENSG00000198883.11	grey	turquoise	turquoise	chrX	152988824	152994127	5304	-	PNMA5
ENSG00000183837.9	grey	turquoise	turquoise	chrX	153056409	153060467	4059	+	PNMA3
ENSG00000235961.5	grey	turquoise	grey	chrX	153072482	153075018	2537	+	PNMA6A
ENSG00000224931.3	grey			chrX	153122145	153128323	6179	-	AC152010.1
ENSG00000225110.2	grey	turquoise	turquoise	chrX	153317681	153321822	4142	-	LL0XNC01-16G2.1
ENSG00000063587.13	grey	grey	grey	chrX	153334155	153360110	25956	+	ZNF275
ENSG00000189420.8	grey	turquoise	turquoise	chrX	153418322	153426481	8160	+	ZFP92
ENSG00000213397.10	grey	grey	grey	chrX	153447666	153495516	47851	-	HAUS7
ENSG00000224963.3	grey			chrX	153479266	153487088	7823	+	U82695.9
ENSG00000182492.15	grey	grey	grey	chrX	153494939	153509554	14616	+	BGN
ENSG00000067842.17	brown	turquoise	turquoise	chrX	153517676	153582939	65264	+	ATP2B3
ENSG00000262919.7	grey	turquoise	turquoise	chrX	153587919	153600045	12127	-	FAM58A
ENSG00000260081.1	grey	grey	grey	chrX	153599340	153604353	5014	+	RP11-66N11.8
ENSG00000130829.17	grey	grey	grey	chrX	153642492	153651326	8835	+	DUSP9
ENSG00000130822.15	brown	turquoise	turquoise	chrX	153669730	153689010	19281	-	PNCK
ENSG00000130821.15	turquoise	yellow	blue	chrX	153688099	153696593	8495	+	SLC6A8
ENSG00000185825.15	grey	turquoise	turquoise	chrX	153700497	153724697	24201	-	BCAP31
ENSG00000101986.11	grey	turquoise	grey	chrX	153724868	153744762	19895	+	ABCD1
ENSG00000198753.11	turquoise	yellow	yellow	chrX	153764196	153779346	15151	+	PLXNB3
ENSG00000184343.10	grey	turquoise	yellow	chrX	153776412	153785732	9321	+	SRPK3
ENSG00000067829.18	grey	turquoise	black	chrX	153785766	153794523	8758	-	IDH3G
ENSG00000180879.13	magenta	blue	blue	chrX	153793516	153798505	4990	+	SSR4
ENSG00000067840.12	tan	green	black	chrX	153802166	153830565	28400	-	PDZD4
ENSG00000198910.12	grey	green	green	chrX	153861514	153909223	47710	-	L1CAM
ENSG00000089820.15	grey	magenta	yellow	chrX	153907367	153934999	27633	-	ARHGAP4
ENSG00000102030.15	grey	brown	grey	chrX	153929242	153935223	5982	-	NAA10
ENSG00000102032.12	grey	yellow	yellow	chrX	153935263	153944691	9429	-	RENBP
ENSG00000172534.13	grey	greenyellow	magenta	chrX	153947553	153971807	24255	-	HCFC1
ENSG00000177854.7	grey	grey	grey	chrX	153972327	153983195	10869	+	TMEM187
ENSG00000184216.13	grey	brown	grey	chrX	154010500	154019980	9481	-	IRAK1
ENSG00000169057.21	brown	greenyellow	grey	chrX	154021573	154137103	115531	-	MECP2
ENSG00000007350.16	grey	blue	blue	chrX	154295671	154330350	34680	+	TKTL1
ENSG00000196924.14	grey	blue	grey	chrX	154348524	154374638	26115	-	FLNA
ENSG00000102119.10	grey	brown	grey	chrX	154379197	154381523	2327	+	EMD
ENSG00000147403.16	magenta	blue	blue	chrX	154389955	154409168	19214	+	RPL10
ENSG00000280195.1	grey	grey	grey	chrX	154396878	154398816	1939	-	XX-FW83563B9.5
ENSG00000013563.13	grey	blue	blue	chrX	154401238	154412112	10875	-	DNASE1L1
ENSG00000102125.15	grey	grey	grey	chrX	154411518	154421726	10209	+	TAZ
ENSG00000197180.2	grey	grey	grey	chrX	154424380	154428479	4100	-	CH17-340M24.3
ENSG00000071553.16	grey	turquoise	turquoise	chrX	154428632	154436516	7885	+	ATP6AP1
ENSG00000203879.11	grey	turquoise	black	chrX	154436913	154443467	6555	+	GDI1
ENSG00000071859.14	grey	brown	grey	chrX	154444126	154450654	6529	+	FAM50A
ENSG00000130827.6	grey	turquoise	green	chrX	154458281	154477779	19499	+	PLXNA3
ENSG00000196976.7	black	turquoise	brown	chrX	154477769	154479257	1489	-	LAGE3
ENSG00000102178.12	grey	turquoise	grey	chrX	154483717	154486670	2954	-	UBL4A
ENSG00000126903.15	grey	grey	grey	chrX	154487306	154490690	3385	-	SLC10A3
ENSG00000071889.16	grey	yellow	grey	chrX	154506159	154516242	10084	-	FAM3A
ENSG00000160211.15	grey	brown	grey	chrX	154531391	154547572	16182	-	G6PD
ENSG00000269335.5	grey	grey	brown	chrX	154541199	154565046	23848	+	IKBKG
ENSG00000160219.11	grey	magenta	yellow	chrX	154675249	154751583	76335	-	GAB3
ENSG00000130826.17	grey	blue	grey	chrX	154762742	154777689	14948	+	DKC1
ENSG00000130830.14	pink	turquoise	blue	chrX	154778684	154821007	42324	-	MPP1
ENSG00000185010.13	grey	turquoise	turquoise	chrX	154835788	155026940	191153	-	F8
ENSG00000277203.1	grey	grey	grey	chrX	154886349	154888061	1713	+	F8A1
ENSG00000165775.17	grey	blue	blue	chrX	155025980	155060303	34324	+	FUNDC2
ENSG00000214827.9	grey	grey	grey	chrX	155061622	155147937	86316	-	MTCP1
ENSG00000185515.14	grey	grey	grey	chrX	155071420	155123074	51655	+	BRCC3
ENSG00000155959.10	grey	grey	brown	chrX	155197007	155239817	42811	+	VBP1
ENSG00000155961.4	grey	pink	turquoise	chrX	155258241	155264589	6349	-	RAB39B
ENSG00000155962.12	grey	grey	grey	chrX	155276211	155334657	58447	-	CLIC2
ENSG00000224216.1	grey			chrX	155334858	155351957	17100	-	RP13-228J13.1
ENSG00000185973.10	grey	grey	grey	chrX	155490115	155669944	179830	-	TMLHE
ENSG00000124333.15	grey	grey	grey	chrX	155881293	155943769	62477	+	VAMP7
ENSG00000129824.15	grey	grey	grey	chrY	2841486	2932000	90515	+	RPS4Y1
ENSG00000067646.11	grey	grey	grey	chrY	2935281	2982506	47226	+	ZFY
ENSG00000099715.14	grey	grey	grey	chrY	5000226	5742224	741999	+	PCDH11Y
ENSG00000092377.13	grey		grey	chrY	6910686	7091683	180998	+	TBL1Y
ENSG00000273906.1	grey		grey	chrY	6918682	6920791	2110	+	RP11-115H13.1
ENSG00000099725.14	grey	grey	grey	chrY	7273972	7381548	107577	+	PRKY
ENSG00000239893.1	grey		grey	chrY	8068896	8070723	1828	-	ZNF736P9Y
ENSG00000206159.10	grey	grey	grey	chrY	12354416	12420456	66041	-	GYG2P1
ENSG00000226863.1	grey			chrY	12537773	12544883	7111	+	SHROOM2P1
ENSG00000233864.7	grey	grey	grey	chrY	12662334	12692233	29900	+	TTTY15
ENSG00000114374.12	grey	grey	grey	chrY	12701231	12860839	159609	+	USP9Y
ENSG00000067048.16	grey	grey	grey	chrY	12904108	12920478	16371	+	DDX3Y
ENSG00000183878.15	grey	grey	grey	chrY	13248379	13480673	232295	-	UTY
ENSG00000154620.5	grey	grey	grey	chrY	13703567	13706024	2458	+	TMSB4Y
ENSG00000241859.6	grey	grey	grey	chrY	13751656	13915824	164169	+	ANOS2P
ENSG00000165246.13	grey	grey	grey	chrY	14522638	14845650	323013	+	NLGN4Y
ENSG00000226555.1	grey	grey	grey	chrY	14639096	14640358	1263	+	AGKP1
ENSG00000169953.11	grey	grey		chrY	18731440	18828662	97223	-	HSFY2
ENSG00000176728.7	grey	grey	grey	chrY	18872501	19077416	204916	-	TTTY14
ENSG00000131002.11	grey	grey	grey	chrY	19567313	19606274	38962	+	TXLNGY
ENSG00000267793.1	grey	grey	grey	chrY	19598188	19598757	570	+	RP11-576C2.1
ENSG00000260197.1	grey	grey	grey	chrY	19691941	19694606	2666	-	RP11-424G14.1
ENSG00000012817.15	grey	grey	grey	chrY	19703865	19744939	41075	-	KDM5D
ENSG00000229236.1	grey	grey	grey	chrY	20465668	20519228	53561	-	TTTY10
ENSG00000198692.9	grey	grey	grey	chrY	20575725	20593154	17430	+	EIF1AY
ENSG00000229238.3	grey	grey	grey	chrY	26277923	26354418	76496	-	PPP1R12BP1
ENSG00000211459.2	grey	grey	grey	chrM	648	1601	954	+	MT-RNR1
ENSG00000210082.2	grey	grey	brown	chrM	1671	3229	1559	+	MT-RNR2
ENSG00000198888.2	grey	blue	blue	chrM	3307	4262	956	+	MT-ND1
ENSG00000198763.3	grey	blue	blue	chrM	4470	5511	1042	+	MT-ND2
ENSG00000198804.2	grey	blue	blue	chrM	5904	7445	1542	+	MT-CO1
ENSG00000198712.1	grey	blue	blue	chrM	7586	8269	684	+	MT-CO2
ENSG00000228253.1	grey	turquoise	grey	chrM	8366	8572	207	+	MT-ATP8
ENSG00000198899.2	grey	blue	grey	chrM	8527	9207	681	+	MT-ATP6
ENSG00000198938.2	grey	blue	blue	chrM	9207	9990	784	+	MT-CO3
ENSG00000198840.2	grey	blue	blue	chrM	10059	10404	346	+	MT-ND3
ENSG00000212907.2	grey	blue	grey	chrM	10470	10766	297	+	MT-ND4L
ENSG00000198886.2	grey	blue	grey	chrM	10760	12137	1378	+	MT-ND4
ENSG00000198786.2	grey	blue	grey	chrM	12337	14148	1812	+	MT-ND5
ENSG00000198695.2	grey	grey	grey	chrM	14149	14673	525	-	MT-ND6
ENSG00000198727.2	grey	blue	grey	chrM	14747	15887	1141	+	MT-CYB
ENSG00000277400.1	grey	grey	grey	GL000194.1	53590	115018	61429	-	AC145212.2
ENSG00000274847.1	grey	grey	grey	GL000194.1	53594	115055	61462	-	AC145212.1
ENSG00000276256.1	grey	grey	grey	GL000195.1	42939	49164	6226	-	AC011043.1
ENSG00000278384.1	grey	yellow	yellow	GL000218.1	51867	54893	3027	-	AL354822.1
ENSG00000273748.1	grey	grey	grey	GL000219.1	54224	83311	29088	-	AL592183.1
ENSG00000281766.2	grey	grey	grey	KN538364.1	52966	121861	68896	-	RYBP
ENSG00000283243.1	grey	grey	turquoise	KQ759762.1	10731	69326	58596	+	SHANK3
ENSG00000281324.2	grey	salmon	grey	KN538369.1	85023	236010	150988	-	LRP6
ENSG00000281123.2	grey	grey	yellow	KN196484.1	123200	209769	86570	-	FCGBP
ENSG00000281309.1	grey	grey	grey	KN196479.1	154868	162492	7625	-	SURF6
ENSG00000280858.2	grey	salmon	grey	KN196479.1	174308	177520	3213	+	RPL7A
ENSG00000280951.2	grey	grey	grey	KN196479.1	187543	202260	14718	-	SURF4
ENSG00000280706.2	grey	grey		KN196479.1	232153	244190	12038	-	REXO4
ENSG00000283085.1	brown	grey		KQ090016.1	233021	240643	7623	+	TPBG
ENSG00000281540.2	grey	salmon	grey	KN538361.1	251983	284947	32965	-	RCC2
ENSG00000282825.1	grey	grey	grey	KQ090028.1	24065	352487	328423	+	CTIF
ENSG00000281500.1	grey	grey	grey	KN196481.1	45953	52505	6553	-	SLC37A4
ENSG00000281614.2	grey	grey	yellow	KN538363.1	5305	153241	147937	+	INPP5D
ENSG00000284017.1	grey	grey	grey	KV766192.1	115141	403062	287922	+	PLCL2
ENSG00000284369.1	grey	grey	grey	KV880765.1	47077	410169	363093	-	COG5
ENSG00000283883.1	grey	grey	turquoise	KV766196.1	68145	281194	213050	-	VPS53
ENSG00000280477.1	grey	grey	grey	KN538371.1	40809	191702	150894	-	RASA3
ENSG00000283100.1	grey	grey	grey	KQ458386.1	288227	309534	21308	-	SIRT2
ENSG00000284260.1	grey	grey	grey	KV575244.1	315200	376287	61088	+	RUFY1
ENSG00000283777.1	grey	grey	grey	KV575244.1	444319	496505	52187	+	CANX
ENSG00000283780.1	grey	grey	grey	KV575244.1	498430	562088	63659	+	MAML1
ENSG00000284501.1	grey	grey	grey	KV575244.1	563170	572521	9352	-	MGAT4B
ENSG00000284218.1	grey	grey	grey	KV880768.1	568655	591235	22581	-	AC241410.1
ENSG00000283987.1	grey	grey		KV880768.1	667324	686367	19044	+	RRN3P3
ENSG00000284161.1	grey	grey	grey	KV880768.1	821056	879315	58260	-	AC241556.2
ENSG00000283835.1	grey	grey	grey	KV880768.1	948072	1012500	64429	-	VWA3A
ENSG00000284487.1	grey	grey	grey	KV880768.1	1017504	1097400	79897	-	C16orf52
ENSG00000284493.1	grey	grey	grey	KV880768.1	1121378	1152379	31002	-	UQCRC2
ENSG00000283826.1	grey	grey	grey	KV880768.1	1185882	1225700	39819	+	SMG1P4
ENSG00000284548.1	grey	grey	grey	KV880768.1	1447355	1507599	60245	-	METTL9
ENSG00000284330.1	grey			KV880768.1	1602929	1631738	28810	+	AC256236.2
ENSG00000284454.1	grey	grey	grey	KV880768.1	1679674	1702604	22931	+	AC256236.3
ENSG00000274429.2	grey	salmon	grey	KI270825.1	29483	165218	135736	-	DLG5
ENSG00000273793.3	grey	green	grey	KI270830.1	36281	54157	17877	-	DUSP8
ENSG00000273562.4	grey	grey	grey	KI270831.1	175479	223447	47969	-	NAP1L4
ENSG00000278191.4	grey	grey	grey	KI270831.1	231984	288645	56662	-	CARS
ENSG00000273831.2	grey	grey	grey	KI270832.1	67168	84556	17389	+	LRRC56
ENSG00000282810.1	grey	grey	grey	KI270832.1	95315	98112	2798	-	MIR210HG
ENSG00000274780.2	grey	grey	grey	KI270832.1	106142	142115	35974	+	PHRF1
ENSG00000282712.1	grey	grey	grey	KI270832.1	176113	206708	30596	-	DEAF1
ENSG00000280759.2	grey	grey	grey	KI270902.1	3478	74982	71505	+	AP2A2
ENSG00000281176.1	grey	grey	grey	KI270903.1	47880	75727	27848	+	KRTAP5-AS1
ENSG00000281385.2	grey	grey	grey	KI270927.1	3478	81830	78353	+	AP2A2
ENSG00000263247.6	grey	grey	grey	GL877876.1	23666	402267	378602	-	PRR4
ENSG00000282269.1	grey	grey	grey	KI270904.1	44555	366553	321999	-	PRR4
ENSG00000278307.3	grey	grey	grey	KI270904.1	220313	221314	1002	-	TAS2R19
ENSG00000282256.1	grey	grey	grey	KI270904.1	229392	230412	1021	-	TAS2R31
ENSG00000282675.1	grey	grey	grey	KI270904.1	353751	354661	911	-	TAS2R18
ENSG00000281930.1	grey	grey	grey	KI270904.1	366162	370955	4794	+	SMIM10L1
ENSG00000276342.4	grey	grey	grey	KI270845.1	25361	163470	138110	-	TMEM179
ENSG00000274958.4	grey	grey		KI270847.1	51476	230882	179407	-	ITPK1
ENSG00000275214.4	grey			KI270847.1	1219398	1231260	11863	+	IFI27
ENSG00000277377.4	grey		grey	KI270847.1	1493319	1507265	13947	-	SERPINA1
ENSG00000280618.2	grey	grey	grey	KI270848.1	746	78058	77313	-	CYFIP1
ENSG00000276856.3	grey	grey	grey	KI270848.1	80186	136694	56509	-	TUBGCP5
ENSG00000280787.2	grey	grey	grey	KI270851.1	139181	235188	96008	+	HERC2P2
ENSG00000273686.4	grey	grey	grey	KI270849.1	34826	42225	7400	+	B2M
ENSG00000278211.4	grey	grey	grey	KI270849.1	52357	91200	38844	+	TRIM69
ENSG00000276802.2	grey	grey	grey	KI270905.1	244504	569367	324864	-	HERC2
ENSG00000282105.1	grey	grey	grey	KI270905.1	562875	563283	409	+	RPL41P2
ENSG00000282417.1	grey	grey	grey	KI270905.1	865980	961057	95078	+	HERC2P9
ENSG00000276495.4	grey	grey	grey	KI270905.1	1194322	1393362	199041	+	APBA2
ENSG00000273564.2	grey	grey	grey	KI270905.1	1394883	1854904	460022	-	FAM189A1
ENSG00000277401.4	grey	yellow	yellow	KI270905.1	1984289	2106633	122345	-	TJP1
ENSG00000275917.4	grey	grey	grey	KI270905.1	2646214	2678539	32326	-	CHRFAM7A
ENSG00000276787.1	grey	grey	grey	KI270905.1	3189605	3228834	39230	+	FAN1
ENSG00000275746.1	grey	grey	grey	KI270905.1	3612704	3663742	51039	+	KLF13
ENSG00000276886.4	grey	grey	grey	KI270905.1	4932598	4949251	16654	+	GREM1
ENSG00000281976.1	grey	grey	grey	KI270850.1	8576	44645	36070	+	ADAMTS7P1
ENSG00000274320.2	grey	grey	grey	KI270850.1	219103	228233	9131	+	GOLGA6L9
ENSG00000283589.2	grey	yellow	yellow	KQ031389.1	2111786	2125658	13873	+	GOLGA8N
ENSG00000281931.1	grey	grey	grey	KQ031389.1	2160040	2215515	55476	+	SCG5
ENSG00000274829.4	grey	grey	grey	KI270853.1	8558	205584	197027	-	PARN
ENSG00000282086.1	grey	grey	grey	KI270853.1	525352	565352	40001	+	PKD1P6
ENSG00000278494.2	grey	grey	grey	KI270853.1	575359	609658	34300	+	RRN3
ENSG00000275779.4	grey	grey	grey	KI270853.1	613600	631834	18235	+	NTAN1
ENSG00000275498.5	grey	grey	grey	KI270853.1	631355	695082	63728	-	PDXDC1
ENSG00000282788.1	grey	grey	grey	KI270853.1	717617	748785	31169	-	CH17-32G2.1
ENSG00000281965.1	grey	grey	grey	KI270853.1	745435	760035	14601	-	RP11-958N24.1
ENSG00000276709.4	grey	grey	grey	KI270853.1	814087	870274	56188	+	PDXDC1
ENSG00000274779.4	grey	grey	grey	KI270853.1	890754	953160	62407	-	NOMO1
ENSG00000275543.4	grey	grey	grey	KI270853.1	1053717	1071247	17531	+	MPV17L
ENSG00000278823.4	grey	grey	grey	KI270853.1	1092272	1283041	190770	+	C16orf45
ENSG00000277140.2	grey	grey	grey	KI270853.1	1252377	1301177	48801	-	KIAA0430
ENSG00000275911.3	grey	yellow	grey	KI270853.1	1301278	1384364	83087	+	NDE1
ENSG00000276914.2	grey	grey	grey	KI270853.1	1523719	1546626	22908	-	FOPNL
ENSG00000278183.4	grey	grey	grey	KI270853.1	1607547	1800966	193420	+	ABCC1
ENSG00000282522.1	grey	grey	grey	KI270853.1	1968103	2038554	70452	+	PKD1P1
ENSG00000262243.5	grey			GL383556.1	26724	57055	30332	-	CES1
ENSG00000262788.3	grey	grey	grey	GL383557.1	60798	87707	26910	-	UTP4
ENSG00000274636.2	grey			KI270855.1	15125	39961	24837	+	GLIS2
ENSG00000282945.2	grey	grey	grey	KQ090027.1	146292	148601	2310	-	CMTR2
ENSG00000275338.4	grey	grey	grey	KI270854.1	24765	125679	100915	+	RAB11FIP3
ENSG00000272670.3	grey	grey	grey	GL383563.3	82789	120568	37780	-	DOC2B
ENSG00000274442.2	grey	grey	grey	KI270861.1	80657	114910	34254	-	PRPF8
ENSG00000276021.4	grey	grey	grey	KI270861.1	146551	168638	22088	+	WDR81
ENSG00000276836.4	grey	grey	grey	GL000258.2	84423	124856	40434	-	ARHGAP27
ENSG00000277111.3	grey	grey	grey	GL000258.2	126335	181190	54856	-	PLEKHM1
ENSG00000274332.3	grey	grey	grey	GL000258.2	195712	241065	45354	-	LRRC37A2
ENSG00000280810.1	grey	blue	turquoise	GL000258.2	264219	378518	114300	-	NSFP1
ENSG00000278742.3	grey	grey	grey	GL000258.2	413625	459002	45378	-	LRRC37A
ENSG00000275867.3	grey	grey	grey	GL000258.2	561512	758707	197196	+	KANSL1
ENSG00000276155.4	grey	grey	grey	GL000258.2	760287	893653	133367	-	MAPT
ENSG00000281284.1	grey	grey	grey	GL000258.2	889441	892431	2991	-	MAPT-IT1
ENSG00000278232.4	grey	grey	grey	GL000258.2	952323	1003890	51568	-	CRHR1
ENSG00000281487.1	grey	grey	grey	GL000258.2	1397272	1398561	1290	+	RP11-1070B7.3
ENSG00000275621.3	grey	grey	grey	GL000258.2	1496402	1541763	45362	+	RP11-1070B7.1
ENSG00000275949.5	grey	grey	grey	GL000258.2	1502797	1565746	62950	-	RP11-619A10.1
ENSG00000278174.3	grey	blue	turquoise	GL000258.2	1576739	1743341	166603	+	NSF
ENSG00000275031.2	grey	grey	grey	KI270860.1	4591	24134	19544	-	METRNL
ENSG00000277033.2	grey	grey	grey	KI270860.1	51111	159270	108160	+	B3GNTL1
ENSG00000278759.2	grey	grey	grey	KI270860.1	155503	177989	22487	-	TBCD
ENSG00000278741.4	grey	grey	grey	KI270862.1	42766	231794	189029	-	ABR
ENSG00000274474.3	grey	grey	grey	KI270862.1	286301	342404	56104	-	YWHAE
ENSG00000277956.4	grey	grey	grey	KI270908.1	596513	730446	133934	+	MAPT
ENSG00000278458.4	grey	grey	grey	KI270908.1	732028	927544	195517	-	KANSL1
ENSG00000276276.4	grey	grey	grey	KI270908.1	977173	1099388	122216	-	ARL17B
ENSG00000277221.2	grey	grey	grey	KI270908.1	1030000	1075355	45356	+	LRRC37A2
ENSG00000284571.1	grey	grey	grey	KV766198.1	5210	19290	14081	-	FLII
ENSG00000276016.4	grey	grey	grey	KI270910.1	42766	155453	112688	-	ABR
ENSG00000276833.2	grey	grey	grey	KI270857.1	43987	99147	55161	+	TAF15
ENSG00000275099.2	grey	grey	grey	KI270857.1	779792	825343	45552	+	GGNBP2
ENSG00000274853.2	grey	grey		KI270857.1	837066	844472	7407	+	MRM1
ENSG00000276072.2	grey	grey	grey	KI270857.1	1185240	1293236	107997	+	AATF
ENSG00000275176.4	grey	grey	grey	KI270857.1	1320988	1645974	324987	-	ACACA
ENSG00000277104.4	grey	grey	grey	KI270857.1	1646030	1718900	72871	+	TADA2A
ENSG00000275932.2	grey	grey	grey	KI270857.1	1729002	1752668	23667	+	DUSP14
ENSG00000277594.2	grey	grey	grey	KI270857.1	1848852	1882558	33707	-	DDX52
ENSG00000282641.1	grey	grey	grey	KI270857.1	2231008	2292224	61217	-	CH17-258A22.4
ENSG00000277936.4	grey	grey	grey	KI270857.1	2332054	2358166	26113	+	MRPL45
ENSG00000276469.1	grey	grey	grey	KI270857.1	2360558	2378758	18201	-	GPR179
ENSG00000274229.2	grey	grey	grey	KI270857.1	2387176	2440912	53737	+	SOCS7
ENSG00000273780.2	grey	grey	grey	KI270857.1	2463728	2547694	83967	+	ARHGAP23
ENSG00000273608.4	grey	grey	grey	KI270857.1	2565317	2641249	75933	-	SRCIN1
ENSG00000277292.2	grey	grey		KI270857.1	2801008	2835445	34438	-	PIP4K2B
ENSG00000262102.1	grey	salmon	grey	GL383571.1	152309	162707	10399	-	DSEL
ENSG00000263310.5	grey			GL383572.1	45390	67793	22404	+	SALL3
ENSG00000274646.4	grey			GL949746.1	175608	223738	48131	+	RPS9
ENSG00000276537.4	grey	grey	grey	GL949746.1	321737	343424	21688	+	TTYH1
ENSG00000276458.4	grey	grey	grey	GL949746.1	355231	368530	13300	+	LENG8
ENSG00000276163.4	grey			GL949747.2	335059	352046	16988	-	LAIR1
ENSG00000278081.3	grey	salmon	grey	GL949750.2	175840	182627	6788	+	RPS9
ENSG00000274950.4	grey	grey	grey	GL949752.1	175791	223971	48181	+	RPS9
ENSG00000274110.4	grey			GL949752.1	258363	275291	16929	-	LAIR1
ENSG00000277807.5	grey			GL949752.1	522048	542447	20400	+	LILRB1
ENSG00000277060.4	grey	grey	grey	GL949752.1	869084	903922	34839	+	NLRP2
ENSG00000275050.4	grey	grey	grey	GL383573.1	113164	144280	31117	+	ZNF66
ENSG00000274449.1	grey	grey	grey	GL383573.1	152104	159104	7001	+	CTD-2542C24.1
ENSG00000278780.4	grey			GL383573.1	363896	380078	16183	+	ZNF430
ENSG00000262860.5	grey	grey	grey	GL383574.1	20188	77063	56876	+	LSM14A
ENSG00000282019.1	grey	grey	grey	KI270866.1	8674	30733	22060	+	GPI
ENSG00000280726.2	grey			KI270867.1	189699	211262	21564	+	PCAT19
ENSG00000275650.4	grey	grey	grey	KI270938.1	397719	419194	21476	+	TTYH1
ENSG00000276681.4	grey	grey	grey	KI270938.1	431179	444310	13132	+	LENG8
ENSG00000275730.4	grey		grey	KI270938.1	645385	652924	7540	+	LILRB4
ENSG00000282092.1	grey	grey	grey	KI270868.1	46856	60469	13614	-	MED16
ENSG00000276111.3	grey	grey	grey	KI270763.1	268164	512199	244036	+	SDCCAG8
ENSG00000282958.1	grey	salmon	grey	KQ458383.1	73750	114315	40566	-	HNRNPR
ENSG00000283009.1	grey	salmon	grey	KQ458383.1	129427	139421	9995	-	ZNF436
ENSG00000274574.1	grey	grey	grey	KI270765.1	71963	72126	164	-	U1
ENSG00000280641.2	grey	grey	grey	KI270869.1	8605	54269	45665	+	CDH4
ENSG00000281151.2	grey	green	black	KI270871.1	183	51430	51248	-	KCNQ2
ENSG00000262795.5	grey	grey	grey	GL383581.2	5408	83477	78070	+	IFNGR2
ENSG00000263160.6	grey	grey	grey	GL383581.2	27057	84140	57084	-	TMEM50B
ENSG00000277564.4	grey	grey	grey	KI270876.1	59734	259895	200162	-	RBFOX2
ENSG00000275744.4	grey	grey	grey	KI270879.1	93065	122671	29607	+	SLC2A11
ENSG00000278695.1	grey	grey		KI270879.1	193780	197568	3789	-	GSTT2B
ENSG00000277656.3	grey	grey	grey	KI270879.1	270314	278855	8542	-	GSTT1
ENSG00000278088.4	grey	grey	grey	KI270928.1	62553	66917	4365	-	CYP2D7
ENSG00000281013.2	grey	grey	grey	KN196485.1	476	5916	5441	-	NDUFA6
ENSG00000280830.1	grey	grey	grey	KI270769.1	106831	110463	3633	-	ADI1
ENSG00000280944.1	grey	grey	blue	KI270772.1	34801	36761	1961	-	CH17-132F21.5
ENSG00000275326.4	grey	grey	grey	GL383522.1	1110	35154	34045	+	NOSTRIN
ENSG00000276734.4	grey	grey	grey	GL582966.2	3216	96131	92916	+	KIF5C
ENSG00000283649.1	grey	grey	grey	KQ983256.1	388301	428066	39766	+	ZDBF2
ENSG00000281763.2	grey	grey	grey	KI270777.1	1181	9497	8317	+	DHX36
ENSG00000277101.4	grey	grey	grey	KI270777.1	24216	164217	140002	-	ARHGEF26
ENSG00000275544.4	grey	turquoise	grey	KI270782.1	2835	53621	50787	+	BDH1
ENSG00000281360.1	grey			KI270782.1	91770	101881	10112	-	AC128709.2
ENSG00000280993.2	grey	grey	grey	KI270895.1	16220	134338	118119	-	LINC00969
ENSG00000275430.3	grey	grey	grey	KI270937.1	53724	73536	19813	-	MUC20
ENSG00000263238.1	grey	grey		GL383527.1	88741	118534	29794	-	CTSO
ENSG00000281703.1	grey	grey	grey	KI270897.1	135378	145871	10494	+	CH17-39B16.1
ENSG00000276910.4	grey	grey	grey	KI270897.1	581052	616068	35017	-	GTF2H2
ENSG00000274803.4	grey	grey	grey	KI270897.1	985599	1097795	112197	+	BDP1
ENSG00000277868.4	grey	grey	grey	GL339449.2	64464	115923	51460	-	CCDC125
ENSG00000276463.4	grey	grey	grey	GL339449.2	147938	153209	5272	-	TAF9
ENSG00000276618.4	grey	grey	grey	GL339449.2	152489	198224	45736	+	RAD17
ENSG00000273814.4	grey		grey	GL339449.2	275189	339606	64418	+	OCLN
ENSG00000278613.4	grey	grey	grey	GL339449.2	385732	442341	56610	+	NAIP
ENSG00000277773.4	grey	grey	grey	GL339449.2	456849	485731	28883	-	SMN2
ENSG00000278839.4	grey	grey	grey	GL339449.2	492256	510143	17888	-	SERF1B
ENSG00000273656.4	grey	grey	grey	GL339449.2	538259	631980	93722	-	RP11-124L9.2
ENSG00000273847.1	grey	grey	grey	GL339449.2	550095	551950	1856	-	RP11-846E15.2
ENSG00000276794.1	grey	green	grey	GL339449.2	847225	917372	70148	+	RP11-1264N5.1
ENSG00000274675.4	grey	grey	grey	GL339449.2	965310	997934	32625	-	GTF2H2C_2
ENSG00000273799.1	grey			GL339449.2	1127876	1138342	10467	-	RP11-124L9.6
ENSG00000275079.3	grey	grey	grey	KI270791.1	8170	53293	45124	+	LPCAT1
ENSG00000276482.3	grey	grey	grey	KI270792.1	68885	129717	60833	-	SLC12A7
ENSG00000275333.4	grey	grey	grey	KI270798.1	17941	143626	125686	+	FAM120B
ENSG00000273993.4	grey	grey	grey	KI270801.1	313977	870008	556032	-	PTPRK
ENSG00000277263.1	grey	yellow	yellow	KI270758.1	9689	14891	5203	-	HLA-DRA
ENSG00000232569.8	grey	grey	grey	GL000250.2	821307	898877	77571	-	GABBR1
ENSG00000234096.9	grey	yellow	grey	GL000250.2	922690	938080	15391	+	MOG
ENSG00000232804.5	grey	grey	grey	GL000250.2	3160360	3162874	2515	+	HSPA1B
ENSG00000248496.3	grey	grey	grey	GL000251.2	63388	77211	13824	-	ZBED9
ENSG00000237071.7	grey	salmon	grey	GL000251.2	393697	414688	20992	-	TRIM27
ENSG00000237834.9	grey		grey	GL000251.2	1143453	1158845	15393	+	MOG
ENSG00000224320.9	grey	grey	grey	GL000251.2	1369022	1489345	120324	+	HLA-A
ENSG00000224859.6	grey			GL000251.2	1538676	1544680	6005	+	ZNRD1
ENSG00000230230.7	grey	grey	grey	GL000251.2	1664235	1693198	28964	-	TRIM26
ENSG00000243492.6	grey	grey	grey	GL000251.2	1739364	1746646	7283	+	HLA-L
ENSG00000235986.9	grey	grey	grey	GL000251.2	2021096	2036894	15799	-	GNL1
ENSG00000223752.8	grey	grey	grey	GL000251.2	2106566	2126545	19980	+	ATAT1
ENSG00000227739.10	grey	grey	grey	GL000251.2	2199940	2205165	5226	+	TUBB
ENSG00000232280.9	grey	grey	grey	GL000251.2	2207446	2222473	15028	-	FLOT1
ENSG00000137332.19	grey	grey	grey	GL000251.2	2360744	2379927	19184	+	DDR1
ENSG00000236178.9	grey	grey	grey	GL000251.2	2387988	2406057	18070	+	VARS2
ENSG00000233841.11	grey	grey	grey	GL000251.2	2749675	2753056	3382	-	HLA-C
ENSG00000223532.10	grey	grey	grey	GL000251.2	2750417	2837604	87188	-	HLA-B
ENSG00000225073.10	grey	grey	grey	GL000251.2	3007552	3023908	16357	-	DDX39B
ENSG00000227587.2	grey	grey	grey	GL000251.2	3021792	3024174	2383	-	ATP6V1G2
ENSG00000224501.5	grey	grey	grey	GL000251.2	3304988	3307511	2524	+	HSPA1B
ENSG00000226710.9	grey			GL000251.2	3311855	3317010	5156	+	C6orf48
ENSG00000228267.8	grey		grey	GL000251.2	3459451	3473740	14290	+	C4B
ENSG00000233323.10	grey			GL000251.2	3479477	3555943	76467	-	TNXB
ENSG00000228405.5	grey	grey	grey	GL000251.2	3616712	3619145	2434	+	RNF5
ENSG00000235396.5	grey			GL000251.2	3633192	3662414	29223	-	NOTCH4
ENSG00000227993.9	grey	grey	grey	GL000251.2	3877968	3883135	5168	+	HLA-DRA
ENSG00000231679.7	grey	grey	grey	GL000251.2	3934009	3947126	13118	-	HLA-DRB3
ENSG00000228582.9	grey			GL000251.2	4234034	4250979	16946	-	TAP2
ENSG00000224103.7	grey	grey	yellow	GL000251.2	4476420	4492625	16206	-	HLA-DPA1
ENSG00000230708.10	grey	grey	grey	GL000251.2	4487777	4498987	11211	+	HLA-DPB1
ENSG00000227801.8	grey	grey		GL000251.2	4574189	4604006	29818	-	COL11A2
ENSG00000227322.11	grey	grey	grey	GL000251.2	4605095	4612358	7264	-	RXRB
ENSG00000226614.11	grey	grey	grey	GL000251.2	4611950	4615944	3995	+	SLC39A7
ENSG00000237112.8	grey	grey	grey	GL000252.2	821155	898710	77556	-	GABBR1
ENSG00000235657.9	grey	grey	grey	GL000252.2	1144955	1265390	120436	+	HLA-A
ENSG00000229252.6	grey	grey	yellow	GL000252.2	1745299	1750037	4739	+	HLA-E
ENSG00000227804.7	grey	salmon	grey	GL000252.2	1856230	1874442	18213	-	PPP1R10
ENSG00000230456.10	grey	grey	grey	GL000252.2	2137270	2156466	19197	+	DDR1
ENSG00000226384.10	grey	grey	grey	GL000252.2	2164488	2170410	5923	+	GTF2H4
ENSG00000230985.9	grey	grey	grey	GL000252.2	2164546	2182776	18231	+	VARS2
ENSG00000228299.9	grey	grey	grey	GL000252.2	2526549	2529920	3372	-	HLA-C
ENSG00000231370.9	grey	grey	grey	GL000252.2	2868484	2885535	17052	+	PRRC2A
ENSG00000231555.4	grey	grey	grey	GL000252.2	3075514	3078034	2521	+	HSPA1B
ENSG00000236765.6	grey	grey	grey	GL000252.2	3217585	3220067	2483	-	DXO
ENSG00000244207.8	grey		grey	GL000252.2	3229797	3250455	20659	+	C4A
ENSG00000236625.8	grey		grey	GL000252.2	3262537	3276826	14290	+	C4B
ENSG00000231608.9	grey	grey		GL000252.2	3282563	3358976	76414	-	TNXB
ENSG00000168468.12	grey	grey	grey	GL000252.2	3356630	3369617	12988	-	ATF6B
ENSG00000228987.9	grey	grey	grey	GL000252.2	3680147	3685357	5211	+	HLA-DRA
ENSG00000236884.8	grey			GL000252.2	3814543	3848645	34103	-	HLA-DRB1
ENSG00000233209.6	grey		grey	GL000252.2	3900296	3910237	9942	-	HLA-DQB1
ENSG00000230034.8	grey			GL000252.2	4084287	4088273	3987	-	PSMB8
ENSG00000241394.7	grey		grey	GL000252.2	4192143	4196655	4513	-	HLA-DMA
ENSG00000230678.10	grey	grey	grey	GL000252.2	4221380	4225039	3660	+	BRD2
ENSG00000237051.8	grey	grey	grey	GL000253.2	820771	898309	77539	-	GABBR1
ENSG00000230885.9	grey	yellow	grey	GL000253.2	922098	937486	15389	+	MOG
ENSG00000231834.10	grey	grey	grey	GL000253.2	1195801	1200442	4642	+	HLA-A
ENSG00000235394.6	grey	grey	grey	GL000253.2	1261741	1322394	60654	-	ZNRD1ASP
ENSG00000236560.6	grey	grey	grey	GL000253.2	1327458	1331083	3626	+	PPP1R11
ENSG00000231002.7	grey	grey	grey	GL000253.2	1495111	1524080	28970	-	TRIM26
ENSG00000240924.5	grey			GL000253.2	1544684	1636359	91676	-	HCG17
ENSG00000239618.6	grey	grey	grey	GL000253.2	1569834	1577184	7351	+	HLA-L
ENSG00000230660.6	grey	grey	grey	GL000253.2	1601038	1637375	36338	-	HCG18
ENSG00000239865.6	grey	grey	grey	GL000253.2	1639537	1657118	17582	+	RPP21
ENSG00000237022.10	grey	grey	grey	GL000253.2	2577801	2581172	3372	-	HLA-C
ENSG00000224608.10	grey	grey	grey	GL000253.2	2578541	2665857	87317	-	HLA-B
ENSG00000235233.9	grey	grey	grey	GL000253.2	2708377	2724826	16450	+	MICA
ENSG00000225859.10	grey	grey	grey	GL000253.2	2835292	2851631	16340	-	DDX39B
ENSG00000227642.9	grey	grey	grey	GL000253.2	3473193	3483077	9885	-	AGPAT1
ENSG00000232339.5	grey			GL000253.2	3499821	3529069	29249	-	NOTCH4
ENSG00000227826.9	grey		grey	GL000253.2	3840439	3855387	14949	-	HLA-DRB4
ENSG00000234704.9	grey	grey	grey	GL000253.2	4388044	4400883	12840	+	BRD2
ENSG00000229295.11	grey		grey	GL000253.2	4495623	4506904	11282	+	HLA-DPB1
ENSG00000232641.10	grey	yellow	yellow	GL000254.2	922380	937746	15367	+	MOG
ENSG00000227715.11	grey			GL000254.2	1286636	1289979	3344	+	HLA-A
ENSG00000232691.6	grey	grey	grey	GL000254.2	1345067	1405733	60667	-	ZNRD1ASP
ENSG00000236342.8	grey	grey	grey	GL000254.2	1915422	1941226	25805	+	ABCF1
ENSG00000225691.7	grey	grey	grey	GL000254.2	2611478	2614849	3372	-	HLA-C
ENSG00000232126.8	grey	grey	grey	GL000254.2	2612219	2699230	87012	-	HLA-B
ENSG00000227656.3	grey	grey	grey	GL000254.2	2623012	2624211	1200	+	RPL3P2
ENSG00000235125.8	grey	grey		GL000254.2	2888805	2900754	11950	+	NFKBIL1
ENSG00000225748.9	grey	grey	grey	GL000254.2	2962602	2979651	17050	+	PRRC2A
ENSG00000234651.10	grey	grey	grey	GL000254.2	2980907	2994577	13671	-	BAG6
ENSG00000224398.7	grey	grey	grey	GL000254.2	3007108	3015418	8311	+	CSNK2B
ENSG00000238134.8	grey	salmon	grey	GL000254.2	3221824	3239759	17936	-	EHMT2
ENSG00000228628.8	grey	grey	grey	GL000254.2	3457284	3470273	12990	-	ATF6B
ENSG00000228284.8	grey		grey	GL000254.2	3929251	3949996	20746	+	HLA-DQA1
ENSG00000231286.7	grey	grey	grey	GL000254.2	3955834	3964882	9049	-	HLA-DQB1
ENSG00000237599.9	grey	grey	grey	GL000254.2	4120921	4137847	16927	-	TAP2
ENSG00000226225.6	grey	salmon	grey	GL000254.2	4707972	4712476	4505	+	RPS18
ENSG00000206208.11	grey	turquoise	yellow	GL000254.2	4735630	4750321	14692	-	TAPBP
ENSG00000206505.13	grey	grey	grey	GL000255.2	1196218	1264879	68662	+	HLA-A
ENSG00000235814.6	grey	grey	grey	GL000255.2	1256106	1316823	60718	-	ZNRD1ASP
ENSG00000206502.8	grey	grey	grey	GL000255.2	1314080	1320070	5991	+	ZNRD1
ENSG00000206501.8	grey	grey	grey	GL000255.2	1321869	1325493	3625	+	PPP1R11
ENSG00000206492.11	grey	grey	grey	GL000255.2	1796461	1812259	15799	-	GNL1
ENSG00000206481.11	grey			GL000255.2	1954920	1973001	18082	-	MDC1
ENSG00000183311.16	grey	blue	blue	GL000255.2	1975313	1980539	5227	+	TUBB
ENSG00000227974.1	grey		grey	GL000255.2	2312539	2317839	5301	+	HCG22
ENSG00000206457.10	grey	grey	grey	GL000255.2	2400454	2416245	15792	-	CCHCR1
ENSG00000206450.11	grey	grey	grey	GL000255.2	2524921	2612898	87978	-	HLA-B
ENSG00000183214.12	grey	grey	grey	GL000255.2	2655411	2671966	16556	+	MICA
ENSG00000206427.11	grey	grey	grey	GL000255.2	2876542	2893589	17048	+	PRRC2A
ENSG00000096155.15	grey	grey	grey	GL000255.2	2894841	2908524	13684	-	BAG6
ENSG00000215328.6	grey	grey	grey	GL000255.2	3071292	3073774	2483	+	HSPA1A
ENSG00000212866.6	grey	grey	grey	GL000255.2	3083567	3086091	2525	+	HSPA1B
ENSG00000206380.11	grey	grey	grey	GL000255.2	3090448	3095602	5155	+	C6orf48
ENSG00000206306.10	grey	grey	grey	GL000255.2	3779004	3809621	30618	-	HLA-DRB1
ENSG00000215077.10	grey	grey	grey	GL000255.2	4162985	4175823	12839	+	BRD2
ENSG00000206292.13	grey		grey	GL000255.2	4198452	4203886	5435	-	HLA-DOA
ENSG00000206286.11	grey	grey	grey	GL000255.2	4444672	4466464	21793	-	VPS52
ENSG00000206284.8	grey	grey	grey	GL000255.2	4473528	4483951	10424	-	WDR46
ENSG00000206281.11	grey	grey	grey	GL000255.2	4494115	4508814	14700	-	TAPBP
ENSG00000206280.7	grey	grey	grey	GL000255.2	4508845	4512369	3525	-	ZBTB22
ENSG00000266191.2	grey	turquoise	yellow	GL000256.2	286926	287224	299	+	Metazoa_SRP
ENSG00000236561.9	grey			GL000256.2	966016	981404	15389	+	MOG
ENSG00000229698.11	grey	grey	grey	GL000256.2	1029074	1044770	15697	+	HLA-F
ENSG00000223980.10	grey	grey	grey	GL000256.2	1239073	1307767	68695	+	HLA-A
ENSG00000239927.6	grey	grey	grey	GL000256.2	1627766	1645341	17576	+	RPP21
ENSG00000237093.5	grey	grey	grey	GL000256.2	2357533	2363326	5794	+	HCG22
ENSG00000228964.10	grey	grey	grey	GL000256.2	2571447	2659467	88021	-	HLA-B
ENSG00000228080.10	grey	grey	grey	GL000256.2	3979128	4012352	33225	-	HLA-DRB1
ENSG00000231939.5	grey			GL000256.2	4056698	4063945	7248	-	HLA-DQB1
ENSG00000232957.11	grey		grey	GL000256.2	4453373	4458806	5434	-	HLA-DOA
ENSG00000225553.7	grey	grey	grey	GL000256.2	4859097	4865178	6082	+	PHF1
ENSG00000227460.8	grey	grey	grey	GL000256.2	4868795	4902412	33618	+	SYNGAP1
ENSG00000236515.3	grey	grey	grey	GL000256.2	4903302	4906271	2970	+	ZBTB9
ENSG00000282075.1	grey			KI270804.1	105402	111270	5869	+	AC093627.10
ENSG00000275723.4	grey	grey	grey	KI270806.1	95165	144953	49789	+	NAPEPLD
ENSG00000282813.1	grey	grey		KI270806.1	144965	158099	13135	-	ARMC10
ENSG00000282730.1	grey			KI270803.1	658918	659430	513	+	TRBV24-1
ENSG00000275482.4	brown	turquoise	grey	KI270803.1	878117	894135	16019	+	EPHB6
ENSG00000278728.2	grey	turquoise	grey	KI270808.1	2415	204593	202179	+	CNTNAP2
ENSG00000280677.1	grey	grey	grey	KI270813.1	9695	39621	29927	-	FAM66B
ENSG00000276340.4	grey	grey	grey	KI270816.1	111843	131885	20043	+	ZNF623
ENSG00000274161.4	grey	grey	grey	KI270900.1	112163	317741	205579	+	DLGAP2
ENSG00000282318.1	grey	turquoise	turquoise	KI270926.1	40124	121138	81015	+	DLGAP2
ENSG00000274726.4	grey	grey	grey	KI270821.1	7352	142017	134666	+	ARHGEF10
ENSG00000273645.2	grey	grey	grey	KI270821.1	157254	190312	33059	+	KBTBD11
ENSG00000274137.2	grey	blue	grey	KI270821.1	228365	348679	120315	+	MYOM2
ENSG00000275594.4	grey	grey	grey	KI270822.1	12673	190626	177954	+	ADAM32
ENSG00000276539.4	grey	turquoise	grey	KI270823.1	79912	376338	296427	+	PLPPR1
ENSG00000273850.3	grey	grey	grey	KI270913.1	6753	59448	52696	-	PPP2R3B
ENSG00000271254.6	grey	blue	grey	KI270711.1	4612	29626	25015	-	AC240274.1
ENSG00000276345.1	grey	grey	grey	KI270721.1	2585	11802	9218	+	AC004556.1
ENSG00000278817.1	grey	turquoise	grey	KI270734.1	131494	137392	5899	+	AC007325.4
ENSG00000277196.4	grey	turquoise	yellow	KI270734.1	138082	161852	23771	-	AC007325.2
rmsk+_L1P5	grey	brown	brown							L1P5	L1	LINE
rmsk+_AluY	black	cyan	salmon							AluY	Alu	SINE
rmsk+_L1MB5	salmon	brown	brown							L1MB5	L1	LINE
rmsk+_AluSc	black	cyan	salmon							AluSc	Alu	SINE
rmsk+_HAL1	salmon	brown	brown							HAL1	L1	LINE
rmsk+_L2a	red	brown	brown							L2a	L2	LINE
rmsk+_L1MA9	salmon	brown	brown							L1MA9	L1	LINE
rmsk+_L2	red	brown	brown							L2	L2	LINE
rmsk+_L1PA4	lightcyan	brown	brown							L1PA4	L1	LINE
rmsk+_AluSg	black	cyan	salmon							AluSg	Alu	SINE
rmsk+_MSTA-int	grey	brown	brown							MSTA-int	ERVL-MaLR	LTR
rmsk+_L1PA8A	lightcyan	brown	brown							L1PA8A	L1	LINE
rmsk+_AluJb	black	cyan	salmon							AluJb	Alu	SINE
rmsk+_L1MC4	salmon	brown	brown							L1MC4	L1	LINE
rmsk+_HUERS-P3b-int	grey	brown	brown							HUERS-P3b-int	ERV1	LTR
rmsk+_AluJo	black	cyan	salmon							AluJo	Alu	SINE
rmsk+_L1MDb	grey	brown	brown							L1MDb	L1	LINE
rmsk+_AluSp	black	cyan	salmon							AluSp	Alu	SINE
rmsk+_L1MC1	salmon	brown	brown							L1MC1	L1	LINE
rmsk+_MLT1C	red	brown	brown							MLT1C	ERVL-MaLR	LTR
rmsk+_MER58A	red	brown	brown							MER58A	hAT-Charlie	DNA
rmsk+_AluSz	black	cyan	salmon							AluSz	Alu	SINE
rmsk+_AluSx1	black	cyan	salmon							AluSx1	Alu	SINE
rmsk+_(ATCC)n	grey	grey	grey							(ATCC)n	Satellite	Satellite
rmsk+_MER5A	red	brown	brown							MER5A	hAT-Charlie	DNA
rmsk+_MIRb	red	brown	brown							MIRb	MIR	SINE
rmsk+_MLT1K	grey	brown	brown							MLT1K	ERVL-MaLR	LTR
rmsk+_LTR5_Hs	grey	brown	brown							LTR5_Hs	ERVK	LTR
rmsk+_HERVIP10F-int	grey	brown	brown							HERVIP10F-int	ERV1	LTR
rmsk+_LTR16A1	grey	brown	brown							LTR16A1	ERVL	LTR
rmsk+_L1M6	salmon	brown	brown							L1M6	L1	LINE
rmsk+_THE1D-int	grey	brown	brown							THE1D-int	ERVL-MaLR	LTR
rmsk+_LTR48B	grey	brown	brown							LTR48B	ERV1	LTR
rmsk+_L2c	red	brown	brown							L2c	L2	LINE
rmsk+_L2b	red	brown	brown							L2b	L2	LINE
rmsk+_L1PA2	lightcyan	brown	brown							L1PA2	L1	LINE
rmsk+_AluSq	black	cyan	salmon							AluSq	Alu	SINE
rmsk+_L1MC5a	salmon	brown	brown							L1MC5a	L1	LINE
rmsk+_ERVL-E-int	grey	brown	brown							ERVL-E-int	ERVL	LTR
rmsk+_LTR81B	grey	brown	brown							LTR81B	Gypsy	LTR
rmsk+_L1MA3	lightcyan	brown	brown							L1MA3	L1	LINE
rmsk+_AluSc8	black	cyan	salmon							AluSc8	Alu	SINE
rmsk+_MIRc	red	brown	brown							MIRc	MIR	SINE
rmsk+_(GT)n	grey	brown	brown							(GT)n	Satellite	Satellite
rmsk+_LTR49-int	yellow	brown	brown							LTR49-int	ERV1	LTR
rmsk+_LTR12	grey	brown	brown							LTR12	ERV1	LTR
rmsk+_L1MD1	salmon	brown	brown							L1MD1	L1	LINE
rmsk+_THE1B	black	brown	brown							THE1B	ERVL-MaLR	LTR
rmsk+_AluSq2	black	cyan	salmon							AluSq2	Alu	SINE
rmsk+_MSTD	red	brown	brown							MSTD	ERVL-MaLR	LTR
rmsk+_ALR/Alpha	grey	grey	grey							ALR/Alpha	centr	Satellite
rmsk+_L1PB1	lightcyan	brown	brown							L1PB1	L1	LINE
rmsk+_AluJr	black	cyan	salmon							AluJr	Alu	SINE
rmsk+_L1MA4A	lightcyan	brown	brown							L1MA4A	L1	LINE
rmsk+_MER44C	yellow	brown	brown							MER44C	TcMar-Tigger	DNA
rmsk+_MLT2B1	grey	brown	brown							MLT2B1	ERVL	LTR
rmsk+_AluSx	black	cyan	salmon							AluSx	Alu	SINE
rmsk+_MER57-int	turquoise	yellow	yellow							MER57-int	ERV1	LTR
rmsk+_L1MB1	salmon	brown	brown							L1MB1	L1	LINE
rmsk+_L3	grey	brown	brown							L3	CR1	LINE
rmsk+_L1PB3	lightcyan	brown	brown							L1PB3	L1	LINE
rmsk+_L1MB8	salmon	brown	brown							L1MB8	L1	LINE
rmsk+_L1MEf	salmon	brown	brown							L1MEf	L1	LINE
rmsk+_L1PA13	lightcyan	brown	brown							L1PA13	L1	LINE
rmsk+_L1ME1	salmon	brown	brown							L1ME1	L1	LINE
rmsk+_LTR49	grey	brown	brown							LTR49	ERV1	LTR
rmsk+_L1PA17	salmon	brown	brown							L1PA17	L1	LINE
rmsk+_MLT1A0	red	brown	brown							MLT1A0	ERVL-MaLR	LTR
rmsk+_LTR32	grey	brown	brown							LTR32	ERVL	LTR
rmsk+_MER5A1	red	brown	brown							MER5A1	hAT-Charlie	DNA
rmsk+_MLT2C1	grey	brown	brown							MLT2C1	ERVL	LTR
rmsk+_MIR	red	brown	brown							MIR	MIR	SINE
rmsk+_L1ME4c	yellow	brown	brown							L1ME4c	L1	LINE
rmsk+_L1ME2	salmon	brown	brown							L1ME2	L1	LINE
rmsk+_L1MA2	lightcyan	brown	brown							L1MA2	L1	LINE
rmsk+_L1MB3	salmon	brown	brown							L1MB3	L1	LINE
rmsk+_L1MC3	salmon	brown	brown							L1MC3	L1	LINE
rmsk+_MER4B	grey	brown	brown							MER4B	ERV1	LTR
rmsk+_THE1A	black	brown	brown							THE1A	ERVL-MaLR	LTR
rmsk+_LTR40A1	grey	brown	brown							LTR40A1	ERVL	LTR
rmsk+_LTR8B	grey	brown	brown							LTR8B	ERV1	LTR
rmsk+_MER11C	grey	brown	brown							MER11C	ERVK	LTR
rmsk+_MLT1E1A	grey	brown	brown							MLT1E1A	ERVL-MaLR	LTR
rmsk+_Tigger13a	yellow	brown	brown							Tigger13a	TcMar-Tigger	DNA
rmsk+_MIR3	red	brown	brown							MIR3	MIR	SINE
rmsk+_LTR7	grey	tan	brown							LTR7	ERV1	LTR
rmsk+_LTR26	grey	brown	brown							LTR26	ERV1	LTR
rmsk+_MER4A	grey	brown	brown							MER4A	ERV1	LTR
rmsk+_AluSz6	black	cyan	salmon							AluSz6	Alu	SINE
rmsk+_L1ME3E	salmon	brown	brown							L1ME3E	L1	LINE
rmsk+_MSTB1	black	brown	brown							MSTB1	ERVL-MaLR	LTR
rmsk+_L1PA8	lightcyan	brown	brown							L1PA8	L1	LINE
rmsk+_L1MDa	salmon	brown	brown							L1MDa	L1	LINE
rmsk+_Charlie7	yellow	brown	brown							Charlie7	hAT-Charlie	DNA
rmsk+_L1MEd	salmon	brown	brown							L1MEd	L1	LINE
rmsk+_L1M5	salmon	brown	brown							L1M5	L1	LINE
rmsk+_(TGGA)n	grey	brown	grey							(TGGA)n	Satellite	Satellite
rmsk+_MLT1J	red	brown	brown							MLT1J	ERVL-MaLR	LTR
rmsk+_AluJr4	black	cyan	salmon							AluJr4	Alu	SINE
rmsk+_Tigger1	salmon	brown	brown							Tigger1	TcMar-Tigger	DNA
rmsk+_AluSg4	black	cyan	salmon							AluSg4	Alu	SINE
rmsk+_THE1D	black	brown	brown							THE1D	ERVL-MaLR	LTR
rmsk+_LTR33	red	brown	brown							LTR33	ERVL	LTR
rmsk+_MER66-int	grey	brown	brown							MER66-int	ERV1	LTR
rmsk+_AluSx4	black	cyan	salmon							AluSx4	Alu	SINE
rmsk+_MER67B	grey	brown	grey							MER67B	ERV1	LTR
rmsk+_L1PA3	lightcyan	brown	brown							L1PA3	L1	LINE
rmsk+_Charlie15a	grey	brown	brown							Charlie15a	hAT-Charlie	DNA
rmsk+_L1ME4b	yellow	brown	brown							L1ME4b	L1	LINE
rmsk+_MER4-int	yellow	brown	brown							MER4-int	ERV1	LTR
rmsk+_L1MD2	salmon	brown	brown							L1MD2	L1	LINE
rmsk+_LTR88c	grey	brown	brown							LTR88c	Gypsy	LTR
rmsk+_MLT2D	red	brown	brown							MLT2D	ERVL	LTR
rmsk+_MER66B	grey	brown	brown							MER66B	ERV1	LTR
rmsk+_LTR10D	grey	brown	brown							LTR10D	ERV1	LTR
rmsk+_Tigger3d	grey	brown	brown							Tigger3d	TcMar-Tigger	DNA
rmsk+_L1PA6	lightcyan	brown	brown							L1PA6	L1	LINE
rmsk+_L1MCa	salmon	brown	brown							L1MCa	L1	LINE
rmsk+_L1PA11	lightcyan	brown	brown							L1PA11	L1	LINE
rmsk+_MER21C	grey	brown	brown							MER21C	ERVL	LTR
rmsk+_MER97a	grey	brown	brown							MER97a	hAT-Tip100	DNA
rmsk+_Tigger2b_Pri	yellow	brown	brown							Tigger2b_Pri	TcMar-Tigger	DNA
rmsk+_MER20B	yellow	brown	brown							MER20B	hAT-Charlie	DNA
rmsk+_L1PA7	lightcyan	brown	brown							L1PA7	L1	LINE
rmsk+_MER2	red	brown	brown							MER2	TcMar-Tigger	DNA
rmsk+_MLT1F2	grey	brown	brown							MLT1F2	ERVL-MaLR	LTR
rmsk+_MLT1A0-int	grey	brown	brown							MLT1A0-int	ERVL-MaLR	LTR
rmsk+_LTR17	grey	brown	brown							LTR17	ERV1	LTR
rmsk+_LTR78B	grey	brown	brown							LTR78B	ERV1	LTR
rmsk+_CR1-L3A_Croc	grey	brown	grey							CR1-L3A_Croc	CR1	LINE
rmsk+_Ricksha_a	grey	grey	brown							Ricksha_a	MULE-MuDR	DNA
rmsk+_MLT1G3	grey	brown	brown							MLT1G3	ERVL-MaLR	LTR
rmsk+_MSTA	grey	brown	brown							MSTA	ERVL-MaLR	LTR
rmsk+_L1ME2z	salmon	brown	brown							L1ME2z	L1	LINE
rmsk+_AluYc3	black	cyan	salmon							AluYc3	Alu	SINE
rmsk+_MER3	red	brown	brown							MER3	hAT-Charlie	DNA
rmsk+_MLT1B	red	brown	brown							MLT1B	ERVL-MaLR	LTR
rmsk+_THE1B-int	grey	brown	brown							THE1B-int	ERVL-MaLR	LTR
rmsk+_AluSx3	black	cyan	salmon							AluSx3	Alu	SINE
rmsk+_L1ME3B	salmon	brown	brown							L1ME3B	L1	LINE
rmsk+_THE1C	black	brown	brown							THE1C	ERVL-MaLR	LTR
rmsk+_MLT1F	grey	brown	brown							MLT1F	ERVL-MaLR	LTR
rmsk+_MER113	grey	brown	brown							MER113	hAT-Charlie	DNA
rmsk+_L1MEg	salmon	brown	brown							L1MEg	L1	LINE
rmsk+_HERVL-int	grey	brown	brown							HERVL-int	ERVL	LTR
rmsk+_L1P1	lightcyan	brown	brown							L1P1	L1	LINE
rmsk+_Kanga1a	yellow	brown	brown							Kanga1a	TcMar-Tc2	DNA
rmsk+_L1MB7	salmon	brown	brown							L1MB7	L1	LINE
rmsk+_AluSg7	black	cyan	salmon							AluSg7	Alu	SINE
rmsk+_THE1C-int	grey	brown	brown							THE1C-int	ERVL-MaLR	LTR
rmsk+_(TAGA)n	grey	turquoise	grey							(TAGA)n	Satellite	Satellite
rmsk+_Tigger2	salmon	brown	brown							Tigger2	TcMar-Tigger	DNA
rmsk+_LTR43	grey	grey	grey							LTR43	ERV1	LTR
rmsk+_Charlie17	grey	brown	brown							Charlie17	hAT-Charlie	DNA
rmsk+_L1MEc	salmon	brown	brown							L1MEc	L1	LINE
rmsk+_L1M3a	grey	brown	brown							L1M3a	L1	LINE
rmsk+_L1MC5	salmon	brown	brown							L1MC5	L1	LINE
rmsk+_L1MB4	salmon	brown	brown							L1MB4	L1	LINE
rmsk+_L1ME3F	salmon	brown	brown							L1ME3F	L1	LINE
rmsk+_MLT1O	grey	brown	brown							MLT1O	ERVL-MaLR	LTR
rmsk+_MSTB-int	grey	brown	brown							MSTB-int	ERVL-MaLR	LTR
rmsk+_LTR12C	grey	brown	brown							LTR12C	ERV1	LTR
rmsk+_MER11B	grey	brown	brown							MER11B	ERVK	LTR
rmsk+_MLT1D	red	brown	brown							MLT1D	ERVL-MaLR	LTR
rmsk+_L1MEg2	grey	brown	brown							L1MEg2	L1	LINE
rmsk+_L1MA5	salmon	brown	brown							L1MA5	L1	LINE
rmsk+_L1ME3	salmon	brown	brown							L1ME3	L1	LINE
rmsk+_MER65A	grey	brown	brown							MER65A	ERV1	LTR
rmsk+_L1M1	lightcyan	brown	brown							L1M1	L1	LINE
rmsk+_L1ME3C	salmon	brown	brown							L1ME3C	L1	LINE
rmsk+_Tigger3b	yellow	brown	brown							Tigger3b	TcMar-Tigger	DNA
rmsk+_HERVK22-int	grey	brown	brown							HERVK22-int	ERVK	LTR
rmsk+_MLT2B3	grey	brown	brown							MLT2B3	ERVL	LTR
rmsk+_GA-rich	grey	grey	grey							GA-rich	Nucleotide-rich	Nucleotide-rich
rmsk+_LTR86C	grey	brown	grey							LTR86C	ERVL	LTR
rmsk+_MER1B	red	brown	turquoise							MER1B	hAT-Charlie	DNA
rmsk+_MER8	red	brown	brown							MER8	TcMar-Tigger	DNA
rmsk+_Charlie1b	yellow	brown	brown							Charlie1b	hAT-Charlie	DNA
rmsk+_ERVL-B4-int	grey	brown	brown							ERVL-B4-int	ERVL	LTR
rmsk+_LTR40a	grey	brown	brown							LTR40a	ERVL	LTR
rmsk+_L1M2	lightcyan	brown	brown							L1M2	L1	LINE
rmsk+_Charlie25	yellow	brown	brown							Charlie25	hAT-Charlie	DNA
rmsk+_(TG)n	grey	brown	brown							(TG)n	Satellite	Satellite
rmsk+_LTR16B	grey	brown	turquoise							LTR16B	ERVL	LTR
rmsk+_Charlie14a	grey	brown	brown							Charlie14a	hAT-Charlie	DNA
rmsk+_L1PREC2	lightcyan	brown	brown							L1PREC2	L1	LINE
rmsk+_MER103C	red	brown	brown							MER103C	hAT-Charlie	DNA
rmsk+_MER39	grey	brown	brown							MER39	ERV1	LTR
rmsk+_L4_A_Mam	red	brown	brown							L4_A_Mam	RTE-X	LINE
rmsk+_Charlie1	yellow	brown	brown							Charlie1	hAT-Charlie	DNA
rmsk+_L1MA4	salmon	brown	brown							L1MA4	L1	LINE
rmsk+_Charlie15b	yellow	brown	brown							Charlie15b	hAT-Charlie	DNA
rmsk+_FLAM_C	black	grey	grey							FLAM_C	Alu	SINE
rmsk+_MER21-int	grey	brown	brown							MER21-int	ERVL	LTR
rmsk+_L1M3	salmon	brown	brown							L1M3	L1	LINE
rmsk+_LTR108a_Mam	grey	grey	grey							LTR108a_Mam	ERVL	LTR
rmsk+_HERVE_a-int	grey	blue	turquoise							HERVE_a-int	ERV1	LTR
rmsk+_MLT1E1	grey	brown	brown							MLT1E1	ERVL-MaLR	LTR
rmsk+_L1MA1	lightcyan	brown	brown							L1MA1	L1	LINE
rmsk+_L1PA15-16	lightcyan	brown	brown							L1PA15-16	L1	LINE
rmsk+_L1M4c	lightcyan	brown	brown							L1M4c	L1	LINE
rmsk+_L1MA5A	lightcyan	brown	brown							L1MA5A	L1	LINE
rmsk+_L4_C_Mam	yellow	brown	brown							L4_C_Mam	RTE-X	LINE
rmsk+_THE1A-int	grey	brown	brown							THE1A-int	ERVL-MaLR	LTR
rmsk+_HAL1ME	salmon	brown	brown							HAL1ME	L1	LINE
rmsk+_MER31B	grey	brown	brown							MER31B	ERV1	LTR
rmsk+_HERVK11-int	grey	brown	brown							HERVK11-int	ERVK	LTR
rmsk+_HUERS-P1-int	grey	brown	brown							HUERS-P1-int	ERV1	LTR
rmsk+_L1PA14	lightcyan	brown	brown							L1PA14	L1	LINE
rmsk+_MLT1L	red	brown	brown							MLT1L	ERVL-MaLR	LTR
rmsk+_MLT1I	red	brown	brown							MLT1I	ERVL-MaLR	LTR
rmsk+_L1ME4a	yellow	brown	brown							L1ME4a	L1	LINE
rmsk+_HERV9-int	grey	brown	grey							HERV9-int	ERV1	LTR
rmsk+_MSTB2	grey	brown	brown							MSTB2	ERVL-MaLR	LTR
rmsk+_L1PBa	lightcyan	brown	brown							L1PBa	L1	LINE
rmsk+_AluYb8	black	cyan	grey							AluYb8	Alu	SINE
rmsk+_AluYm1	black	cyan	salmon							AluYm1	Alu	SINE
rmsk+_AluYa5	black	cyan	salmon							AluYa5	Alu	SINE
rmsk+_A-rich	grey	brown	brown							A-rich	Nucleotide-rich	Nucleotide-rich
rmsk+_LTR56	grey	brown	brown							LTR56	ERV1	LTR
rmsk+_L1ME3G	yellow	brown	brown							L1ME3G	L1	LINE
rmsk+_LFSINE_Vert	grey	brown	brown							LFSINE_Vert	Unknown	Unknown
rmsk+_SVA_B	grey	grey	turquoise							SVA_B	SVA	Retroposon
rmsk+_HERVL18-int	grey	brown	grey							HERVL18-int	ERVL	LTR
rmsk+_L1P2	lightcyan	brown	brown							L1P2	L1	LINE
rmsk+_MLT1H1	grey	brown	brown							MLT1H1	ERVL-MaLR	LTR
rmsk+_(AC)n	grey	brown	brown							(AC)n	Satellite	Satellite
rmsk+_L1M4	salmon	brown	brown							L1M4	L1	LINE
rmsk+_L1M4b	salmon	brown	brown							L1M4b	L1	LINE
rmsk+_L1MB2	salmon	brown	brown							L1MB2	L1	LINE
rmsk+_MLT2F	grey	brown	brown							MLT2F	ERVL	LTR
rmsk+_LTR27C	grey	brown	grey							LTR27C	ERV1	LTR
rmsk+_L1PA12	lightcyan	brown	brown							L1PA12	L1	LINE
rmsk+_LTR41	grey	brown	brown							LTR41	ERVL	LTR
rmsk+_Arthur1B	grey	brown	brown							Arthur1B	hAT-Tip100	DNA
rmsk+_HERVK-int	grey	brown	grey							HERVK-int	ERVK	LTR
rmsk+_L1MD3	salmon	brown	brown							L1MD3	L1	LINE
rmsk+_ERV3-16A3_I-int	grey	brown	brown							ERV3-16A3_I-int	ERVL	LTR
rmsk+_L1PA5	lightcyan	brown	brown							L1PA5	L1	LINE
rmsk+_L1MA7	salmon	brown	brown							L1MA7	L1	LINE
rmsk+_(TCTA)n	grey	grey	grey							(TCTA)n	Satellite	Satellite
rmsk+_MIR1_Amn	red	brown	brown							MIR1_Amn	MIR	SINE
rmsk+_MER61-int	grey	brown	blue							MER61-int	ERV1	LTR
rmsk+_LTR86B2	grey	brown	brown							LTR86B2	ERVL	LTR
rmsk+_L1MA6	salmon	brown	brown							L1MA6	L1	LINE
rmsk+_LTR1E	grey	brown	brown							LTR1E	ERV1	LTR
rmsk+_L1PB2	lightcyan	brown	brown							L1PB2	L1	LINE
rmsk+_MER4A1_	grey	brown	brown							MER4A1_	ERV1	LTR
rmsk+_MLT1J2	red	brown	brown							MLT1J2	ERVL-MaLR	LTR
rmsk+_L1MCb	salmon	brown	brown							L1MCb	L1	LINE
rmsk+_LTR3A	grey	grey	grey							LTR3A	ERVK	LTR
rmsk+_LTR45	grey	grey	grey							LTR45	ERV1	LTR
rmsk+_LTR40c	grey	brown	brown							LTR40c	ERVL	LTR
rmsk+_MER63C	yellow	brown	brown							MER63C	hAT-Blackjack	DNA
rmsk+_LTR8	grey	brown	brown							LTR8	ERV1	LTR
rmsk+_LTR18A	grey	brown	turquoise							LTR18A	ERVL	LTR
rmsk+_L1MEb	salmon	brown	brown							L1MEb	L1	LINE
rmsk+_LTR1B1	grey	turquoise	blue							LTR1B1	ERV1	LTR
rmsk+_L1PB4	lightcyan	brown	brown							L1PB4	L1	LINE
rmsk+_L1ME3A	salmon	brown	brown							L1ME3A	L1	LINE
rmsk+_LTR50	grey	brown	brown							LTR50	ERVL	LTR
rmsk+_LTR1B0	grey	grey	grey							LTR1B0	ERV1	LTR
rmsk+_MER52-int	grey	brown	grey							MER52-int	ERV1	LTR
rmsk+_(TC)n	grey	grey	grey							(TC)n	Satellite	Satellite
rmsk+_MER70C	grey	brown	brown							MER70C	ERVL	LTR
rmsk+_L1MA8	salmon	brown	brown							L1MA8	L1	LINE
rmsk+_L1PA15	lightcyan	brown	brown							L1PA15	L1	LINE
rmsk+_L1MC	salmon	brown	brown							L1MC	L1	LINE
rmsk+_L1PA16	lightcyan	brown	brown							L1PA16	L1	LINE
rmsk+_Tigger2a	yellow	brown	brown							Tigger2a	TcMar-Tigger	DNA
rmsk+_MLT1E2	grey	brown	brown							MLT1E2	ERVL-MaLR	LTR
rmsk+_Arthur1	yellow	brown	brown							Arthur1	hAT-Tip100	DNA
rmsk+_MamGypLTR1b	grey	brown	brown							MamGypLTR1b	Gypsy	LTR
rmsk+_LTR85a	grey	brown	brown							LTR85a	Gypsy	LTR
rmsk+_MER5B	red	brown	brown							MER5B	hAT-Charlie	DNA
rmsk+_Zaphod2	grey	brown	brown							Zaphod2	hAT-Tip100	DNA
rmsk+_HERVH-int	grey	brown	brown							HERVH-int	ERV1	LTR
rmsk+_LTR33B	grey	brown	brown							LTR33B	ERVL	LTR
rmsk+_LTR9D	grey	brown	brown							LTR9D	ERV1	LTR
rmsk+_LTR14B	grey	brown	brown							LTR14B	ERVK	LTR
rmsk+_HSMAR1	grey	brown	brown							HSMAR1	TcMar-Mariner	DNA
rmsk+_Tigger19a	red	brown	brown							Tigger19a	TcMar-Tigger	DNA
rmsk+_Zaphod	yellow	brown	brown							Zaphod	hAT-Tip100	DNA
rmsk+_MER51A	grey	brown	brown							MER51A	ERV1	LTR
rmsk+_MLT2A1	grey	brown	brown							MLT2A1	ERVL	LTR
rmsk+_SVA_D	grey	grey	grey							SVA_D	SVA	Retroposon
rmsk+_LTR104_Mam	grey	brown	brown							LTR104_Mam	Gypsy	LTR
rmsk+_MER52C	grey	brown	brown							MER52C	ERV1	LTR
rmsk+_HERVL40-int	grey	brown	brown							HERVL40-int	ERVL	LTR
rmsk+_L1MCc	salmon	brown	brown							L1MCc	L1	LINE
rmsk+_L4_B_Mam	red	brown	brown							L4_B_Mam	RTE-X	LINE
rmsk+_LOR1-int	yellow	brown	brown							LOR1-int	ERV1	LTR
rmsk+_Tigger19b	red	brown	brown							Tigger19b	TcMar-Tigger	DNA
rmsk+_MLT2B5	grey	brown	grey							MLT2B5	ERVL	LTR
rmsk+_MER39B	grey	brown	brown							MER39B	ERV1	LTR
rmsk+_MER65-int	grey	brown	brown							MER65-int	ERV1	LTR
rmsk+_MER31A	grey	brown	brown							MER31A	ERV1	LTR
rmsk+_MLT1N2	grey	brown	brown							MLT1N2	ERVL-MaLR	LTR
rmsk+_LTR10C	yellow	brown	brown							LTR10C	ERV1	LTR
rmsk+_L1M7	salmon	brown	brown							L1M7	L1	LINE
rmsk+_LTR89	grey	brown	brown							LTR89	ERVL	LTR
rmsk+_MSTB1-int	grey	brown	brown							MSTB1-int	ERVL-MaLR	LTR
rmsk+_MER47A	yellow	brown	brown							MER47A	TcMar-Tigger	DNA
rmsk+_MER41B	grey	brown	brown							MER41B	ERV1	LTR
rmsk+_Kanga1d	grey	brown	brown							Kanga1d	TcMar-Tc2	DNA
rmsk+_(TA)n	grey	brown	brown							(TA)n	Satellite	Satellite
rmsk+_MER20	red	brown	brown							MER20	hAT-Charlie	DNA
rmsk+_TAR1	grey	grey	grey							TAR1	telo	Satellite
rmsk+_Plat_L3	grey	brown	brown							Plat_L3	CR1	LINE
rmsk+_MER33	yellow	brown	brown							MER33	hAT-Charlie	DNA
rmsk+_MER53	grey	brown	grey							MER53	hAT	DNA
rmsk+_MLT1A	red	brown	brown							MLT1A	ERVL-MaLR	LTR
rmsk+_Charlie5	yellow	brown	brown							Charlie5	hAT-Charlie	DNA
rmsk+_MLT1E1A-int	grey	brown	grey							MLT1E1A-int	ERVL-MaLR	LTR
rmsk+_LTR16C	red	brown	brown							LTR16C	ERVL	LTR
rmsk+_MamRep1527	grey	brown	brown							MamRep1527	LTR	LTR
rmsk+_LTR12F	grey	brown	brown							LTR12F	ERV1	LTR
rmsk+_MER45A	grey	brown	turquoise							MER45A	hAT-Tip100	DNA
rmsk+_AluYj4	black	cyan	salmon							AluYj4	Alu	SINE
rmsk+_(TTCT)n	grey	brown	grey							(TTCT)n	Satellite	Satellite
rmsk+_(TTTC)n	grey	brown	brown							(TTTC)n	Satellite	Satellite
rmsk+_FLAM_A	grey	brown	turquoise							FLAM_A	Alu	SINE
rmsk+_(AT)n	grey	brown	brown							(AT)n	Satellite	Satellite
rmsk+_L1PB	lightcyan	brown	brown							L1PB	L1	LINE
rmsk+_Tigger5b	grey	brown	brown							Tigger5b	TcMar-Tigger	DNA
rmsk+_AluSc5	black	cyan	salmon							AluSc5	Alu	SINE
rmsk+_Tigger5	grey	brown	brown							Tigger5	TcMar-Tigger	DNA
rmsk+_(GAAA)n	grey	grey	grey							(GAAA)n	Satellite	Satellite
rmsk+_HAL1M8	salmon	brown	brown							HAL1M8	L1	LINE
rmsk+_LTR103b_Mam	grey	brown	brown							LTR103b_Mam	ERV1	LTR
rmsk+_MLT1H2	grey	brown	brown							MLT1H2	ERVL-MaLR	LTR
rmsk+_MER4D1	grey	brown	brown							MER4D1	ERV1	LTR
rmsk+_MER4CL34	grey	brown	brown							MER4CL34	ERV1	LTR
rmsk+_L5	grey	brown	brown							L5	RTE-X	LINE
rmsk+_MLT1H	grey	brown	brown							MLT1H	ERVL-MaLR	LTR
rmsk+_(TGTGTG)n	grey	grey	brown							(TGTGTG)n	Satellite	Satellite
rmsk+_MamRep605	grey	brown	brown							MamRep605	LTR	LTR?
rmsk+_(CT)n	grey	grey	grey							(CT)n	Satellite	Satellite
rmsk+_FAM	black	brown	turquoise							FAM	Alu	SINE
rmsk+_MER65D	grey	brown	brown							MER65D	ERV1	LTR
rmsk+_MER1A	red	brown	brown							MER1A	hAT-Charlie	DNA
rmsk+_Tigger12	grey	brown	brown							Tigger12	TcMar-Tigger	DNA
rmsk+_LTR37A	grey	brown	brown							LTR37A	ERV1	LTR
rmsk+_AluYh3	black	cyan	salmon							AluYh3	Alu	SINE
rmsk+_Charlie4z	grey	brown	brown							Charlie4z	hAT-Charlie	DNA
rmsk+_(CTT)n	grey	grey	grey							(CTT)n	Satellite	Satellite
rmsk+_MER31-int	grey	brown	brown							MER31-int	ERV1	LTR
rmsk+_MER92-int	yellow	brown	brown							MER92-int	ERV1	LTR
rmsk+_MER34A	grey	brown	brown							MER34A	ERV1	LTR
rmsk+_MSTA1	grey	brown	brown							MSTA1	ERVL-MaLR	LTR
rmsk+_MER4A1	grey	brown	brown							MER4A1	ERV1	LTR
rmsk+_AluYc	black	cyan	salmon							AluYc	Alu	SINE
rmsk+_(CCT)n	grey	grey	grey							(CCT)n	Satellite	Satellite
rmsk+_Charlie30a	grey	brown	brown							Charlie30a	hAT-Charlie	DNA
rmsk+_(CACA)n	grey	grey	grey							(CACA)n	Satellite	Satellite
rmsk+_Charlie9	grey	brown	brown							Charlie9	hAT-Charlie	DNA
rmsk+_(CTC)n	grey	grey	grey							(CTC)n	Satellite	Satellite
rmsk+_Ricksha_0	grey	brown	brown							Ricksha_0	MULE-MuDR	DNA
rmsk+_Tigger4b	red	brown	brown							Tigger4b	TcMar-Tigger	DNA
rmsk+_Charlie20a	grey	brown	brown							Charlie20a	hAT-Charlie	DNA
rmsk+_AluYf1	black	cyan	salmon							AluYf1	Alu	SINE
rmsk+_L1MC4a	salmon	brown	brown							L1MC4a	L1	LINE
rmsk+_LTR9B	grey	brown	brown							LTR9B	ERV1	LTR
rmsk+_MER4E1	grey	brown	brown							MER4E1	ERV1	LTR
rmsk+_MLT1E3	grey	brown	brown							MLT1E3	ERVL-MaLR	LTR
rmsk+_LTR37B	grey	brown	brown							LTR37B	ERV1	LTR
rmsk+_LTR39	grey	brown	brown							LTR39	ERV1	LTR
rmsk+_L1ME3D	salmon	brown	brown							L1ME3D	L1	LINE
rmsk+_L1P4	lightcyan	brown	brown							L1P4	L1	LINE
rmsk+_LTR22C2	grey	brown	grey							LTR22C2	ERVK	LTR
rmsk+_L1PA10	lightcyan	brown	brown							L1PA10	L1	LINE
rmsk+_ERVL-int	grey	brown	brown							ERVL-int	ERVL	LTR
rmsk+_MLT1H1-int	grey	brown	brown							MLT1H1-int	ERVL-MaLR	LTR
rmsk+_LTR64	grey	grey	brown							LTR64	ERV1	LTR
rmsk+_(CACACA)n	grey		grey							(CACACA)n	Satellite	Satellite
rmsk+_MER112	red	brown	brown							MER112	hAT-Charlie	DNA
rmsk+_MLT1F1	grey	brown	brown							MLT1F1	ERVL-MaLR	LTR
rmsk+_G-rich	grey	grey	grey							G-rich	Nucleotide-rich	Nucleotide-rich
rmsk+_MER124	grey	brown	brown							MER124	DNA	DNA?
rmsk+_(TATC)n	grey	grey	grey							(TATC)n	Satellite	Satellite
rmsk+_FRAM	black	cyan	salmon							FRAM	Alu	SINE
rmsk+_BLACKJACK	yellow	brown	brown							BLACKJACK	hAT-Blackjack	DNA
rmsk+_MER67C	grey	brown	brown							MER67C	ERV1	LTR
rmsk+_LTR67B	grey	brown	brown							LTR67B	ERVL	LTR
rmsk+_LTR79	grey	brown	brown							LTR79	ERVL	LTR
rmsk+_Charlie1a	yellow	brown	brown							Charlie1a	hAT-Charlie	DNA
rmsk+_Tigger3a	red	brown	brown							Tigger3a	TcMar-Tigger	DNA
rmsk+_MER113A	grey	brown	brown							MER113A	hAT-Charlie	DNA
rmsk+_MER44B	red	brown	brown							MER44B	TcMar-Tigger	DNA
rmsk+_Chap1_Mam	grey	brown	brown							Chap1_Mam	hAT-Charlie	DNA
rmsk+_L1M8	salmon	brown	brown							L1M8	L1	LINE
rmsk+_MER102c	red	brown	brown							MER102c	hAT-Charlie	DNA
rmsk+_MER44D	grey	brown	brown							MER44D	TcMar-Tigger	DNA
rmsk+_MER41D	grey	brown	brown							MER41D	ERV1	LTR
rmsk+_MLT1A1	red	brown	brown							MLT1A1	ERVL-MaLR	LTR
rmsk+_LTR78	grey	brown	brown							LTR78	ERV1	LTR
rmsk+_Charlie19a	grey	brown	brown							Charlie19a	hAT-Charlie	DNA
rmsk+_LTR2C	grey	grey	grey							LTR2C	ERV1	LTR
rmsk+_(CATGTG)n	grey	grey	grey							(CATGTG)n	Satellite	Satellite
rmsk+_BSR/Beta	grey	brown	grey							BSR/Beta	Satellite	Satellite
rmsk+_LTR57-int	grey	brown	grey							LTR57-int	ERVL	LTR
rmsk+_HERVK9-int	grey	brown	brown							HERVK9-int	ERVK	LTR
rmsk+_MER9a2	grey	grey	grey							MER9a2	ERVK	LTR
rmsk+_MER102a	red	brown	brown							MER102a	hAT-Charlie	DNA
rmsk+_MER67A	grey	grey	brown							MER67A	ERV1	LTR
rmsk+_HERV16-int	grey	brown	brown							HERV16-int	ERVL	LTR
rmsk+_(TCC)n	grey	grey	grey							(TCC)n	Satellite	Satellite
rmsk+_MER63B	red	brown	brown							MER63B	hAT-Blackjack	DNA
rmsk+_MLT1G1	grey	brown	brown							MLT1G1	ERVL-MaLR	LTR
rmsk+_L1MD	salmon	brown	brown							L1MD	L1	LINE
rmsk+_(TCCC)n	grey	grey	grey							(TCCC)n	Satellite	Satellite
rmsk+_LTR13A	grey	brown	turquoise							LTR13A	ERVK	LTR
rmsk+_MER49	grey	brown	brown							MER49	ERV1	LTR
rmsk+_MER50	grey	brown	brown							MER50	ERV1	LTR
rmsk+_MER30	red	brown	brown							MER30	hAT-Charlie	DNA
rmsk+_LTR46	grey	grey	grey							LTR46	ERV1	LTR
rmsk+_(CATC)n	grey	grey	grey							(CATC)n	Satellite	Satellite
rmsk+_MER9a1	grey	brown	grey							MER9a1	ERVK	LTR
rmsk+_(CA)n	grey	brown	brown							(CA)n	Satellite	Satellite
rmsk+_LTR13	grey	tan	turquoise							LTR13	ERVK	LTR
rmsk+_LTR13_	grey	grey	turquoise							LTR13_	ERVK	LTR
rmsk+_MER54A	grey	brown	brown							MER54A	ERVL	LTR
rmsk+_MER68	grey	brown	brown							MER68	ERVL	LTR
rmsk+_L3b	red	brown	brown							L3b	CR1	LINE
rmsk+_MER4B-int	grey	brown	brown							MER4B-int	ERV1	LTR
rmsk+_AluYe5	black	cyan	salmon							AluYe5	Alu	SINE
rmsk+_(G)n	grey	grey	grey							(G)n	Satellite	Satellite
rmsk+_AluSq4	black	cyan	salmon							AluSq4	Alu	SINE
rmsk+_MER63D	yellow	brown	brown							MER63D	hAT-Blackjack	DNA
rmsk+_MER66C	grey	brown	grey							MER66C	ERV1	LTR
rmsk+_AluYk11	grey	grey	grey							AluYk11	Alu	SINE
rmsk+_7SLRNA	black	grey	grey							7SLRNA	Unknown	Unknown
rmsk+_MER74B	grey	brown	brown							MER74B	ERVL	LTR
rmsk+_LTR2B	grey	blue	grey							LTR2B	ERV1	LTR
rmsk+_Harlequin-int	grey	brown	brown							Harlequin-int	ERV1	LTR
rmsk+_LTR75	grey	brown	brown							LTR75	ERVL	LTR
rmsk+_LTR10A	grey	brown	brown							LTR10A	ERV1	LTR
rmsk+_HERV9N-int	grey	brown	grey							HERV9N-int	ERV1	LTR
rmsk+_MER131	grey	grey	grey							MER131	DNA	DNA?
rmsk+_AluYh3a3	black	cyan	salmon							AluYh3a3	Alu	SINE
rmsk+_LTR7B	grey	tan	brown							LTR7B	ERV1	LTR
rmsk+_Charlie22a	grey	brown	brown							Charlie22a	hAT-Charlie	DNA
rmsk+_AluYk3	black	cyan	salmon							AluYk3	Alu	SINE
rmsk+_MER52A	grey	brown	brown							MER52A	ERV1	LTR
rmsk+_MER83	grey	brown	brown							MER83	ERV1	LTR
rmsk+_LTR26B	grey	brown	brown							LTR26B	ERV1	LTR
rmsk+_LTR42	grey	turquoise	brown							LTR42	ERVL	LTR
rmsk+_MER4D	grey	brown	brown							MER4D	ERV1	LTR
rmsk+_L1M4a2	salmon	brown	brown							L1M4a2	L1	LINE
rmsk+_Tigger1a_Art	grey	brown	brown
rmsk+_MER65B	grey	brown	grey							MER65B	ERV1	LTR
rmsk+_AluYi6	grey	grey	grey							AluYi6	Alu	SINE
rmsk+_OldhAT1	grey	brown	brown							OldhAT1	hAT-Ac	DNA
rmsk+_AluYk2	black	cyan	salmon							AluYk2	Alu	SINE
rmsk+_ORSL-2b	yellow	brown	brown							ORSL-2b	hAT-Tip100	DNA
rmsk+_L1M4a1	salmon	brown	brown							L1M4a1	L1	LINE
rmsk+_(AATG)n	grey	blue	blue							(AATG)n	Satellite	Satellite
rmsk+_Tigger16a	yellow	brown	brown							Tigger16a	TcMar-Tigger	DNA
rmsk+_Arthur1A	grey	brown	grey							Arthur1A	hAT-Tip100	DNA
rmsk+_Tigger7	yellow	brown	brown							Tigger7	TcMar-Tigger	DNA
rmsk+_MER119	grey	brown	brown							MER119	hAT-Charlie	DNA
rmsk+_X7A_LINE	grey	brown	brown							X7A_LINE	CR1	LINE
rmsk+_MER94	grey	brown	brown							MER94	hAT-Blackjack	DNA
rmsk+_LSU-rRNA_Hsa	grey	grey	blue							LSU-rRNA_Hsa	Unknown	Unknown
rmsk+_LTR16E1	grey	brown	brown							LTR16E1	ERVL	LTR
rmsk+_ERV3-16A3_LTR	grey	brown	turquoise							ERV3-16A3_LTR	ERVL	LTR
rmsk+_Charlie2b	yellow	brown	brown							Charlie2b	hAT-Charlie	DNA
rmsk+_(TTCC)n	grey	brown	brown							(TTCC)n	Satellite	Satellite
rmsk+_MER91B	grey	grey	brown							MER91B	hAT-Tip100	DNA
rmsk+_MSTB	black	brown	brown							MSTB	ERVL-MaLR	LTR
rmsk+_LTR18B	grey	brown	brown							LTR18B	ERVL	LTR
rmsk+_MER102b	red	brown	brown							MER102b	hAT-Charlie	DNA
rmsk+_MER46C	red	brown	brown							MER46C	TcMar-Tigger	DNA
rmsk+_Charlie8	grey	brown	brown							Charlie8	hAT-Charlie	DNA
rmsk+_LTR81	grey	brown	grey							LTR81	Gypsy	LTR
rmsk+_(CCTT)n	grey	grey	grey							(CCTT)n	Satellite	Satellite
rmsk+_MER58B	red	brown	brown							MER58B	hAT-Charlie	DNA
rmsk+_MER74A	grey	brown	brown							MER74A	ERVL	LTR
rmsk+_MER63A	red	brown	brown							MER63A	hAT-Blackjack	DNA
rmsk+_LTR52	grey	brown	brown							LTR52	ERVL	LTR
rmsk+_Kanga1	grey	brown	brown							Kanga1	TcMar-Tc2	DNA
rmsk+_MLT-int	grey	brown	brown							MLT-int	ERVL-MaLR	LTR
rmsk+_(TCCA)n	grey	grey	brown							(TCCA)n	Satellite	Satellite
rmsk+_Tigger3c	red	brown	brown							Tigger3c	TcMar-Tigger	DNA
rmsk+_MER91A	grey	brown	brown							MER91A	hAT-Tip100	DNA
rmsk+_(TGGTGA)n	grey	grey	grey							(TGGTGA)n	Satellite	Satellite
rmsk+_AmnSINE2	grey	brown	brown							AmnSINE2	Unknown	Unknown
rmsk+_(CCTC)n	grey		grey							(CCTC)n	Satellite	Satellite
rmsk+_MamRTE1	red	brown	brown							MamRTE1	RTE-BovB	LINE
rmsk+_MER45B	grey	brown	blue							MER45B	hAT-Tip100	DNA
rmsk+_(TCTT)n	grey	brown	grey							(TCTT)n	Satellite	Satellite
rmsk+_(GTGA)n	grey	grey	grey							(GTGA)n	Satellite	Satellite
rmsk+_LTR81C	grey	brown	grey							LTR81C	Gypsy	LTR
rmsk+_(AAAG)n	grey									(AAAG)n	Satellite	Satellite
rmsk+_LTR41C	grey	brown	brown							LTR41C	ERVL	LTR
rmsk+_MER34C_	grey	brown	brown							MER34C_	ERV1	LTR
rmsk+_MER58C	red	brown	brown							MER58C	hAT-Charlie	DNA
rmsk+_(TGGCCC)n	grey	grey	grey							(TGGCCC)n	Satellite	Satellite
rmsk+_MER34	grey	brown	brown							MER34	ERV1	LTR
rmsk+_LTR19A	grey	brown	brown							LTR19A	ERV1	LTR
rmsk+_MER89	grey	brown	brown							MER89	ERV1	LTR
rmsk+_AmnSINE1	grey	brown	brown							AmnSINE1	5S-Deu-L2	SINE
rmsk+_LTR27B	grey	grey	grey							LTR27B	ERV1	LTR
rmsk+_MER117	red	brown	brown							MER117	hAT-Charlie	DNA
rmsk+_LTR106_Mam	yellow	brown	brown							LTR106_Mam	LTR	LTR
rmsk+_MLT1H-int	grey	brown	brown							MLT1H-int	ERVL-MaLR	LTR
rmsk+_MER75	yellow	brown	brown							MER75	PiggyBac	DNA
rmsk+_MLT2B4	grey	brown	brown							MLT2B4	ERVL	LTR
rmsk+_Tigger17c	grey	brown	brown							Tigger17c	TcMar-Tigger	DNA
rmsk+_MER96	grey	grey	grey							MER96	hAT-Tip100	DNA
rmsk+_LTR40b	grey	brown	brown							LTR40b	ERVL	LTR
rmsk+_MER44A	yellow	brown	brown							MER44A	TcMar-Tigger	DNA
rmsk+_(TCCT)n	grey	grey	grey							(TCCT)n	Satellite	Satellite
rmsk+_(CTTT)n	grey	grey	grey							(CTTT)n	Satellite	Satellite
rmsk+_MER107	grey	brown	brown							MER107	hAT-Charlie	DNA
rmsk+_Arthur1C	grey	brown	brown							Arthur1C	hAT-Tip100	DNA
rmsk+_MER45R	grey	brown	brown							MER45R	hAT-Tip100	DNA
rmsk+_MER121	grey	brown	brown							MER121	hAT	DNA
rmsk+_AluYg6	grey	cyan	salmon							AluYg6	Alu	SINE
rmsk+_(ATG)n	grey	grey	grey							(ATG)n	Satellite	Satellite
rmsk+_L1ME3Cz	salmon	brown	brown							L1ME3Cz	L1	LINE
rmsk+_(CCAT)n	grey	grey	grey							(CCAT)n	Satellite	Satellite
rmsk+_L1MA10	salmon	brown	brown							L1MA10	L1	LINE
rmsk+_L1MC2	salmon	brown	brown							L1MC2	L1	LINE
rmsk+_(TGA)n	grey	grey	grey							(TGA)n	Satellite	Satellite
rmsk+_Tigger17a	yellow	brown	brown							Tigger17a	TcMar-Tigger	DNA
rmsk+_MER47B	grey	brown	brown							MER47B	TcMar-Tigger	DNA
rmsk+_(TCTC)n	grey	grey	grey							(TCTC)n	Satellite	Satellite
rmsk+_L1MEh	salmon	brown	brown							L1MEh	L1	LINE
rmsk+_LTR10B2	grey	brown	brown							LTR10B2	ERV1	LTR
rmsk+_LTR62	grey	brown	grey							LTR62	ERVL	LTR
rmsk+_Charlie4a	yellow	brown	brown							Charlie4a	hAT-Charlie	DNA
rmsk+_Charlie4	grey	grey	grey							Charlie4	hAT-Charlie	DNA
rmsk+_MER34C2	grey	brown	brown							MER34C2	ERV1	LTR
rmsk+_MSR1	grey	grey	grey							MSR1	Satellite	Satellite
rmsk+_Helitron3Na_Mam	grey	brown	brown							Helitron3Na_Mam	Helitron	RC
rmsk+_LTR5B	grey	brown	brown							LTR5B	ERVK	LTR
rmsk+_LTR45C	grey	brown	brown							LTR45C	ERV1	LTR
rmsk+_LTR8A	grey	brown	brown							LTR8A	ERV1	LTR
rmsk+_LTR38	grey	grey	grey							LTR38	ERV1	LTR
rmsk+_HERVK13-int	grey	grey	grey							HERVK13-int	ERVK	LTR
rmsk+_LTR3B_	grey	brown	grey							LTR3B_	ERVK	LTR
rmsk+_Tigger4a	red	brown	brown							Tigger4a	TcMar-Tigger	DNA
rmsk+_MER115	grey	brown	brown							MER115	hAT-Tip100	DNA
rmsk+_L1MEi	salmon	brown	brown							L1MEi	L1	LINE
rmsk+_MER77	grey	brown	brown							MER77	ERVL	LTR
rmsk+_Tigger15a	red	brown	brown							Tigger15a	TcMar-Tigger	DNA
rmsk+_MER77B	grey	brown	brown							MER77B	ERVL	LTR
rmsk+_LTR33C	grey	brown	brown							LTR33C	ERVL	LTR
rmsk+_LTR85c	grey	brown	brown							LTR85c	Gypsy	LTR
rmsk+_LTR105_Mam	grey	brown	brown							LTR105_Mam	ERVL	LTR
rmsk+_MLT2B2	grey	brown	brown							MLT2B2	ERVL	LTR
rmsk+_MER85	grey	grey	grey							MER85	PiggyBac	DNA
rmsk+_UCON132b	grey	grey	grey							UCON132b	hAT-Tip100	DNA
rmsk+_MER92B	grey	brown	brown							MER92B	ERV1	LTR
rmsk+_LTR10E	grey	brown	brown							LTR10E	ERV1	LTR
rmsk+_LTR16E2	grey	brown	brown							LTR16E2	ERVL	LTR
rmsk+_Kanga1b	grey	brown	brown							Kanga1b	TcMar-Tc2	DNA
rmsk+_L1ME5	grey	brown	brown							L1ME5	L1	LINE
rmsk+_MamRep4096	grey	brown	brown							MamRep4096	hAT-Tip100	DNA
rmsk+_HAL1b	salmon	brown	brown							HAL1b	L1	LINE
rmsk+_MER21B	grey	brown	brown							MER21B	ERVL	LTR
rmsk+_LTR24C	grey	brown	brown							LTR24C	ERV1	LTR
rmsk+_(ATGG)n	grey	grey	grey							(ATGG)n	Satellite	Satellite
rmsk+_MSTC	red	brown	brown							MSTC	ERVL-MaLR	LTR
rmsk+_MLT1J1	red	brown	brown							MLT1J1	ERVL-MaLR	LTR
rmsk+_MER21A	grey	brown	brown							MER21A	ERVL	LTR
rmsk+_(TCA)n	grey	grey	grey							(TCA)n	Satellite	Satellite
rmsk+_MLT2A2	grey	brown	brown							MLT2A2	ERVL	LTR
rmsk+_MER48	grey	turquoise	grey							MER48	ERV1	LTR
rmsk+_LTR53B	grey	brown	grey							LTR53B	ERVL	LTR
rmsk+_MER61B	grey	brown	grey							MER61B	ERV1	LTR
rmsk+_LOR1a	grey	brown	brown							LOR1a	ERV1	LTR
rmsk+_(AGAT)n	grey	grey	grey							(AGAT)n	Satellite	Satellite
rmsk+_LTR33A_	grey	brown	brown							LTR33A_	ERVL	LTR
rmsk+_(TTC)n	grey	grey	grey							(TTC)n	Satellite	Satellite
rmsk+_MER57B1	grey	brown	brown							MER57B1	ERV1	LTR
rmsk+_LTR16A2	grey	brown	brown							LTR16A2	ERVL	LTR
rmsk+_LTR53	grey	brown	brown							LTR53	ERVL	LTR
rmsk+_MER90a	grey	brown	brown							MER90a	ERV1	LTR
rmsk+_LTR1A2	grey	brown	brown							LTR1A2	ERV1	LTR
rmsk+_MER11A	grey	brown	brown							MER11A	ERVK	LTR
rmsk+_LTR81AB	grey	brown	grey							LTR81AB	Gypsy	LTR
rmsk+_MER61D	grey	grey	grey							MER61D	ERV1	LTR
rmsk+_MER61A	grey	brown	brown							MER61A	ERV1	LTR
rmsk+_X7B_LINE	grey	brown	brown							X7B_LINE	CR1	LINE
rmsk+_MamRep434	red	brown	brown							MamRep434	TcMar-Tigger	DNA
rmsk+_L1P3	lightcyan	brown	brown							L1P3	L1	LINE
rmsk+_CR1_Mam	grey	brown	brown							CR1_Mam	CR1	LINE
rmsk+_(ATCT)n	grey	grey	grey							(ATCT)n	Satellite	Satellite
rmsk+_MamTip1	grey	brown	brown							MamTip1	hAT-Tip100	DNA
rmsk+_LTR101_Mam	grey	brown	brown							LTR101_Mam	ERVL	LTR
rmsk+_X6B_LINE	grey	brown	brown							X6B_LINE	CR1	LINE
rmsk+_MLT1G	grey	brown	brown							MLT1G	ERVL-MaLR	LTR
rmsk+_Tigger11a	grey	brown	brown							Tigger11a	TcMar-Tigger	DNA
rmsk+_MER110	grey	brown	grey							MER110	ERV1	LTR
rmsk+_LTR66	grey	brown	grey							LTR66	ERVL	LTR
rmsk+_HERVL66-int	grey	grey	grey							HERVL66-int	ERVL	LTR
rmsk+_X6A_LINE	grey	brown	brown							X6A_LINE	CR1	LINE
rmsk+_MER54B	grey	brown	brown							MER54B	ERVL	LTR
rmsk+_MER70A	grey	grey	grey							MER70A	ERVL	LTR
rmsk+_MLT1E	grey	brown	brown							MLT1E	ERVL-MaLR	LTR
rmsk+_MamRep564	grey	brown	grey							MamRep564	MamRep564	Unknown
rmsk+_MamGypsy2-I	grey	brown	brown							MamGypsy2-I	Gypsy	LTR
rmsk+_LTR90B	grey	brown	brown							LTR90B	LTR	LTR
rmsk+_(CATCAT)n	grey	grey	grey							(CATCAT)n	Satellite	Satellite
rmsk+_(AGAA)n	grey	grey	grey							(AGAA)n	Satellite	Satellite
rmsk+_MamSINE1	red	brown	brown							MamSINE1	Unknown	Unknown
rmsk+_LTR16D	grey	brown	brown							LTR16D	ERVL	LTR
rmsk+_LTR24	grey	grey	grey							LTR24	ERV1	LTR
rmsk+_LTR24B	grey	brown	brown							LTR24B	ERV1	LTR
rmsk+_MER57A1	grey	brown	brown							MER57A1	ERV1	LTR
rmsk+_MLT1J-int	grey	brown	brown							MLT1J-int	ERVL-MaLR	LTR
rmsk+_MER34-int	grey	turquoise	turquoise							MER34-int	ERV1	LTR
rmsk+_MER70B	grey	blue	grey							MER70B	ERVL	LTR
rmsk+_Tigger9b	grey	brown	brown							Tigger9b	TcMar-Tigger	DNA
rmsk+_Kanga2_a	yellow	brown	brown							Kanga2_a	TcMar-Tc2	DNA
rmsk+_(GATA)n	grey	grey	grey							(GATA)n	Satellite	Satellite
rmsk+_MamGypLTR1a	grey	brown	brown							MamGypLTR1a	Gypsy	LTR
rmsk+_(GGAT)n	grey	grey	grey							(GGAT)n	Satellite	Satellite
rmsk+_(GATG)n	grey	grey	grey							(GATG)n	Satellite	Satellite
rmsk+_L1MEj	salmon	brown	brown							L1MEj	L1	LINE
rmsk+_MamRep38	grey	brown	brown							MamRep38	hAT	DNA
rmsk+_LTR23	grey	brown	brown							LTR23	ERV1	LTR
rmsk+_ERV24_Prim-int	grey	brown	grey							ERV24_Prim-int	ERV1	LTR
rmsk+_LTR23-int	grey	grey	grey							LTR23-int	ERV1	LTR
rmsk+_MER34B	grey	brown	brown							MER34B	ERV1	LTR
rmsk+_LTR54	grey	brown	brown							LTR54	ERV1	LTR
rmsk+_MER34C	grey	grey	grey							MER34C	ERV1	LTR
rmsk+_LTR16A	red	brown	brown							LTR16A	ERVL	LTR
rmsk+_MER34A1	grey	brown	brown							MER34A1	ERV1	LTR
rmsk+_(ACACAT)n	grey	grey	grey							(ACACAT)n	Satellite	Satellite
rmsk+_MamRep1879	grey	brown	brown							MamRep1879	hAT-Tip100	DNA
rmsk+_LTR16B2	grey	brown	brown							LTR16B2	ERVL	LTR
rmsk+_(ATC)n	grey	grey	grey							(ATC)n	Satellite	Satellite
rmsk+_Zaphod3	grey	brown	brown							Zaphod3	hAT-Tip100	DNA
rmsk+_MER58D	grey	brown	brown							MER58D	hAT-Charlie	DNA
rmsk+_MamTip2	red	brown	brown							MamTip2	hAT-Tip100	DNA
rmsk+_LTR33A	grey	brown	brown							LTR33A	ERVL	LTR
rmsk+_MER41A	grey	brown	brown							MER41A	ERV1	LTR
rmsk+_Charlie29a	grey	brown	brown							Charlie29a	hAT-Charlie	DNA
rmsk+_MER5C	grey	brown	brown							MER5C	hAT-Charlie	DNA
rmsk+_MER4E	grey	brown	brown							MER4E	ERV1	LTR
rmsk+_MLT1C-int	grey	brown	brown							MLT1C-int	ERVL-MaLR	LTR
rmsk+_LTR16D2	grey	brown	grey							LTR16D2	ERVL	LTR
rmsk+_ORSL	grey	brown	brown							ORSL	hAT-Tip100	DNA
rmsk+_MER45C	grey	brown	brown							MER45C	hAT-Tip100	DNA
rmsk+_MARNA	red	brown	brown							MARNA	TcMar-Mariner	DNA
rmsk+_(ATAG)n	grey	grey	grey							(ATAG)n	Satellite	Satellite
rmsk+_LTR16B1	grey	brown	brown							LTR16B1	ERVL	LTR
rmsk+_MLT1G1-int	grey	brown	brown							MLT1G1-int	ERVL-MaLR	LTR
rmsk+_LTR1C	grey	blue	grey							LTR1C	ERV1	LTR
rmsk+_(ACAC)n	grey	grey	grey							(ACAC)n	Satellite	Satellite
rmsk+_LTR41B	grey	brown	brown							LTR41B	ERVL	LTR
rmsk+_MLT1B-int	grey	brown	brown							MLT1B-int	ERVL-MaLR	LTR
rmsk+_AluSq10	black	cyan	salmon							AluSq10	Alu	SINE
rmsk+_MER105	grey	brown	brown							MER105	hAT-Charlie	DNA
rmsk+_LTR19B	grey	brown	brown							LTR19B	ERV1	LTR
rmsk+_FordPrefect_a	grey	brown	grey							FordPrefect_a	hAT-Tip100	DNA
rmsk+_LTR85b	grey	brown	brown							LTR85b	Gypsy	LTR
rmsk+_LTR71B	grey	grey	grey							LTR71B	ERV1	LTR
rmsk+_LTR16D1	grey	brown	grey							LTR16D1	ERVL	LTR
rmsk+_Charlie18a	grey	brown	brown							Charlie18a	hAT-Charlie	DNA
rmsk+_MER51E	grey	grey	grey							MER51E	ERV1	LTR
rmsk+_(CATACA)n	grey	turquoise	grey							(CATACA)n	Satellite	Satellite
rmsk+_LTR86A1	grey	brown	brown							LTR86A1	ERVL	LTR
rmsk+_U2	grey	grey	grey							U2	snRNA	snRNA
rmsk+_(GAAT)n	grey	grey	grey							(GAAT)n	Satellite	Satellite
rmsk+_LTR75_1	grey	grey	grey							LTR75_1	ERV1	LTR
rmsk+_MER72	grey	brown	brown							MER72	ERV1	LTR
rmsk+_L2-3_Crp	red	brown	brown							L2-3_Crp	L2	LINE
rmsk+_(CTTC)n	grey	grey	grey							(CTTC)n	Satellite	Satellite
rmsk+_MLT1D-int	grey	brown	brown							MLT1D-int	ERVL-MaLR	LTR
rmsk+_MER52D	grey	brown	brown							MER52D	ERV1	LTR
rmsk+_LTR12E	grey	grey	grey							LTR12E	ERV1	LTR
rmsk+_(ACACAC)n	grey	grey	grey							(ACACAC)n	Satellite	Satellite
rmsk+_HERVFH21-int	grey	grey	grey							HERVFH21-int	ERV1	LTR
rmsk+_AluYk4	black	cyan	salmon							AluYk4	Alu	SINE
rmsk+_MER101	grey	grey	brown							MER101	ERV1	LTR
rmsk+_LTR36	grey	brown	brown							LTR36	ERV1	LTR
rmsk+_MER130	grey	brown	grey							MER130	DNA	DNA
rmsk+_MLT1M	grey	brown	brown							MLT1M	ERVL-MaLR	LTR
rmsk+_LTR71A	grey	brown	brown							LTR71A	ERV1	LTR
rmsk+_Penelope1_Vert	grey	brown	brown							Penelope1_Vert	Penelope	LINE
rmsk+_Charlie16a	red	brown	brown							Charlie16a	hAT-Charlie	DNA
rmsk+_Tigger14a	grey	brown	brown							Tigger14a	TcMar-Tigger	DNA
rmsk+_MamRep137	red	brown	brown							MamRep137	TcMar-Tigger	DNA
rmsk+_Charlie17a	grey	brown	brown							Charlie17a	hAT-Charlie	DNA
rmsk+_(CAC)n	grey	grey	brown							(CAC)n	Satellite	Satellite
rmsk+_(CACCAT)n	grey	grey	grey							(CACCAT)n	Satellite	Satellite
rmsk+_X9_LINE	grey	brown	brown							X9_LINE	L1	LINE
rmsk+_UCON20	grey	brown	brown							UCON20	UCON20	Unknown
rmsk+_CR1-3_Croc	grey	brown	brown							CR1-3_Croc	CR1	LINE
rmsk+_LTR86A2	grey	brown	brown							LTR86A2	ERVL	LTR
rmsk+_U1	grey	grey	grey							U1	snRNA	snRNA
rmsk+_(TGTG)n	grey	grey	grey							(TGTG)n	Satellite	Satellite
rmsk+_Mam_R4	grey	brown	brown							Mam_R4	Dong-R4	LINE
rmsk+_MLT2C2	grey	brown	brown							MLT2C2	ERVL	LTR
rmsk+_Ricksha_c	grey	brown	brown							Ricksha_c	MULE-MuDR	DNA
rmsk+_CR1-16_AMi	grey	brown	brown							CR1-16_AMi	CR1	LINE
rmsk+_MER96B	grey	brown	brown							MER96B	hAT-Tip100	DNA
rmsk+_(CACTCA)n	grey		grey							(CACTCA)n	Satellite	Satellite
rmsk+_LTR1F	grey	brown	grey							LTR1F	ERV1	LTR
rmsk+_Charlie24	yellow	brown	brown							Charlie24	hAT-Charlie	DNA
rmsk+_MER84	grey	brown	grey							MER84	ERV1	LTR
rmsk+_MER84-int	grey	grey	grey							MER84-int	ERV1	LTR
rmsk+_Charlie10	yellow	brown	brown							Charlie10	hAT-Charlie	DNA
rmsk+_SVA_F	grey	grey	grey							SVA_F	SVA	Retroposon
rmsk+_Charlie26a	grey	brown	brown							Charlie26a	hAT-Charlie	DNA
rmsk+_Charlie21a	yellow	brown	brown							Charlie21a	hAT-Charlie	DNA
rmsk+_LTR29	grey	brown	brown							LTR29	ERV1	LTR
rmsk+_Charlie10a	grey	grey	brown							Charlie10a	hAT-Charlie	DNA
rmsk+_L1M	grey	green	grey							L1M	L1	LINE
rmsk+_Charlie2a	yellow	brown	brown							Charlie2a	hAT-Charlie	DNA
rmsk+_SVA_E	grey	grey	grey							SVA_E	SVA	Retroposon
rmsk+_MER104	grey	brown	brown							MER104	TcMar-Tc2	DNA
rmsk+_Kanga11a	grey	brown	brown							Kanga11a	TcMar-Tc2	DNA
rmsk+_MER5C1	grey	brown	brown							MER5C1	hAT-Charlie	DNA
rmsk+_Charlie23a	grey	brown	brown							Charlie23a	hAT-Charlie	DNA
rmsk+_MamRep1151	yellow	brown	brown							MamRep1151	LTR	LTR?
rmsk+_Tigger9a	grey	brown	brown							Tigger9a	TcMar-Tigger	DNA
rmsk+_(CTCT)n	grey	turquoise	grey							(CTCT)n	Satellite	Satellite
rmsk+_MER51B	grey	brown	brown							MER51B	ERV1	LTR
rmsk+_LTR47A	grey	brown	brown							LTR47A	ERVL	LTR
rmsk+_MER9a3	grey	brown	brown							MER9a3	ERVK	LTR
rmsk+_LTR82A	grey	brown	brown							LTR82A	ERVL	LTR
rmsk+_LTR21A	grey	grey	grey							LTR21A	ERV1	LTR
rmsk+_LTR77	grey	brown	grey							LTR77	ERV1	LTR
rmsk+_LTR61	grey	grey	grey							LTR61	ERV1	LTR
rmsk+_MER106B	grey	brown	brown							MER106B	hAT-Charlie	DNA
rmsk+_Charlie7a	grey	brown	brown							Charlie7a	hAT-Charlie	DNA
rmsk+_MER4C	grey	brown	brown							MER4C	ERV1	LTR
rmsk+_MER41E	grey	brown	brown							MER41E	ERV1	LTR
rmsk+_AluYe6	grey	grey	grey							AluYe6	Alu	SINE
rmsk+_HERVFH19-int	grey	grey	turquoise							HERVFH19-int	ERV1	LTR
rmsk+_MER110A	grey	brown	brown							MER110A	ERV1	LTR
rmsk+_AluYd8	grey	grey	grey							AluYd8	Alu	SINE
rmsk+_MER11D	grey	brown	brown							MER11D	ERVK	LTR
rmsk+_hAT-N1_Mam	grey	brown	brown							hAT-N1_Mam	hAT-Tip100	DNA
rmsk+_MamGypLTR3a	grey	brown	brown							MamGypLTR3a	Gypsy	LTR
rmsk+_LTR26E	grey	brown	brown							LTR26E	ERV1	LTR
rmsk+_MamRep488	grey	grey	grey							MamRep488	hAT-Tip100	DNA
rmsk+_X7C_LINE	grey	brown	brown							X7C_LINE	CR1	LINE
rmsk+_LTR9	grey	brown	brown							LTR9	ERV1	LTR
rmsk+_LTR60B	grey	grey	brown							LTR60B	ERV1	LTR
rmsk+_LTR2	grey	tan	brown							LTR2	ERV1	LTR
rmsk+_MER57C1	grey	grey	grey							MER57C1	ERV1	LTR
rmsk+_AluYi6_4d	grey	grey	grey							AluYi6_4d	Alu	SINE
rmsk+_SVA_C	grey	grey	grey							SVA_C	SVA	Retroposon
rmsk+_Tigger4	salmon	brown	brown							Tigger4	TcMar-Tigger	DNA
rmsk+_SVA_A	grey	tan	brown							SVA_A	SVA	Retroposon
rmsk+_7SK	grey	grey	grey							7SK	RNA	RNA
rmsk+_LTR83	grey	turquoise	brown							LTR83	ERVL	LTR
rmsk+_LTR1D1	grey	brown	brown							LTR1D1	ERV1	LTR
rmsk+_LTR51	grey	brown	brown							LTR51	ERV1	LTR
rmsk+_Kanga1c	grey	brown	brown							Kanga1c	TcMar-Tc2	DNA
rmsk+_Tigger12c	grey	brown	brown							Tigger12c	TcMar-Tigger	DNA
rmsk+_Tigger10	yellow	brown	brown							Tigger10	TcMar-Tigger	DNA
rmsk+_MER106A	grey	brown	brown							MER106A	hAT-Charlie	DNA
rmsk+_LTR84a	grey	brown	brown							LTR84a	ERVL	LTR
rmsk+_Tigger16b	grey	brown	brown							Tigger16b	TcMar-Tigger	DNA
rmsk+_UCON29	grey	brown	brown							UCON29	PiggyBac	DNA
rmsk+_Charlie13a	yellow	brown	brown							Charlie13a	hAT-Charlie	DNA
rmsk+_L2-1_AMi	grey	brown	brown							L2-1_AMi	L2	LINE
rmsk+_(TCT)n	grey	grey	grey							(TCT)n	Satellite	Satellite
rmsk+_UCON105	grey	brown	brown							UCON105	UCON105	Unknown
rmsk+_Cheshire	yellow	brown	brown							Cheshire	hAT-Charlie	DNA
rmsk+_LTR84b	grey	brown	brown							LTR84b	ERVL	LTR
rmsk+_LTR26C	grey	grey	grey							LTR26C	ERV1	LTR
rmsk+_MER2B	red	brown	brown							MER2B	TcMar-Tigger	DNA
rmsk+_Charlie13b	grey	brown	brown							Charlie13b	hAT-Charlie	DNA
rmsk+_CR1-8_Crp	grey	grey	grey							CR1-8_Crp	CR1	LINE
rmsk+_LTR16	grey	brown	brown							LTR16	ERVL	LTR
rmsk+_LTR43B	grey	brown	brown							LTR43B	ERV1	LTR
rmsk+_HERVIP10FH-int	grey	brown	brown							HERVIP10FH-int	ERV1	LTR
rmsk+_LTR103_Mam	grey	brown	brown							LTR103_Mam	ERV1	LTR
rmsk+_LTR47B2	grey	brown	grey							LTR47B2	ERVL	LTR
rmsk+_ERV24B_Prim-int	grey	brown	brown							ERV24B_Prim-int	ERV1	LTR
rmsk+_MER34B-int	grey	brown	grey							MER34B-int	ERV1	LTR
rmsk+_LTR75B	grey	brown	grey							LTR75B	ERVL	LTR
rmsk+_(AGCAGC)n	grey									(AGCAGC)n	Satellite	Satellite
rmsk+_LTR1C1	grey	grey	grey							LTR1C1	ERV1	LTR
rmsk+_U3	grey	grey	grey							U3	snRNA	snRNA
rmsk+_MER97c	grey	brown	brown							MER97c	hAT-Tip100	DNA
rmsk+_MLT2E	grey	brown	grey							MLT2E	ERVL	LTR
rmsk+_LTR65	grey	brown	brown							LTR65	ERV1	LTR
rmsk+_HSMAR2	salmon	brown	brown							HSMAR2	TcMar-Mariner	DNA
rmsk+_Tigger8	yellow	brown	brown							Tigger8	TcMar-Tigger	DNA
rmsk+_LTR22B1	grey	brown	grey							LTR22B1	ERVK	LTR
rmsk+_MER68-int	grey	grey	grey							MER68-int	ERVL	LTR
rmsk+_LTR102_Mam	grey	brown	brown							LTR102_Mam	ERVL	LTR
rmsk+_LTR10F	grey	brown	brown							LTR10F	ERV1	LTR
rmsk+_(TGAGA)n	grey	grey	grey							(TGAGA)n	Satellite	Satellite
rmsk+_MER6	yellow	brown	brown							MER6	TcMar-Tigger	DNA
rmsk+_Tigger6b	grey	brown	brown							Tigger6b	TcMar-Tigger	DNA
rmsk+_PRIMA4-int	grey	blue	brown							PRIMA4-int	ERV1	LTR
rmsk+_MER41G	grey	grey	grey							MER41G	ERV1	LTR
rmsk+_Tigger6a	grey	brown	brown							Tigger6a	TcMar-Tigger	DNA
rmsk+_L1HS	lightcyan	brown	brown							L1HS	L1	LINE
rmsk+_LTR44	grey	brown	brown							LTR44	ERV1	LTR
rmsk+_LTR45B	grey	grey	grey							LTR45B	ERV1	LTR
rmsk+_MER57A-int	grey	brown	brown							MER57A-int	ERV1	LTR
rmsk+_MER101-int	yellow	brown	brown							MER101-int	ERV1	LTR
rmsk+_L1M3f	lightcyan	brown	brown							L1M3f	L1	LINE
rmsk+_LTR57	grey	grey	grey							LTR57	ERVL	LTR
rmsk+_HERV3-int	grey	blue	turquoise							HERV3-int	ERV1	LTR
rmsk+_GSATII	grey	grey	grey							GSATII	centr	Satellite
rmsk+_HERVE-int	grey	brown	brown							HERVE-int	ERV1	LTR
rmsk+_LTR1C3	grey	grey	grey							LTR1C3	ERV1	LTR
rmsk+_LTR7Y	grey	grey	grey							LTR7Y	ERV1	LTR
rmsk+_HERV9NC-int	grey	brown	brown							HERV9NC-int	ERV1	LTR
rmsk+_LTR12D	grey	brown	brown							LTR12D	ERV1	LTR
rmsk+_LOR1b	grey	brown	brown							LOR1b	ERV1	LTR
rmsk+_LTR88a	grey	brown	brown							LTR88a	Gypsy	LTR
rmsk+_MER6B	grey	brown	brown							MER6B	TcMar-Tigger	DNA
rmsk+_LTR10B	grey	grey	grey							LTR10B	ERV1	LTR
rmsk+_LTR14A	grey	grey	grey							LTR14A	ERVK	LTR
rmsk+_LTR22A	grey	grey	grey							LTR22A	ERVK	LTR
rmsk+_Tigger18a	yellow	brown	brown							Tigger18a	TcMar-Tigger	DNA
rmsk+_MST-int	grey	brown	grey							MST-int	ERVL-MaLR	LTR
rmsk+_Ricksha	yellow	brown	brown							Ricksha	MULE-MuDR	DNA
rmsk+_LTR80A	grey	brown	brown							LTR80A	ERVL	LTR
rmsk+_MER113B	grey	brown	brown							MER113B	hAT-Charlie	DNA
rmsk+_LTR86B1	grey	brown	brown							LTR86B1	ERVL	LTR
rmsk+_MamGypLTR1c	grey	brown	brown							MamGypLTR1c	Gypsy	LTR
rmsk+_LTR82B	grey	brown	brown							LTR82B	ERVL	LTR
rmsk+_LTR88b	grey	brown	brown							LTR88b	Gypsy	LTR
rmsk+_ORSL-2a	grey	brown	brown							ORSL-2a	hAT-Tip100	DNA
rmsk+_Helitron2Na_Mam	grey	brown	brown							Helitron2Na_Mam	Helitron	RC?
rmsk+_MLT1F-int	grey	brown	brown							MLT1F-int	ERVL-MaLR	LTR
rmsk+_LTR55	grey	brown	brown							LTR55	ERVL	LTR
rmsk+_MamGypLTR2c	grey	brown	grey							MamGypLTR2c	Gypsy	LTR
rmsk+_MER6A	yellow	brown	brown							MER6A	TcMar-Tigger	DNA
rmsk+_MLT1I-int	grey	brown	brown							MLT1I-int	ERVL-MaLR	LTR
rmsk+_(ACAGAG)n	grey	grey	grey							(ACAGAG)n	Satellite	Satellite
rmsk+_LTR9A1	grey	brown	brown							LTR9A1	ERV1	LTR
rmsk+_Tigger12A	grey	brown	brown							Tigger12A	TcMar-Tigger	DNA
rmsk+_HERVL74-int	grey	brown	turquoise							HERVL74-int	ERVL	LTR
rmsk+_MamTip3	grey	brown	brown							MamTip3	hAT-Tip100	DNA
rmsk+_MER135	grey	grey	grey							MER135	DNA	DNA
rmsk+_X1_LINE	grey	brown	turquoise							X1_LINE	CR1	LINE
rmsk+_MER127	grey	brown	brown							MER127	TcMar-Tigger	DNA
rmsk+_PRIMA4_LTR	grey	brown	brown							PRIMA4_LTR	ERV1	LTR
rmsk+_MER57E2	grey	grey	grey							MER57E2	ERV1	LTR
rmsk+_MamGypLTR1d	grey	brown	brown							MamGypLTR1d	Gypsy	LTR
rmsk+_LTR81A	grey	brown	brown							LTR81A	Gypsy	LTR
rmsk+_UCON78	grey	brown	brown							UCON78	DNA	DNA
rmsk+_MER57F	grey	brown	brown							MER57F	ERV1	LTR
rmsk+_DNA1_Mam	grey	brown	brown							DNA1_Mam	TcMar	DNA
rmsk+_Charlie17b	grey	brown	brown							Charlie17b	hAT-Charlie	DNA
rmsk+_MLT1J1-int	grey	brown	brown							MLT1J1-int	ERVL-MaLR	LTR
rmsk+_MER129	grey	brown	grey							MER129	LTR	LTR?
rmsk+_MER90	grey	brown	brown							MER90	ERV1	LTR
rmsk+_MERX	grey	blue	grey							MERX	TcMar-Tigger	DNA
rmsk+_Tigger17	grey	brown	brown							Tigger17	TcMar-Tigger	DNA
rmsk+_LTR4	grey	grey	grey							LTR4	ERV1	LTR
rmsk+_MER87	grey	brown	brown							MER87	ERV1	LTR
rmsk+_MER51D	grey	grey	grey							MER51D	ERV1	LTR
rmsk+_PRIMA41-int	grey	brown	brown							PRIMA41-int	ERV1	LTR
rmsk+_LTR39-int	grey	grey	grey							LTR39-int	ERV1	LTR
rmsk+_MER57B2	grey	brown	brown							MER57B2	ERV1	LTR
rmsk+_LTR54B	grey	brown	brown							LTR54B	ERV1	LTR
rmsk+_LTR76	grey	grey	grey							LTR76	ERV1	LTR
rmsk+_MamGypLTR2b	grey	brown	grey							MamGypLTR2b	Gypsy	LTR
rmsk+_MER50C	grey	blue	turquoise							MER50C	ERV1	LTR
rmsk+_PABL_B	grey	brown	brown							PABL_B	ERV1	LTR
rmsk+_LTR15	grey	tan	brown							LTR15	ERV1	LTR
rmsk+_LTR38B	grey	brown	grey							LTR38B	ERV1	LTR
rmsk+_Helitron1Na_Mam	grey	brown	brown							Helitron1Na_Mam	Helitron	RC
rmsk+_Helitron1Nb_Mam	grey	brown	brown							Helitron1Nb_Mam	Helitron	RC
rmsk+_LTR1F1	grey	brown	brown							LTR1F1	ERV1	LTR
rmsk+_MER4D0	grey	brown	brown							MER4D0	ERV1	LTR
rmsk+_MER30B	grey	grey	grey							MER30B	hAT-Charlie	DNA
rmsk+_HUERS-P3-int	grey	brown	brown							HUERS-P3-int	ERV1	LTR
rmsk+_HERV35I-int	grey	brown	brown							HERV35I-int	ERV1	LTR
rmsk+_U4	grey	grey	grey							U4	snRNA	snRNA
rmsk+_LTR37-int	grey	brown	brown							LTR37-int	ERV1	LTR
rmsk+_LTR28B	grey	brown	brown							LTR28B	ERV1	LTR
rmsk+_(TGACCC)n	grey									(TGACCC)n	Satellite	Satellite
rmsk+_(TGTGTC)n	grey	grey	grey							(TGTGTC)n	Satellite	Satellite
rmsk+_LTR14	grey	brown	brown							LTR14	ERVK	LTR
rmsk+_HERVK14C-int	grey	grey	grey							HERVK14C-int	ERVK	LTR
rmsk+_MER66A	grey	grey	brown							MER66A	ERV1	LTR
rmsk+_MamGyp-int	grey	yellow	grey							MamGyp-int	Gypsy	LTR
rmsk+_MLT1A1-int	grey	brown	brown							MLT1A1-int	ERVL-MaLR	LTR
rmsk+_LTR46-int	grey	grey	turquoise							LTR46-int	ERV1	LTR
rmsk+_L1M2a	grey	brown	turquoise							L1M2a	L1	LINE
rmsk+_L1P4e	grey	brown	grey							L1P4e	L1	LINE
rmsk+_LTR26D	grey	grey	grey							LTR26D	ERV1	LTR
rmsk+_(GTGTGT)n	grey	grey	grey							(GTGTGT)n	Satellite	Satellite
rmsk+_LTR107_Mam	grey	brown	brown							LTR107_Mam	LTR	LTR
rmsk+_Tigger20a	grey	brown	brown							Tigger20a	TcMar-Tigger	DNA
rmsk+_MLT1A-int	grey	brown	brown							MLT1A-int	ERVL-MaLR	LTR
rmsk+_LTR7C	grey	grey	brown							LTR7C	ERV1	LTR
rmsk+_MER73	grey	brown	brown							MER73	ERVL	LTR
rmsk+_LTR48	grey	brown	brown							LTR48	ERV1	LTR
rmsk+_MER41-int	yellow	brown	brown							MER41-int	ERV1	LTR
rmsk+_MLT1E3-int	grey	brown	brown							MLT1E3-int	ERVL-MaLR	LTR
rmsk+_PABL_A	grey	brown	brown							PABL_A	ERV1	LTR
rmsk+_LTR28C	grey	tan	turquoise							LTR28C	ERV1	LTR
rmsk+_MLT1K-int	grey	brown	brown							MLT1K-int	ERVL-MaLR	LTR
rmsk+_LTR47A2	grey	grey	grey							LTR47A2	ERVL	LTR
rmsk+_MER50-int	grey	brown	brown							MER50-int	ERV1	LTR
rmsk+_PABL_B-int	grey	brown	brown							PABL_B-int	ERV1	LTR
rmsk+_Charlie10b	grey	brown	brown							Charlie10b	hAT-Charlie	DNA
rmsk+_UCON4	grey	grey	grey							UCON4	UCON4	Unknown
rmsk+_MER66D	grey	grey	grey							MER66D	ERV1	LTR
rmsk+_LTR87	grey	brown	brown							LTR87	ERVL	LTR
rmsk+_HERV1_LTRd	grey	grey	grey							HERV1_LTRd	ERV1	LTR
rmsk+_Tigger3	grey	brown	brown							Tigger3	TcMar-Tigger	DNA
rmsk+_LTR80B	grey	brown	brown							LTR80B	ERVL	LTR
rmsk+_MLT1E2-int	grey	brown	brown							MLT1E2-int	ERVL-MaLR	LTR
rmsk+_MER57E1	grey	grey	grey							MER57E1	ERV1	LTR
rmsk+_UCON33	grey	brown	brown							UCON33	TcMar-Tigger	DNA
rmsk+_MER41C	grey	brown	brown							MER41C	ERV1	LTR
rmsk+_L1M2b	grey	brown	brown							L1M2b	L1	LINE
rmsk+_MSTD-int	grey	brown	brown							MSTD-int	ERVL-MaLR	LTR
rmsk+_Looper	yellow	brown	brown							Looper	PiggyBac	DNA
rmsk+_LTR22B2	grey	grey	grey							LTR22B2	ERVK	LTR
rmsk+_LTR6A	grey	grey	brown							LTR6A	ERV1	LTR
rmsk+_MamGypLTR3	grey	brown	grey							MamGypLTR3	Gypsy	LTR
rmsk+_MER51C	grey	brown	brown							MER51C	ERV1	LTR
rmsk+_LTR35A	grey	grey	turquoise							LTR35A	ERV1	LTR
rmsk+_HERV4_I-int	grey	turquoise	turquoise							HERV4_I-int	ERV1	LTR
rmsk+_MER97b	grey	brown	brown							MER97b	hAT-Tip100	DNA
rmsk+_Eulor9A	grey	grey	grey							Eulor9A	DNA	DNA
rmsk+_MLT1J2-int	grey	brown	brown							MLT1J2-int	ERVL-MaLR	LTR
rmsk+_MER34D	grey	brown	brown							MER34D	ERV1	LTR
rmsk+_MER51-int	grey	brown	grey							MER51-int	ERV1	LTR
rmsk+_MER65C	grey	brown	brown							MER65C	ERV1	LTR
rmsk+_UCON55	grey	grey	grey							UCON55	TcMar-Tigger	DNA
rmsk+_LTR12B	grey	grey	grey							LTR12B	ERV1	LTR
rmsk+_MER57D	grey	brown	grey							MER57D	ERV1	LTR
rmsk+_LTR35	grey	grey	turquoise							LTR35	ERV1	LTR
rmsk+_MER50B	grey	brown	brown							MER50B	ERV1	LTR
rmsk+_LTR1D	grey	brown	brown							LTR1D	ERV1	LTR
rmsk+_(TCCTGC)n	grey	grey	grey							(TCCTGC)n	Satellite	Satellite
rmsk+_MSTA1-int	grey	turquoise	grey							MSTA1-int	ERVL-MaLR	LTR
rmsk+_MLT1G-int	grey	brown	turquoise							MLT1G-int	ERVL-MaLR	LTR
rmsk+_LTR31	grey	brown	brown							LTR31	ERV1	LTR
rmsk+_L1M3c	grey	brown	brown							L1M3c	L1	LINE
rmsk+_MER83B	grey	grey	grey							MER83B	ERV1	LTR
rmsk+_PrimLTR79	grey	yellow	grey							PrimLTR79	ERV1	LTR
rmsk+_LTR27	grey	brown	brown							LTR27	ERV1	LTR
rmsk+_HERV30-int	grey	grey	grey							HERV30-int	ERV1	LTR
rmsk+_MER74C	grey	grey	grey							MER74C	ERVL	LTR
rmsk+_LTR1	grey	brown	brown							LTR1	ERV1	LTR
rmsk+_MER99	grey	brown	brown							MER99	hAT	DNA
rmsk+_UCON26	grey	grey	grey							UCON26	UCON26	Unknown
rmsk+_FordPrefect	grey	brown	brown							FordPrefect	hAT-Tip100	DNA
rmsk+_L1M3e	grey	brown	brown							L1M3e	L1	LINE
rmsk+_SSU-rRNA_Hsa	grey	grey	grey							SSU-rRNA_Hsa	Unknown	Unknown
rmsk+_LTR6B	grey	brown	brown							LTR6B	ERV1	LTR
rmsk+_LTR38A1	grey	grey	grey							LTR38A1	ERV1	LTR
rmsk+_HERVS71-int	grey	brown	brown							HERVS71-int	ERV1	LTR
rmsk+_MLT1F2-int	grey	brown	brown							MLT1F2-int	ERVL-MaLR	LTR
rmsk+_LTR90A	grey	brown	brown							LTR90A	LTR	LTR
rmsk+_THE1-int	grey	brown	grey							THE1-int	ERVL-MaLR	LTR
rmsk+_L1M6B	grey	brown	brown							L1M6B	L1	LINE
rmsk+_LTR69	grey	brown	brown							LTR69	ERVL	LTR
rmsk+_MLT1H2-int	grey	brown	brown							MLT1H2-int	ERVL-MaLR	LTR
rmsk+_LTR1F2	grey	brown	brown							LTR1F2	ERV1	LTR
rmsk+_MER89-int	grey	brown	brown							MER89-int	ERV1	LTR
rmsk+_L1MEg1	grey	brown	brown							L1MEg1	L1	LINE
rmsk+_LTR2752	grey	brown	brown							LTR2752	ERV1	LTR
rmsk+_UCON1	grey	brown	grey							UCON1	UCON1	Unknown
rmsk+_(TGTGTA)n	grey	blue	grey							(TGTGTA)n	Satellite	Satellite
rmsk+_BC200	grey	turquoise	yellow							BC200	Unknown	Unknown
rmsk+_AluYb9	grey	grey	grey							AluYb9	Alu	SINE
rmsk+_(ATGAA)n	grey	grey								(ATGAA)n	Satellite	Satellite
rmsk+_MER70-int	grey	brown	grey							MER70-int	ERVL	LTR
rmsk+_L1M3d	grey	brown	brown							L1M3d	L1	LINE
rmsk+_LTR5A	grey	grey	grey							LTR5A	ERVK	LTR
rmsk+_LTR34	grey	brown	brown							LTR34	ERV1	LTR
rmsk+_HERV17-int	turquoise	brown	grey							HERV17-int	ERV1	LTR
rmsk+_L1PBb	grey	blue	blue							L1PBb	L1	LINE
rmsk+_PABL_A-int	grey	brown	brown							PABL_A-int	ERV1	LTR
rmsk+_MER68C	grey	grey	grey							MER68C	ERVL	LTR
rmsk+_LTR91	grey	brown	grey							LTR91	ERVL	LTR
rmsk+_LTR3B	grey	grey	grey							LTR3B	ERVK	LTR
rmsk+_MER76	grey	brown	brown							MER76	ERVL	LTR
rmsk+_MLT1L-int	grey	brown	grey							MLT1L-int	ERVL-MaLR	LTR
rmsk+_CR1-12_AMi	grey	brown	grey							CR1-12_AMi	CR1	LINE
rmsk+_LTR47B4	grey	grey	grey							LTR47B4	ERVL	LTR
rmsk+_LTR19-int	grey	brown	grey							LTR19-int	ERV1	LTR
rmsk+_UCON66	grey	grey	grey							UCON66	UCON66	Unknown
rmsk+_HERVIP10B3-int	grey	grey	grey							HERVIP10B3-int	ERV1	LTR
rmsk+_Merlin1_HS	grey	brown	brown							Merlin1_HS	Merlin	DNA
rmsk+_MSTC-int	grey	brown	brown							MSTC-int	ERVL-MaLR	LTR
rmsk+_MER83B-int	grey	brown	brown							MER83B-int	ERV1	LTR
rmsk+_UCON39	grey									UCON39	TcMar-Tigger	DNA
rmsk+_MER61F	grey	grey	red							MER61F	ERV1	LTR
rmsk+_LTR1A1	grey	brown	brown							LTR1A1	ERV1	LTR
rmsk+_MLT1F1-int	grey	brown	brown							MLT1F1-int	ERVL-MaLR	LTR
rmsk+_GSAT	grey	turquoise	grey							GSAT	centr	Satellite
rmsk+_MLT1-int	grey	brown	brown							MLT1-int	ERVL-MaLR	LTR
rmsk+_AluYk12	grey	grey	grey							AluYk12	Alu	SINE
rmsk+_Eulor1	grey	grey	grey							Eulor1	DNA	DNA
rmsk+_LTR72B	grey	blue	grey							LTR72B	ERV1	LTR
rmsk+_LTR27E	grey	brown	grey							LTR27E	ERV1	LTR
rmsk+_L1P3b	grey	brown	grey							L1P3b	L1	LINE
rmsk+_MER97d	grey	brown	grey							MER97d	hAT-Tip100	DNA
rmsk+_LTR22C0	grey	brown	brown							LTR22C0	ERVK	LTR
rmsk+_LTR68	grey	brown	brown							LTR68	ERV1	LTR
rmsk+_(ACATAT)n	grey	brown	grey							(ACATAT)n	Satellite	Satellite
rmsk+_UCON74	grey	brown	grey							UCON74	DNA	DNA?
rmsk+_L1M2c	grey	brown	brown							L1M2c	L1	LINE
rmsk+_LTR12_	grey	brown	brown							LTR12_	ERV1	LTR
rmsk+_(TCTCTC)n	grey	grey	grey							(TCTCTC)n	Satellite	Satellite
rmsk+_UCON6	grey	brown	grey							UCON6	UCON6	Unknown
rmsk+_PRIMAX-int	grey	grey	grey							PRIMAX-int	ERV1	LTR
rmsk+_MER126	grey	brown	brown							MER126	DNA	DNA
rmsk+_UCON86	grey	grey	grey							UCON86	L2	LINE
rmsk+_L1M3de	grey	brown	brown							L1M3de	L1	LINE
rmsk+_UCON28b	grey	grey	grey							UCON28b	UCON28b	Unknown
rmsk+_LTR28	grey	blue	grey							LTR28	ERV1	LTR
rmsk+_L1MEa	grey	brown	brown							L1MEa	L1	LINE
rmsk+_L1M2a1	grey	brown	brown							L1M2a1	L1	LINE
rmsk+_X2_LINE	grey	brown	brown							X2_LINE	CR1	LINE
rmsk+_(CAGACA)n	grey	grey	grey							(CAGACA)n	Satellite	Satellite
rmsk+_UCON8	grey	brown	brown							UCON8	DNA	DNA
rmsk+_MER68B	grey	brown	brown							MER68B	ERVL	LTR
rmsk+_MER95	grey	grey	brown							MER95	ERV1	LTR
rmsk+_Eulor5A	grey	brown	blue							Eulor5A	DNA	DNA?
rmsk+_MER61C	grey	brown	grey							MER61C	ERV1	LTR
rmsk+_HERVK14-int	grey	grey	grey							HERVK14-int	ERVK	LTR
rmsk+_MER92A	grey	grey	grey							MER92A	ERV1	LTR
rmsk+_MER61E	grey	brown	grey							MER61E	ERV1	LTR
rmsk+_MER72B	grey	brown	brown							MER72B	ERV1	LTR
rmsk+_LTR47B3	grey	grey	grey							LTR47B3	ERVL	LTR
rmsk+_L1M3b	grey	brown	brown							L1M3b	L1	LINE
rmsk+_LTR1B	grey	brown	brown							LTR1B	ERV1	LTR
rmsk+_LTR9C	grey	brown	brown							LTR9C	ERV1	LTR
rmsk+_HUERS-P2-int	grey	brown	brown							HUERS-P2-int	ERV1	LTR
rmsk+_L1P4b	grey	grey	grey							L1P4b	L1	LINE
rmsk+_MER92D	grey	grey	grey							MER92D	ERV1	LTR
rmsk+_MER110-int	grey	brown	grey							MER110-int	ERV1	LTR
rmsk+_MER83C	grey	grey	grey							MER83C	ERV1	LTR
rmsk+_L1P4a	lightcyan	brown	brown							L1P4a	L1	LINE
rmsk+_L1P4d	grey	brown	brown							L1P4d	L1	LINE
rmsk+_LTR53-int	grey	grey	grey							LTR53-int	ERVL	LTR
rmsk+_HERVP71A-int	grey	brown	brown							HERVP71A-int	ERV1	LTR
rmsk+_Charlie3	grey	brown	brown							Charlie3	hAT-Charlie	DNA
rmsk+_MER101B	grey	brown	brown							MER101B	ERV1	LTR
rmsk+_HERVL32-int	grey	brown	grey							HERVL32-int	ERVL	LTR
rmsk+_LTR58	grey	grey	grey							LTR58	ERV1	LTR
rmsk+_Ricksha_b	grey	brown	brown							Ricksha_b	MULE-MuDR	DNA
rmsk+_LTR22E	grey	brown	brown							LTR22E	ERVK	LTR
rmsk+_LTR73	grey	turquoise	grey							LTR73	ERV1	LTR
rmsk+_MER57C2	grey	brown	grey							MER57C2	ERV1	LTR
rmsk+_UCON28c	grey	grey	brown							UCON28c	UCON28c	Unknown
rmsk+_LTR35B	grey	brown	grey							LTR35B	ERV1	LTR
rmsk+_LTR22B	grey	brown	brown							LTR22B	ERVK	LTR
rmsk+_L1PBa1	lightcyan	brown	brown							L1PBa1	L1	LINE
rmsk+_UCON2	grey	grey	grey							UCON2	DNA	DNA?
rmsk+_Tigger17b	grey	brown	grey							Tigger17b	TcMar-Tigger	DNA
rmsk+_UCON27	grey	brown	grey							UCON27	UCON27	Unknown
rmsk+_LTR27D	grey	blue	brown							LTR27D	ERV1	LTR
rmsk+_UCON84	grey	grey	grey							UCON84	UCON84	Unknown
rmsk+_LTR19C	grey	brown	grey							LTR19C	ERV1	LTR
rmsk+_LTR25-int	grey	brown	brown							LTR25-int	ERV1	LTR
rmsk+_HERVH48-int	grey	brown	brown							HERVH48-int	ERV1	LTR
rmsk+_LTR30	grey	grey	grey							LTR30	ERV1	LTR
rmsk+_LTR52-int	grey	brown	grey							LTR52-int	ERVL	LTR
rmsk+_UCON28a	grey	grey	grey							UCON28a	UCON28a	Unknown
rmsk+_MSTB2-int	grey	brown	brown							MSTB2-int	ERVL-MaLR	LTR
rmsk+_HERVKC4-int	grey	grey	grey							HERVKC4-int	ERVK	LTR
rmsk+_(TCAGC)n	grey	grey	grey							(TCAGC)n	Satellite	Satellite
rmsk+_LTR22	grey	grey	grey							LTR22	ERVK	LTR
rmsk+_MER67D	grey	brown	brown							MER67D	ERV1	LTR
rmsk+_MER87B	grey	grey	grey							MER87B	ERV1	LTR
rmsk+_MLT1G3-int	grey	grey	brown							MLT1G3-int	ERVL-MaLR	LTR
rmsk+_Charlie11	grey	brown	brown							Charlie11	hAT-Charlie	DNA
rmsk+_MER88	grey	grey	grey							MER88	ERVL	LTR
rmsk+_HERVI-int	grey	brown	turquoise							HERVI-int	ERV1	LTR
rmsk+_LTR10B1	grey	grey	grey							LTR10B1	ERV1	LTR
rmsk+_LTR25	grey	brown	brown							LTR25	ERV1	LTR
rmsk+_LTR60	grey	grey	grey							LTR60	ERV1	LTR
rmsk+_LTR3	grey	grey	grey							LTR3	ERVK	LTR
rmsk+_HERVK3-int	grey	brown	brown							HERVK3-int	ERVK	LTR
rmsk+_LTR108d_Mam	grey	grey	grey							LTR108d_Mam	ERVL	LTR
rmsk+_LTR18C	grey	brown	grey							LTR18C	ERVL	LTR
rmsk+_MER83A-int	grey	turquoise	grey							MER83A-int	ERV1	LTR
rmsk+_Charlie6	grey	grey	grey							Charlie6	hAT-Charlie	DNA
rmsk+_LTR72	grey	turquoise	grey							LTR72	ERV1	LTR
rmsk+_SST1	grey	green	grey							SST1	centr	Satellite
rmsk+_REP522	grey	turquoise	turquoise							REP522	telo	Satellite
rmsk+_SATR1	grey	blue	grey							SATR1	Satellite	Satellite
rmsk+_(AATGG)n	grey	grey	grey							(AATGG)n	Satellite	Satellite
rmsk+_MER76-int	grey	grey	grey							MER76-int	ERVL	LTR
rmsk+_LTR14C	grey	grey	grey							LTR14C	ERVK	LTR
rmsk+_LTR47B	grey	grey	grey							LTR47B	ERVL	LTR
rmsk+_LTR38C	grey	grey	grey							LTR38C	ERV1	LTR
rmsk+_HERV1_LTRa	grey	grey	grey							HERV1_LTRa	ERV1	LTR
rmsk+_UCON76	grey	grey	grey							UCON76	UCON76	Unknown
rmsk+_LTR10G	grey	grey	brown							LTR10G	ERV1	LTR
rmsk+_ERVL47-int	grey	grey	grey							ERVL47-int	ERVL	LTR
rmsk+_LTR59	grey	brown	brown							LTR59	ERV1	LTR
rmsk+_SATR2	grey	brown	brown							SATR2	Satellite	Satellite
rmsk+_MER57E3	grey	grey	grey							MER57E3	ERV1	LTR
rmsk+_LTR70	grey	blue	turquoise							LTR70	ERV1	LTR
rmsk+_HSAT4	grey									HSAT4	centr	Satellite
rmsk+_(CTTCTG)n	grey	grey								(CTTCTG)n	Satellite	Satellite
rmsk+_L1P4c	grey									L1P4c	L1	LINE
rmsk+_HERVK11D-int	grey	grey	grey							HERVK11D-int	ERVK	LTR
rmsk+_MLT1E1-int	grey	brown	blue							MLT1E1-int	ERVL-MaLR	LTR
rmsk+_HERV1_I-int	grey	grey	grey							HERV1_I-int	ERV1	LTR
rmsk+_Charlie12	grey	grey	grey							Charlie12	hAT-Charlie	DNA
rmsk+_(CTGGT)n	grey	grey	grey							(CTGGT)n	Satellite	Satellite
rmsk+_HERV15-int	grey	turquoise	grey							HERV15-int	ERV1	LTR
rmsk+_(AGTGAGTG)n	grey	yellow	yellow							(AGTGAGTG)n	Satellite	Satellite
rmsk+_LTR43-int	grey	turquoise	blue							LTR43-int	ERV1	LTR
rmsk+_CER	grey	grey	grey							CER	Satellite	Satellite
rmsk+_D20S16	grey	grey								D20S16	Satellite	Satellite
rmsk+_(CACACTC)n	grey	grey	grey							(CACACTC)n	Satellite	Satellite
rmsk+_HERV1_LTRc	grey	grey	grey							HERV1_LTRc	ERV1	LTR
rmsk+_MER9B	grey	turquoise	grey							MER9B	ERVK	LTR
rmsk+_(CGCACA)n	grey	grey	brown							(CGCACA)n	Satellite	Satellite
rmsk+_LSAU	grey	grey	grey							LSAU	Satellite	Satellite
rmsk+_GSATX	grey	grey	grey							GSATX	centr	Satellite
rmsk+_HERV1_LTRe	grey	grey	grey							HERV1_LTRe	ERV1	LTR
rmsk+_HERV1_LTRb	grey	grey	grey							HERV1_LTRb	ERV1	LTR
rmsk+_(CACACTA)n	grey	grey	grey							(CACACTA)n	Satellite	Satellite
rmsk+_(TTCTCG)n	grey	grey	grey							(TTCTCG)n	Satellite	Satellite
rmsk+_(ACACCAC)n	grey	grey	grey							(ACACCAC)n	Satellite	Satellite
rmsk+_(CCTGGGT)n	grey									(CCTGGGT)n	Satellite	Satellite
rmsk+_(TTCACAC)n	grey		grey							(TTCACAC)n	Satellite	Satellite
rmsk-_L1P5	grey	brown	brown							L1P5	L1	LINE
rmsk-_AluY	black	tan	turquoise							AluY	Alu	SINE
rmsk-_L1MB5	yellow	brown	brown							L1MB5	L1	LINE
rmsk-_AluSc	black	tan	turquoise							AluSc	Alu	SINE
rmsk-_HAL1	yellow	brown	brown							HAL1	L1	LINE
rmsk-_L2a	grey	brown	brown							L2a	L2	LINE
rmsk-_L1MA9	yellow	brown	brown							L1MA9	L1	LINE
rmsk-_L2	grey	brown	brown							L2	L2	LINE
rmsk-_L1PA4	yellow	brown	brown							L1PA4	L1	LINE
rmsk-_AluSg	black	tan	turquoise							AluSg	Alu	SINE
rmsk-_MSTA-int	grey	brown	brown							MSTA-int	ERVL-MaLR	LTR
rmsk-_L1PA8A	yellow	brown	brown							L1PA8A	L1	LINE
rmsk-_AluJb	black	tan	turquoise							AluJb	Alu	SINE
rmsk-_L1MC4	yellow	brown	brown							L1MC4	L1	LINE
rmsk-_HUERS-P3b-int	yellow	brown	brown							HUERS-P3b-int	ERV1	LTR
rmsk-_AluJo	black	tan	turquoise							AluJo	Alu	SINE
rmsk-_L1MDb	yellow	brown	brown							L1MDb	L1	LINE
rmsk-_AluSp	black	tan	turquoise							AluSp	Alu	SINE
rmsk-_L1MC1	yellow	brown	brown							L1MC1	L1	LINE
rmsk-_MLT1C	red	brown	brown							MLT1C	ERVL-MaLR	LTR
rmsk-_MER58A	red	brown	brown							MER58A	hAT-Charlie	DNA
rmsk-_AluSz	black	tan	turquoise							AluSz	Alu	SINE
rmsk-_AluSx1	black	tan	turquoise							AluSx1	Alu	SINE
rmsk-_(ATCC)n	grey	grey	grey							(ATCC)n	Satellite	Satellite
rmsk-_MER5A	red	brown	brown							MER5A	hAT-Charlie	DNA
rmsk-_MIRb	red	brown	brown							MIRb	MIR	SINE
rmsk-_MLT1K	red	brown	brown							MLT1K	ERVL-MaLR	LTR
rmsk-_LTR5_Hs	grey	brown	brown							LTR5_Hs	ERVK	LTR
rmsk-_HERVIP10F-int	yellow	brown	brown							HERVIP10F-int	ERV1	LTR
rmsk-_LTR16A1	grey	brown	brown							LTR16A1	ERVL	LTR
rmsk-_L1M6	yellow	brown	brown							L1M6	L1	LINE
rmsk-_THE1D-int	grey	brown	brown							THE1D-int	ERVL-MaLR	LTR
rmsk-_LTR48B	grey	brown	brown							LTR48B	ERV1	LTR
rmsk-_L2c	grey	brown	brown							L2c	L2	LINE
rmsk-_L2b	grey	brown	brown							L2b	L2	LINE
rmsk-_L1PA2	yellow	brown	brown							L1PA2	L1	LINE
rmsk-_AluSq	black	tan	turquoise							AluSq	Alu	SINE
rmsk-_L1MC5a	yellow	brown	brown							L1MC5a	L1	LINE
rmsk-_ERVL-E-int	yellow	brown	brown							ERVL-E-int	ERVL	LTR
rmsk-_LTR81B	grey	brown	brown							LTR81B	Gypsy	LTR
rmsk-_L1MA3	yellow	brown	brown							L1MA3	L1	LINE
rmsk-_AluSc8	black	tan	turquoise							AluSc8	Alu	SINE
rmsk-_MIRc	red	brown	brown							MIRc	MIR	SINE
rmsk-_(GT)n	grey	brown	brown							(GT)n	Satellite	Satellite
rmsk-_LTR49-int	yellow	brown	brown							LTR49-int	ERV1	LTR
rmsk-_LTR12	grey	brown	brown							LTR12	ERV1	LTR
rmsk-_L1MD1	yellow	brown	brown							L1MD1	L1	LINE
rmsk-_THE1B	red	brown	brown							THE1B	ERVL-MaLR	LTR
rmsk-_AluSq2	black	tan	turquoise							AluSq2	Alu	SINE
rmsk-_MSTD	red	brown	brown							MSTD	ERVL-MaLR	LTR
rmsk-_ALR/Alpha	grey	brown	grey							ALR/Alpha	centr	Satellite
rmsk-_L1PB1	yellow	brown	brown							L1PB1	L1	LINE
rmsk-_AluJr	black	tan	turquoise							AluJr	Alu	SINE
rmsk-_L1MA4A	yellow	brown	brown							L1MA4A	L1	LINE
rmsk-_MER44C	yellow	brown	brown							MER44C	TcMar-Tigger	DNA
rmsk-_MLT2B1	red	brown	brown							MLT2B1	ERVL	LTR
rmsk-_AluSx	black	tan	turquoise							AluSx	Alu	SINE
rmsk-_MER57-int	yellow	brown	brown							MER57-int	ERV1	LTR
rmsk-_L1MB1	yellow	brown	brown							L1MB1	L1	LINE
rmsk-_L3	red	brown	brown							L3	CR1	LINE
rmsk-_L1PB3	yellow	brown	brown							L1PB3	L1	LINE
rmsk-_L1MB8	yellow	brown	brown							L1MB8	L1	LINE
rmsk-_L1MEf	yellow	brown	brown							L1MEf	L1	LINE
rmsk-_L1PA13	yellow	brown	brown							L1PA13	L1	LINE
rmsk-_L1ME1	yellow	brown	brown							L1ME1	L1	LINE
rmsk-_LTR49	grey	brown	brown							LTR49	ERV1	LTR
rmsk-_L1PA17	yellow	brown	brown							L1PA17	L1	LINE
rmsk-_MLT1A0	red	brown	brown							MLT1A0	ERVL-MaLR	LTR
rmsk-_LTR32	red	brown	brown							LTR32	ERVL	LTR
rmsk-_MER5A1	red	brown	brown							MER5A1	hAT-Charlie	DNA
rmsk-_MLT2C1	red	brown	brown							MLT2C1	ERVL	LTR
rmsk-_MIR	red	brown	brown							MIR	MIR	SINE
rmsk-_L1ME4c	yellow	brown	brown							L1ME4c	L1	LINE
rmsk-_L1ME2	yellow	brown	brown							L1ME2	L1	LINE
rmsk-_L1MA2	yellow	brown	brown							L1MA2	L1	LINE
rmsk-_L1MB3	yellow	brown	brown							L1MB3	L1	LINE
rmsk-_L1MC3	yellow	brown	brown							L1MC3	L1	LINE
rmsk-_MER4B	grey	brown	brown							MER4B	ERV1	LTR
rmsk-_THE1A	red	brown	brown							THE1A	ERVL-MaLR	LTR
rmsk-_LTR40A1	grey	brown	brown							LTR40A1	ERVL	LTR
rmsk-_LTR8B	grey	brown	brown							LTR8B	ERV1	LTR
rmsk-_MER11C	grey	brown	brown							MER11C	ERVK	LTR
rmsk-_MLT1E1A	red	brown	brown							MLT1E1A	ERVL-MaLR	LTR
rmsk-_Tigger13a	yellow	brown	brown							Tigger13a	TcMar-Tigger	DNA
rmsk-_MIR3	red	brown	brown							MIR3	MIR	SINE
rmsk-_LTR7	grey	brown	brown							LTR7	ERV1	LTR
rmsk-_LTR26	grey	brown	brown							LTR26	ERV1	LTR
rmsk-_MER4A	grey	brown	brown							MER4A	ERV1	LTR
rmsk-_AluSz6	black	tan	turquoise							AluSz6	Alu	SINE
rmsk-_L1ME3E	yellow	brown	brown							L1ME3E	L1	LINE
rmsk-_MSTB1	red	brown	brown							MSTB1	ERVL-MaLR	LTR
rmsk-_L1PA8	yellow	brown	brown							L1PA8	L1	LINE
rmsk-_L1MDa	yellow	brown	brown							L1MDa	L1	LINE
rmsk-_Charlie7	yellow	brown	brown							Charlie7	hAT-Charlie	DNA
rmsk-_L1MEd	yellow	brown	brown							L1MEd	L1	LINE
rmsk-_L1M5	yellow	brown	brown							L1M5	L1	LINE
rmsk-_(TGGA)n	grey	grey	grey							(TGGA)n	Satellite	Satellite
rmsk-_MLT1J	red	brown	brown							MLT1J	ERVL-MaLR	LTR
rmsk-_AluJr4	black	tan	turquoise							AluJr4	Alu	SINE
rmsk-_Tigger1	yellow	brown	brown							Tigger1	TcMar-Tigger	DNA
rmsk-_AluSg4	black	tan	turquoise							AluSg4	Alu	SINE
rmsk-_THE1D	red	brown	brown							THE1D	ERVL-MaLR	LTR
rmsk-_LTR33	red	brown	brown							LTR33	ERVL	LTR
rmsk-_MER66-int	grey	brown	brown							MER66-int	ERV1	LTR
rmsk-_AluSx4	black	tan	turquoise							AluSx4	Alu	SINE
rmsk-_MER67B	grey	brown	brown							MER67B	ERV1	LTR
rmsk-_L1PA3	yellow	brown	brown							L1PA3	L1	LINE
rmsk-_Charlie15a	grey	brown	brown							Charlie15a	hAT-Charlie	DNA
rmsk-_L1ME4b	yellow	brown	brown							L1ME4b	L1	LINE
rmsk-_MER4-int	yellow	brown	brown							MER4-int	ERV1	LTR
rmsk-_L1MD2	yellow	brown	brown							L1MD2	L1	LINE
rmsk-_LTR88c	grey	brown	brown							LTR88c	Gypsy	LTR
rmsk-_MLT2D	red	brown	brown							MLT2D	ERVL	LTR
rmsk-_MER66B	red	brown	brown							MER66B	ERV1	LTR
rmsk-_LTR10D	grey	brown	brown							LTR10D	ERV1	LTR
rmsk-_Tigger3d	grey	brown	brown							Tigger3d	TcMar-Tigger	DNA
rmsk-_L1PA6	yellow	brown	brown							L1PA6	L1	LINE
rmsk-_L1MCa	yellow	brown	brown							L1MCa	L1	LINE
rmsk-_L1PA11	yellow	brown	brown							L1PA11	L1	LINE
rmsk-_MER21C	grey	brown	brown							MER21C	ERVL	LTR
rmsk-_MER97a	grey	brown	brown							MER97a	hAT-Tip100	DNA
rmsk-_Tigger2b_Pri	yellow	brown	brown							Tigger2b_Pri	TcMar-Tigger	DNA
rmsk-_MER20B	yellow	brown	brown							MER20B	hAT-Charlie	DNA
rmsk-_L1PA7	yellow	brown	brown							L1PA7	L1	LINE
rmsk-_MER2	red	brown	brown							MER2	TcMar-Tigger	DNA
rmsk-_MLT1F2	grey	brown	brown							MLT1F2	ERVL-MaLR	LTR
rmsk-_MLT1A0-int	grey	brown	brown							MLT1A0-int	ERVL-MaLR	LTR
rmsk-_LTR17	grey	brown	brown							LTR17	ERV1	LTR
rmsk-_LTR78B	grey	brown	brown							LTR78B	ERV1	LTR
rmsk-_CR1-L3A_Croc	grey	grey	brown							CR1-L3A_Croc	CR1	LINE
rmsk-_Ricksha_a	grey	brown	brown							Ricksha_a	MULE-MuDR	DNA
rmsk-_MLT1G3	grey	brown	brown							MLT1G3	ERVL-MaLR	LTR
rmsk-_MSTA	red	brown	brown							MSTA	ERVL-MaLR	LTR
rmsk-_L1ME2z	yellow	brown	brown							L1ME2z	L1	LINE
rmsk-_AluYc3	black	tan	turquoise							AluYc3	Alu	SINE
rmsk-_MER3	red	brown	brown							MER3	hAT-Charlie	DNA
rmsk-_MLT1B	red	brown	brown							MLT1B	ERVL-MaLR	LTR
rmsk-_THE1B-int	grey	brown	brown							THE1B-int	ERVL-MaLR	LTR
rmsk-_AluSx3	black	tan	turquoise							AluSx3	Alu	SINE
rmsk-_L1ME3B	yellow	brown	brown							L1ME3B	L1	LINE
rmsk-_THE1C	red	brown	brown							THE1C	ERVL-MaLR	LTR
rmsk-_MLT1F	red	brown	brown							MLT1F	ERVL-MaLR	LTR
rmsk-_MER113	red	brown	brown							MER113	hAT-Charlie	DNA
rmsk-_L1MEg	yellow	brown	brown							L1MEg	L1	LINE
rmsk-_HERVL-int	grey	brown	brown							HERVL-int	ERVL	LTR
rmsk-_L1P1	yellow	brown	brown							L1P1	L1	LINE
rmsk-_Kanga1a	yellow	brown	brown							Kanga1a	TcMar-Tc2	DNA
rmsk-_L1MB7	yellow	brown	brown							L1MB7	L1	LINE
rmsk-_AluSg7	black	tan	turquoise							AluSg7	Alu	SINE
rmsk-_THE1C-int	grey	brown	brown							THE1C-int	ERVL-MaLR	LTR
rmsk-_(TAGA)n	grey	grey	grey							(TAGA)n	Satellite	Satellite
rmsk-_Tigger2	yellow	brown	brown							Tigger2	TcMar-Tigger	DNA
rmsk-_LTR43	grey	brown	brown							LTR43	ERV1	LTR
rmsk-_Charlie17	yellow	brown	brown							Charlie17	hAT-Charlie	DNA
rmsk-_L1MEc	yellow	brown	brown							L1MEc	L1	LINE
rmsk-_L1M3a	grey	brown	brown							L1M3a	L1	LINE
rmsk-_L1MC5	yellow	brown	brown							L1MC5	L1	LINE
rmsk-_L1MB4	yellow	brown	brown							L1MB4	L1	LINE
rmsk-_L1ME3F	yellow	brown	brown							L1ME3F	L1	LINE
rmsk-_MLT1O	red	brown	brown							MLT1O	ERVL-MaLR	LTR
rmsk-_MSTB-int	grey	brown	brown							MSTB-int	ERVL-MaLR	LTR
rmsk-_LTR12C	grey	brown	brown							LTR12C	ERV1	LTR
rmsk-_MER11B	grey	brown	brown							MER11B	ERVK	LTR
rmsk-_MLT1D	red	brown	brown							MLT1D	ERVL-MaLR	LTR
rmsk-_L1MEg2	yellow	brown	brown							L1MEg2	L1	LINE
rmsk-_L1MA5	yellow	brown	brown							L1MA5	L1	LINE
rmsk-_L1ME3	yellow	brown	brown							L1ME3	L1	LINE
rmsk-_MER65A	grey	brown	brown							MER65A	ERV1	LTR
rmsk-_L1M1	yellow	brown	brown							L1M1	L1	LINE
rmsk-_L1ME3C	yellow	brown	brown							L1ME3C	L1	LINE
rmsk-_Tigger3b	yellow	brown	brown							Tigger3b	TcMar-Tigger	DNA
rmsk-_HERVK22-int	yellow	brown	brown							HERVK22-int	ERVK	LTR
rmsk-_MLT2B3	grey	brown	brown							MLT2B3	ERVL	LTR
rmsk-_GA-rich	grey	brown	brown							GA-rich	Nucleotide-rich	Nucleotide-rich
rmsk-_LTR86C	grey	brown	brown							LTR86C	ERVL	LTR
rmsk-_MER1B	red	brown	brown							MER1B	hAT-Charlie	DNA
rmsk-_MER8	red	brown	brown							MER8	TcMar-Tigger	DNA
rmsk-_Charlie1b	yellow	brown	brown							Charlie1b	hAT-Charlie	DNA
rmsk-_ERVL-B4-int	grey	brown	brown							ERVL-B4-int	ERVL	LTR
rmsk-_LTR40a	red	brown	brown							LTR40a	ERVL	LTR
rmsk-_L1M2	yellow	brown	brown							L1M2	L1	LINE
rmsk-_Charlie25	yellow	brown	brown							Charlie25	hAT-Charlie	DNA
rmsk-_(TG)n	grey	brown	brown							(TG)n	Satellite	Satellite
rmsk-_LTR16B	grey	brown	brown							LTR16B	ERVL	LTR
rmsk-_Charlie14a	yellow	brown	brown							Charlie14a	hAT-Charlie	DNA
rmsk-_L1PREC2	yellow	brown	brown							L1PREC2	L1	LINE
rmsk-_MER103C	red	brown	brown							MER103C	hAT-Charlie	DNA
rmsk-_MER39	grey	brown	brown							MER39	ERV1	LTR
rmsk-_L4_A_Mam	yellow	brown	brown							L4_A_Mam	RTE-X	LINE
rmsk-_Charlie1	yellow	brown	brown							Charlie1	hAT-Charlie	DNA
rmsk-_L1MA4	yellow	brown	brown							L1MA4	L1	LINE
rmsk-_Charlie15b	yellow	brown	brown							Charlie15b	hAT-Charlie	DNA
rmsk-_FLAM_C	black	tan	turquoise							FLAM_C	Alu	SINE
rmsk-_MER21-int	yellow	brown	brown							MER21-int	ERVL	LTR
rmsk-_L1M3	yellow	brown	brown							L1M3	L1	LINE
rmsk-_LTR108a_Mam	grey	grey	grey							LTR108a_Mam	ERVL	LTR
rmsk-_HERVE_a-int	grey	brown	brown							HERVE_a-int	ERV1	LTR
rmsk-_MLT1E1	grey	brown	brown							MLT1E1	ERVL-MaLR	LTR
rmsk-_L1MA1	yellow	brown	brown							L1MA1	L1	LINE
rmsk-_L1PA15-16	yellow	brown	brown							L1PA15-16	L1	LINE
rmsk-_L1M4c	yellow	brown	brown							L1M4c	L1	LINE
rmsk-_L1MA5A	yellow	brown	brown							L1MA5A	L1	LINE
rmsk-_L4_C_Mam	yellow	brown	brown							L4_C_Mam	RTE-X	LINE
rmsk-_THE1A-int	grey	brown	brown							THE1A-int	ERVL-MaLR	LTR
rmsk-_HAL1ME	yellow	brown	brown							HAL1ME	L1	LINE
rmsk-_MER31B	grey	brown	brown							MER31B	ERV1	LTR
rmsk-_HERVK11-int	grey	brown	brown							HERVK11-int	ERVK	LTR
rmsk-_HUERS-P1-int	yellow	brown	brown							HUERS-P1-int	ERV1	LTR
rmsk-_L1PA14	yellow	brown	brown							L1PA14	L1	LINE
rmsk-_MLT1L	red	brown	brown							MLT1L	ERVL-MaLR	LTR
rmsk-_MLT1I	red	brown	brown							MLT1I	ERVL-MaLR	LTR
rmsk-_L1ME4a	yellow	brown	brown							L1ME4a	L1	LINE
rmsk-_HERV9-int	grey	brown	brown							HERV9-int	ERV1	LTR
rmsk-_MSTB2	red	brown	brown							MSTB2	ERVL-MaLR	LTR
rmsk-_L1PBa	yellow	brown	brown							L1PBa	L1	LINE
rmsk-_AluYb8	black	tan	turquoise							AluYb8	Alu	SINE
rmsk-_AluYm1	black	tan	turquoise							AluYm1	Alu	SINE
rmsk-_AluYa5	black	tan	turquoise							AluYa5	Alu	SINE
rmsk-_A-rich	grey	brown	brown							A-rich	Nucleotide-rich	Nucleotide-rich
rmsk-_LTR56	grey	brown	brown							LTR56	ERV1	LTR
rmsk-_L1ME3G	yellow	brown	brown							L1ME3G	L1	LINE
rmsk-_LFSINE_Vert	grey	brown	brown							LFSINE_Vert	Unknown	Unknown
rmsk-_SVA_B	grey	tan	turquoise							SVA_B	SVA	Retroposon
rmsk-_HERVL18-int	grey	brown	brown							HERVL18-int	ERVL	LTR
rmsk-_L1P2	yellow	brown	brown							L1P2	L1	LINE
rmsk-_MLT1H1	grey	brown	brown							MLT1H1	ERVL-MaLR	LTR
rmsk-_(AC)n	grey	brown	brown							(AC)n	Satellite	Satellite
rmsk-_L1M4	yellow	brown	brown							L1M4	L1	LINE
rmsk-_L1M4b	yellow	brown	brown							L1M4b	L1	LINE
rmsk-_L1MB2	yellow	brown	brown							L1MB2	L1	LINE
rmsk-_MLT2F	grey	brown	brown							MLT2F	ERVL	LTR
rmsk-_LTR27C	grey	brown	brown							LTR27C	ERV1	LTR
rmsk-_L1PA12	yellow	brown	brown							L1PA12	L1	LINE
rmsk-_LTR41	grey	brown	brown							LTR41	ERVL	LTR
rmsk-_Arthur1B	grey	brown	brown							Arthur1B	hAT-Tip100	DNA
rmsk-_HERVK-int	grey	brown	brown							HERVK-int	ERVK	LTR
rmsk-_L1MD3	yellow	brown	brown							L1MD3	L1	LINE
rmsk-_ERV3-16A3_I-int	yellow	brown	brown							ERV3-16A3_I-int	ERVL	LTR
rmsk-_L1PA5	yellow	brown	brown							L1PA5	L1	LINE
rmsk-_L1MA7	yellow	brown	brown							L1MA7	L1	LINE
rmsk-_MIR1_Amn	red	brown	brown							MIR1_Amn	MIR	SINE
rmsk-_MER61-int	yellow	brown	brown							MER61-int	ERV1	LTR
rmsk-_LTR86B2	grey	brown	brown							LTR86B2	ERVL	LTR
rmsk-_L1MA6	yellow	brown	brown							L1MA6	L1	LINE
rmsk-_LTR1E	grey	brown	brown							LTR1E	ERV1	LTR
rmsk-_L1PB2	yellow	brown	brown							L1PB2	L1	LINE
rmsk-_MER4A1_	grey	brown	brown							MER4A1_	ERV1	LTR
rmsk-_MLT1J2	red	brown	brown							MLT1J2	ERVL-MaLR	LTR
rmsk-_L1MCb	yellow	brown	brown							L1MCb	L1	LINE
rmsk-_LTR3A	grey	brown	brown							LTR3A	ERVK	LTR
rmsk-_LTR45	grey	brown	brown							LTR45	ERV1	LTR
rmsk-_LTR40c	grey	brown	brown							LTR40c	ERVL	LTR
rmsk-_MER63C	yellow	brown	brown							MER63C	hAT-Blackjack	DNA
rmsk-_LTR8	grey	brown	brown							LTR8	ERV1	LTR
rmsk-_LTR18A	grey	brown	turquoise							LTR18A	ERVL	LTR
rmsk-_L1MEb	yellow	brown	brown							L1MEb	L1	LINE
rmsk-_LTR1B1	grey	brown	brown							LTR1B1	ERV1	LTR
rmsk-_L1PB4	yellow	brown	brown							L1PB4	L1	LINE
rmsk-_L1ME3A	yellow	brown	brown							L1ME3A	L1	LINE
rmsk-_LTR50	grey	brown	brown							LTR50	ERVL	LTR
rmsk-_LTR1B0	grey	brown	grey							LTR1B0	ERV1	LTR
rmsk-_MER52-int	grey	brown	brown							MER52-int	ERV1	LTR
rmsk-_(TC)n	grey	grey	grey							(TC)n	Satellite	Satellite
rmsk-_MER70C	grey	brown	brown							MER70C	ERVL	LTR
rmsk-_L1MA8	yellow	brown	brown							L1MA8	L1	LINE
rmsk-_L1PA15	yellow	brown	brown							L1PA15	L1	LINE
rmsk-_L1MC	yellow	brown	brown							L1MC	L1	LINE
rmsk-_L1PA16	yellow	brown	brown							L1PA16	L1	LINE
rmsk-_Tigger2a	yellow	brown	brown							Tigger2a	TcMar-Tigger	DNA
rmsk-_MLT1E2	red	brown	brown							MLT1E2	ERVL-MaLR	LTR
rmsk-_Arthur1	yellow	brown	brown							Arthur1	hAT-Tip100	DNA
rmsk-_MamGypLTR1b	grey	brown	brown							MamGypLTR1b	Gypsy	LTR
rmsk-_LTR85a	grey	brown	brown							LTR85a	Gypsy	LTR
rmsk-_MER5B	red	brown	brown							MER5B	hAT-Charlie	DNA
rmsk-_Zaphod2	grey	brown	brown							Zaphod2	hAT-Tip100	DNA
rmsk-_HERVH-int	grey	brown	brown							HERVH-int	ERV1	LTR
rmsk-_LTR33B	grey	brown	brown							LTR33B	ERVL	LTR
rmsk-_LTR9D	grey	brown	brown							LTR9D	ERV1	LTR
rmsk-_LTR14B	grey	brown	brown							LTR14B	ERVK	LTR
rmsk-_HSMAR1	yellow	brown	brown							HSMAR1	TcMar-Mariner	DNA
rmsk-_Tigger19a	red	brown	brown							Tigger19a	TcMar-Tigger	DNA
rmsk-_Zaphod	yellow	brown	brown							Zaphod	hAT-Tip100	DNA
rmsk-_MER51A	grey	brown	brown							MER51A	ERV1	LTR
rmsk-_MLT2A1	red	brown	brown							MLT2A1	ERVL	LTR
rmsk-_SVA_D	grey	tan	turquoise							SVA_D	SVA	Retroposon
rmsk-_LTR104_Mam	grey	brown	brown							LTR104_Mam	Gypsy	LTR
rmsk-_MER52C	grey	brown	brown							MER52C	ERV1	LTR
rmsk-_HERVL40-int	grey	brown	brown							HERVL40-int	ERVL	LTR
rmsk-_L1MCc	yellow	brown	brown							L1MCc	L1	LINE
rmsk-_L4_B_Mam	red	brown	brown							L4_B_Mam	RTE-X	LINE
rmsk-_LOR1-int	yellow	brown	brown							LOR1-int	ERV1	LTR
rmsk-_Tigger19b	red	brown	brown							Tigger19b	TcMar-Tigger	DNA
rmsk-_MLT2B5	grey	brown	brown							MLT2B5	ERVL	LTR
rmsk-_MER39B	grey	brown	brown							MER39B	ERV1	LTR
rmsk-_MER65-int	yellow	brown	brown							MER65-int	ERV1	LTR
rmsk-_MER31A	grey	brown	brown							MER31A	ERV1	LTR
rmsk-_MLT1N2	red	brown	brown							MLT1N2	ERVL-MaLR	LTR
rmsk-_LTR10C	grey	brown	brown							LTR10C	ERV1	LTR
rmsk-_L1M7	yellow	brown	brown							L1M7	L1	LINE
rmsk-_LTR89	grey	brown	brown							LTR89	ERVL	LTR
rmsk-_MSTB1-int	grey	brown	blue							MSTB1-int	ERVL-MaLR	LTR
rmsk-_MER47A	red	brown	brown							MER47A	TcMar-Tigger	DNA
rmsk-_MER41B	red	brown	brown							MER41B	ERV1	LTR
rmsk-_Kanga1d	grey	brown	brown							Kanga1d	TcMar-Tc2	DNA
rmsk-_(TA)n	grey	brown	brown							(TA)n	Satellite	Satellite
rmsk-_MER20	red	brown	brown							MER20	hAT-Charlie	DNA
rmsk-_TAR1	grey	grey	grey							TAR1	telo	Satellite
rmsk-_Plat_L3	grey	brown	brown							Plat_L3	CR1	LINE
rmsk-_MER33	yellow	brown	brown							MER33	hAT-Charlie	DNA
rmsk-_MER53	grey	brown	brown							MER53	hAT	DNA
rmsk-_MLT1A	red	brown	brown							MLT1A	ERVL-MaLR	LTR
rmsk-_Charlie5	blue	turquoise	green							Charlie5	hAT-Charlie	DNA
rmsk-_MLT1E1A-int	grey	grey	grey							MLT1E1A-int	ERVL-MaLR	LTR
rmsk-_LTR16C	red	brown	brown							LTR16C	ERVL	LTR
rmsk-_MamRep1527	grey	brown	brown							MamRep1527	LTR	LTR
rmsk-_LTR12F	grey	brown	brown							LTR12F	ERV1	LTR
rmsk-_MER45A	grey	brown	brown							MER45A	hAT-Tip100	DNA
rmsk-_AluYj4	black	tan	turquoise							AluYj4	Alu	SINE
rmsk-_(TTCT)n	grey	grey	grey							(TTCT)n	Satellite	Satellite
rmsk-_(TTTC)n	grey	grey	grey							(TTTC)n	Satellite	Satellite
rmsk-_FLAM_A	black	tan	turquoise							FLAM_A	Alu	SINE
rmsk-_(AT)n	grey	brown	brown							(AT)n	Satellite	Satellite
rmsk-_L1PB	yellow	brown	brown							L1PB	L1	LINE
rmsk-_Tigger5b	grey	brown	brown							Tigger5b	TcMar-Tigger	DNA
rmsk-_AluSc5	black	tan	turquoise							AluSc5	Alu	SINE
rmsk-_Tigger5	grey	brown	brown							Tigger5	TcMar-Tigger	DNA
rmsk-_(GAAA)n	grey	grey	grey							(GAAA)n	Satellite	Satellite
rmsk-_HAL1M8	yellow	brown	brown							HAL1M8	L1	LINE
rmsk-_LTR103b_Mam	grey	brown	brown							LTR103b_Mam	ERV1	LTR
rmsk-_MLT1H2	red	brown	brown							MLT1H2	ERVL-MaLR	LTR
rmsk-_MER4D1	grey	brown	brown							MER4D1	ERV1	LTR
rmsk-_MER4CL34	grey	brown	brown							MER4CL34	ERV1	LTR
rmsk-_L5	grey	brown	brown							L5	RTE-X	LINE
rmsk-_MLT1H	red	brown	brown							MLT1H	ERVL-MaLR	LTR
rmsk-_MamRep605	red	brown	brown							MamRep605	LTR	LTR?
rmsk-_(CT)n	grey	grey	grey							(CT)n	Satellite	Satellite
rmsk-_FAM	black	tan	turquoise							FAM	Alu	SINE
rmsk-_MER65D	grey	brown	brown							MER65D	ERV1	LTR
rmsk-_MER1A	red	brown	brown							MER1A	hAT-Charlie	DNA
rmsk-_Tigger12	grey	brown	brown							Tigger12	TcMar-Tigger	DNA
rmsk-_LTR37A	red	brown	brown							LTR37A	ERV1	LTR
rmsk-_AluYh3	black	tan	turquoise							AluYh3	Alu	SINE
rmsk-_Charlie4z	grey	brown	brown							Charlie4z	hAT-Charlie	DNA
rmsk-_MER31-int	yellow	brown	brown							MER31-int	ERV1	LTR
rmsk-_MER92-int	yellow	brown	brown							MER92-int	ERV1	LTR
rmsk-_MER34A	grey	brown	brown							MER34A	ERV1	LTR
rmsk-_MSTA1	grey	brown	brown							MSTA1	ERVL-MaLR	LTR
rmsk-_MER4A1	grey	brown	brown							MER4A1	ERV1	LTR
rmsk-_AluYc	black	tan	turquoise							AluYc	Alu	SINE
rmsk-_Charlie30a	grey	brown	brown							Charlie30a	hAT-Charlie	DNA
rmsk-_(CACA)n	grey	grey	brown							(CACA)n	Satellite	Satellite
rmsk-_Charlie9	yellow	brown	brown							Charlie9	hAT-Charlie	DNA
rmsk-_Ricksha_0	grey	brown	brown							Ricksha_0	MULE-MuDR	DNA
rmsk-_Tigger4b	red	brown	brown							Tigger4b	TcMar-Tigger	DNA
rmsk-_Charlie20a	red	brown	brown							Charlie20a	hAT-Charlie	DNA
rmsk-_AluYf1	black	tan	turquoise							AluYf1	Alu	SINE
rmsk-_L1MC4a	yellow	brown	brown							L1MC4a	L1	LINE
rmsk-_LTR9B	grey	brown	brown							LTR9B	ERV1	LTR
rmsk-_MER4E1	grey	brown	brown							MER4E1	ERV1	LTR
rmsk-_MLT1E3	grey	brown	brown							MLT1E3	ERVL-MaLR	LTR
rmsk-_LTR37B	red	brown	brown							LTR37B	ERV1	LTR
rmsk-_LTR39	grey	brown	brown							LTR39	ERV1	LTR
rmsk-_L1ME3D	yellow	brown	brown							L1ME3D	L1	LINE
rmsk-_L1P4	yellow	brown	brown							L1P4	L1	LINE
rmsk-_LTR22C2	grey	brown	brown							LTR22C2	ERVK	LTR
rmsk-_L1PA10	yellow	brown	brown							L1PA10	L1	LINE
rmsk-_ERVL-int	grey	brown	brown							ERVL-int	ERVL	LTR
rmsk-_MLT1H1-int	grey	brown	brown							MLT1H1-int	ERVL-MaLR	LTR
rmsk-_LTR64	grey	brown	brown							LTR64	ERV1	LTR
rmsk-_(CACACA)n	grey	grey	grey							(CACACA)n	Satellite	Satellite
rmsk-_MER112	red	brown	brown							MER112	hAT-Charlie	DNA
rmsk-_MLT1F1	grey	brown	brown							MLT1F1	ERVL-MaLR	LTR
rmsk-_G-rich	grey	grey	brown							G-rich	Nucleotide-rich	Nucleotide-rich
rmsk-_MER124	grey	brown	brown							MER124	DNA	DNA?
rmsk-_(TATC)n	grey	brown	grey							(TATC)n	Satellite	Satellite
rmsk-_FRAM	black	tan	turquoise							FRAM	Alu	SINE
rmsk-_BLACKJACK	yellow	brown	brown							BLACKJACK	hAT-Blackjack	DNA
rmsk-_MER67C	grey	brown	brown							MER67C	ERV1	LTR
rmsk-_LTR67B	grey	brown	brown							LTR67B	ERVL	LTR
rmsk-_LTR79	red	brown	brown							LTR79	ERVL	LTR
rmsk-_Charlie1a	yellow	brown	brown							Charlie1a	hAT-Charlie	DNA
rmsk-_Tigger3a	red	brown	brown							Tigger3a	TcMar-Tigger	DNA
rmsk-_MER113A	grey	brown	brown							MER113A	hAT-Charlie	DNA
rmsk-_MER44B	salmon	brown	brown							MER44B	TcMar-Tigger	DNA
rmsk-_Chap1_Mam	red	brown	brown							Chap1_Mam	hAT-Charlie	DNA
rmsk-_L1M8	yellow	brown	brown							L1M8	L1	LINE
rmsk-_MER102c	red	brown	brown							MER102c	hAT-Charlie	DNA
rmsk-_MER44D	yellow	brown	brown							MER44D	TcMar-Tigger	DNA
rmsk-_MER41D	grey	brown	brown							MER41D	ERV1	LTR
rmsk-_MLT1A1	red	brown	brown							MLT1A1	ERVL-MaLR	LTR
rmsk-_LTR78	red	brown	brown							LTR78	ERV1	LTR
rmsk-_Charlie19a	red	brown	brown							Charlie19a	hAT-Charlie	DNA
rmsk-_LTR2C	grey	brown	brown							LTR2C	ERV1	LTR
rmsk-_BSR/Beta	grey	turquoise	turquoise							BSR/Beta	Satellite	Satellite
rmsk-_LTR57-int	grey	turquoise	grey							LTR57-int	ERVL	LTR
rmsk-_HERVK9-int	yellow	brown	brown							HERVK9-int	ERVK	LTR
rmsk-_MER9a2	grey	brown	brown							MER9a2	ERVK	LTR
rmsk-_MER102a	red	brown	brown							MER102a	hAT-Charlie	DNA
rmsk-_MER67A	grey	brown	brown							MER67A	ERV1	LTR
rmsk-_HERV16-int	grey	brown	brown							HERV16-int	ERVL	LTR
rmsk-_MER63B	grey	brown	brown							MER63B	hAT-Blackjack	DNA
rmsk-_(GGTG)n	grey	grey	grey							(GGTG)n	Satellite	Satellite
rmsk-_MLT1G1	grey	brown	brown							MLT1G1	ERVL-MaLR	LTR
rmsk-_L1MD	yellow	brown	brown							L1MD	L1	LINE
rmsk-_LTR13A	grey	brown	salmon							LTR13A	ERVK	LTR
rmsk-_MER49	grey	brown	brown							MER49	ERV1	LTR
rmsk-_MER50	red	brown	brown							MER50	ERV1	LTR
rmsk-_MER30	red	brown	brown							MER30	hAT-Charlie	DNA
rmsk-_LTR46	grey	brown	brown							LTR46	ERV1	LTR
rmsk-_(CATC)n	grey	grey	grey							(CATC)n	Satellite	Satellite
rmsk-_MER9a1	grey	brown	brown							MER9a1	ERVK	LTR
rmsk-_(CA)n	grey	brown	brown							(CA)n	Satellite	Satellite
rmsk-_LTR13	grey	brown	turquoise							LTR13	ERVK	LTR
rmsk-_LTR13_	grey	grey	grey							LTR13_	ERVK	LTR
rmsk-_MER54A	grey	brown	brown							MER54A	ERVL	LTR
rmsk-_MER68	red	brown	brown							MER68	ERVL	LTR
rmsk-_L3b	red	brown	brown							L3b	CR1	LINE
rmsk-_MER4B-int	yellow	brown	brown							MER4B-int	ERV1	LTR
rmsk-_AluYe5	black	tan	turquoise							AluYe5	Alu	SINE
rmsk-_(G)n	grey		grey							(G)n	Satellite	Satellite
rmsk-_AluSq4	black	tan	turquoise							AluSq4	Alu	SINE
rmsk-_MER63D	grey	brown	brown							MER63D	hAT-Blackjack	DNA
rmsk-_MER66C	grey	brown	brown							MER66C	ERV1	LTR
rmsk-_AluYk11	grey	grey	grey							AluYk11	Alu	SINE
rmsk-_7SLRNA	grey	grey	grey							7SLRNA	Unknown	Unknown
rmsk-_MER74B	grey	brown	brown							MER74B	ERVL	LTR
rmsk-_LTR2B	grey	brown	brown							LTR2B	ERV1	LTR
rmsk-_Harlequin-int	yellow	brown	brown							Harlequin-int	ERV1	LTR
rmsk-_LTR75	grey	brown	brown							LTR75	ERVL	LTR
rmsk-_LTR10A	grey	brown	brown							LTR10A	ERV1	LTR
rmsk-_HERV9N-int	grey	yellow	yellow							HERV9N-int	ERV1	LTR
rmsk-_MER131	grey	brown	brown							MER131	DNA	DNA?
rmsk-_AluYh3a3	black	tan	turquoise							AluYh3a3	Alu	SINE
rmsk-_LTR7B	grey	brown	brown							LTR7B	ERV1	LTR
rmsk-_Charlie22a	grey	brown	brown							Charlie22a	hAT-Charlie	DNA
rmsk-_(CACG)n	grey									(CACG)n	Satellite	Satellite
rmsk-_AluYk3	black	tan	turquoise							AluYk3	Alu	SINE
rmsk-_MER52A	grey	brown	brown							MER52A	ERV1	LTR
rmsk-_MER83	grey	brown	brown							MER83	ERV1	LTR
rmsk-_LTR26B	grey	brown	brown							LTR26B	ERV1	LTR
rmsk-_LTR42	grey	brown	brown							LTR42	ERVL	LTR
rmsk-_MER4D	grey	brown	brown							MER4D	ERV1	LTR
rmsk-_L1M4a2	yellow	brown	brown							L1M4a2	L1	LINE
rmsk-_Tigger1a_Art	grey	brown	brown
rmsk-_MER65B	grey	brown	brown							MER65B	ERV1	LTR
rmsk-_AluYi6	grey	grey	turquoise							AluYi6	Alu	SINE
rmsk-_OldhAT1	grey	brown	brown							OldhAT1	hAT-Ac	DNA
rmsk-_AluYk2	black	tan	turquoise							AluYk2	Alu	SINE
rmsk-_ORSL-2b	grey	brown	brown							ORSL-2b	hAT-Tip100	DNA
rmsk-_L1M4a1	yellow	brown	brown							L1M4a1	L1	LINE
rmsk-_Tigger16a	grey	brown	brown							Tigger16a	TcMar-Tigger	DNA
rmsk-_Arthur1A	grey	brown	brown							Arthur1A	hAT-Tip100	DNA
rmsk-_Tigger7	yellow	brown	brown							Tigger7	TcMar-Tigger	DNA
rmsk-_MER119	yellow	brown	brown							MER119	hAT-Charlie	DNA
rmsk-_X7A_LINE	grey	brown	brown							X7A_LINE	CR1	LINE
rmsk-_MER94	grey	brown	brown							MER94	hAT-Blackjack	DNA
rmsk-_LSU-rRNA_Hsa	grey	grey	grey							LSU-rRNA_Hsa	Unknown	Unknown
rmsk-_(ACATGT)n	grey	grey	grey							(ACATGT)n	Satellite	Satellite
rmsk-_LTR16E1	grey	brown	brown							LTR16E1	ERVL	LTR
rmsk-_ERV3-16A3_LTR	grey	brown	brown							ERV3-16A3_LTR	ERVL	LTR
rmsk-_Charlie2b	yellow	brown	brown							Charlie2b	hAT-Charlie	DNA
rmsk-_(TTCC)n	grey	brown	grey							(TTCC)n	Satellite	Satellite
rmsk-_MER91B	grey	grey	grey							MER91B	hAT-Tip100	DNA
rmsk-_(TGAA)n	grey	grey	grey							(TGAA)n	Satellite	Satellite
rmsk-_MSTB	red	brown	brown							MSTB	ERVL-MaLR	LTR
rmsk-_LTR18B	grey	brown	brown							LTR18B	ERVL	LTR
rmsk-_MER102b	red	brown	brown							MER102b	hAT-Charlie	DNA
rmsk-_MER46C	red	brown	brown							MER46C	TcMar-Tigger	DNA
rmsk-_Charlie8	grey	brown	brown							Charlie8	hAT-Charlie	DNA
rmsk-_LTR81	grey	brown	grey							LTR81	Gypsy	LTR
rmsk-_(CCTT)n	grey	grey	grey							(CCTT)n	Satellite	Satellite
rmsk-_MER58B	red	brown	brown							MER58B	hAT-Charlie	DNA
rmsk-_MER74A	grey	brown	brown							MER74A	ERVL	LTR
rmsk-_MER63A	red	brown	brown							MER63A	hAT-Blackjack	DNA
rmsk-_(TTCA)n	grey	turquoise	yellow							(TTCA)n	Satellite	Satellite
rmsk-_LTR52	grey	brown	brown							LTR52	ERVL	LTR
rmsk-_Kanga1	yellow	brown	brown							Kanga1	TcMar-Tc2	DNA
rmsk-_MLT-int	grey	brown	brown							MLT-int	ERVL-MaLR	LTR
rmsk-_(TCCA)n	grey	grey	grey							(TCCA)n	Satellite	Satellite
rmsk-_Tigger3c	red	brown	brown							Tigger3c	TcMar-Tigger	DNA
rmsk-_MER91A	grey	brown	turquoise							MER91A	hAT-Tip100	DNA
rmsk-_AmnSINE2	grey	brown	grey							AmnSINE2	Unknown	Unknown
rmsk-_MamRTE1	red	brown	brown							MamRTE1	RTE-BovB	LINE
rmsk-_(CACT)n	grey	grey	grey							(CACT)n	Satellite	Satellite
rmsk-_MER45B	yellow	brown	brown							MER45B	hAT-Tip100	DNA
rmsk-_(TCTT)n	grey	grey	grey							(TCTT)n	Satellite	Satellite
rmsk-_LTR81C	grey	brown	brown							LTR81C	Gypsy	LTR
rmsk-_(AAAG)n	grey	grey	grey							(AAAG)n	Satellite	Satellite
rmsk-_LTR41C	grey	brown	brown							LTR41C	ERVL	LTR
rmsk-_MER34C_	grey	brown	brown							MER34C_	ERV1	LTR
rmsk-_MER58C	grey	brown	brown							MER58C	hAT-Charlie	DNA
rmsk-_(CACATA)n	grey	grey	grey							(CACATA)n	Satellite	Satellite
rmsk-_MER34	grey	brown	brown							MER34	ERV1	LTR
rmsk-_LTR19A	grey	brown	brown							LTR19A	ERV1	LTR
rmsk-_MER89	grey	brown	brown							MER89	ERV1	LTR
rmsk-_AmnSINE1	grey	brown	brown							AmnSINE1	5S-Deu-L2	SINE
rmsk-_LTR27B	grey	brown	brown							LTR27B	ERV1	LTR
rmsk-_MER117	red	brown	brown							MER117	hAT-Charlie	DNA
rmsk-_LTR106_Mam	grey	brown	brown							LTR106_Mam	LTR	LTR
rmsk-_MLT1H-int	yellow	brown	brown							MLT1H-int	ERVL-MaLR	LTR
rmsk-_MER75	grey	brown	brown							MER75	PiggyBac	DNA
rmsk-_MLT2B4	red	brown	brown							MLT2B4	ERVL	LTR
rmsk-_Tigger17c	grey	brown	brown							Tigger17c	TcMar-Tigger	DNA
rmsk-_MER96	grey	grey	grey							MER96	hAT-Tip100	DNA
rmsk-_LTR40b	grey	brown	brown							LTR40b	ERVL	LTR
rmsk-_MER44A	red	brown	brown							MER44A	TcMar-Tigger	DNA
rmsk-_(TCCT)n	grey	grey	grey							(TCCT)n	Satellite	Satellite
rmsk-_(CTTT)n	grey	grey	grey							(CTTT)n	Satellite	Satellite
rmsk-_MER107	grey	brown	brown							MER107	hAT-Charlie	DNA
rmsk-_Arthur1C	grey	brown	brown							Arthur1C	hAT-Tip100	DNA
rmsk-_MER45R	yellow	brown	brown							MER45R	hAT-Tip100	DNA
rmsk-_MER121	grey	brown	brown							MER121	hAT	DNA
rmsk-_AluYg6	black	grey	turquoise							AluYg6	Alu	SINE
rmsk-_(ATG)n	grey	grey	grey							(ATG)n	Satellite	Satellite
rmsk-_L1ME3Cz	yellow	brown	brown							L1ME3Cz	L1	LINE
rmsk-_(GTGT)n	grey	grey	grey							(GTGT)n	Satellite	Satellite
rmsk-_(CCAT)n	grey	grey	grey							(CCAT)n	Satellite	Satellite
rmsk-_L1MA10	yellow	brown	brown							L1MA10	L1	LINE
rmsk-_L1MC2	yellow	brown	brown							L1MC2	L1	LINE
rmsk-_Tigger17a	yellow	brown	brown							Tigger17a	TcMar-Tigger	DNA
rmsk-_MER47B	red	brown	brown							MER47B	TcMar-Tigger	DNA
rmsk-_L1MEh	yellow	brown	brown							L1MEh	L1	LINE
rmsk-_LTR10B2	grey	brown	grey							LTR10B2	ERV1	LTR
rmsk-_LTR62	grey	brown	brown							LTR62	ERVL	LTR
rmsk-_Charlie4a	yellow	brown	brown							Charlie4a	hAT-Charlie	DNA
rmsk-_Charlie4	grey	grey	brown							Charlie4	hAT-Charlie	DNA
rmsk-_MER34C2	grey	brown	brown							MER34C2	ERV1	LTR
rmsk-_MSR1	grey	grey	grey							MSR1	Satellite	Satellite
rmsk-_Helitron3Na_Mam	grey	brown	brown							Helitron3Na_Mam	Helitron	RC
rmsk-_LTR5B	grey	tan	brown							LTR5B	ERVK	LTR
rmsk-_LTR45C	grey	brown	brown							LTR45C	ERV1	LTR
rmsk-_LTR8A	grey	brown	brown							LTR8A	ERV1	LTR
rmsk-_LTR38	grey	brown	brown							LTR38	ERV1	LTR
rmsk-_LTR38-int	grey	brown	brown							LTR38-int	ERV1	LTR
rmsk-_HERVK13-int	grey	green	grey							HERVK13-int	ERVK	LTR
rmsk-_LTR3B_	grey	brown	brown							LTR3B_	ERVK	LTR
rmsk-_Tigger4a	red	brown	brown							Tigger4a	TcMar-Tigger	DNA
rmsk-_MER115	grey	brown	brown							MER115	hAT-Tip100	DNA
rmsk-_L1MEi	yellow	brown	brown							L1MEi	L1	LINE
rmsk-_MER77	red	brown	brown							MER77	ERVL	LTR
rmsk-_Tigger15a	red	brown	brown							Tigger15a	TcMar-Tigger	DNA
rmsk-_(CAT)n	grey	grey	grey							(CAT)n	Satellite	Satellite
rmsk-_MER77B	grey	brown	brown							MER77B	ERVL	LTR
rmsk-_LTR33C	grey	brown	brown							LTR33C	ERVL	LTR
rmsk-_LTR85c	grey	brown	brown							LTR85c	Gypsy	LTR
rmsk-_LTR105_Mam	grey	brown	brown							LTR105_Mam	ERVL	LTR
rmsk-_MLT2B2	red	brown	brown							MLT2B2	ERVL	LTR
rmsk-_UCON132b	grey	brown	grey							UCON132b	hAT-Tip100	DNA
rmsk-_MER92B	grey	brown	brown							MER92B	ERV1	LTR
rmsk-_LTR10E	grey	brown	brown							LTR10E	ERV1	LTR
rmsk-_LTR16E2	grey	brown	brown							LTR16E2	ERVL	LTR
rmsk-_Kanga1b	grey	brown	brown							Kanga1b	TcMar-Tc2	DNA
rmsk-_L1ME5	yellow	brown	brown							L1ME5	L1	LINE
rmsk-_MamRep4096	grey	brown	brown							MamRep4096	hAT-Tip100	DNA
rmsk-_HAL1b	yellow	brown	brown							HAL1b	L1	LINE
rmsk-_MER21B	grey	brown	brown							MER21B	ERVL	LTR
rmsk-_LTR24C	grey	brown	brown							LTR24C	ERV1	LTR
rmsk-_(ATGG)n	grey	grey	brown							(ATGG)n	Satellite	Satellite
rmsk-_MSTC	red	brown	brown							MSTC	ERVL-MaLR	LTR
rmsk-_MLT1J1	red	brown	brown							MLT1J1	ERVL-MaLR	LTR
rmsk-_MER21A	grey	brown	brown							MER21A	ERVL	LTR
rmsk-_MLT2A2	grey	brown	brown							MLT2A2	ERVL	LTR
rmsk-_MER48	grey	brown	brown							MER48	ERV1	LTR
rmsk-_LTR53B	grey	brown	brown							LTR53B	ERVL	LTR
rmsk-_MER61B	grey	brown	brown							MER61B	ERV1	LTR
rmsk-_LOR1a	grey	brown	brown							LOR1a	ERV1	LTR
rmsk-_(AGAT)n	grey	grey	grey							(AGAT)n	Satellite	Satellite
rmsk-_LTR33A_	grey	brown	brown							LTR33A_	ERVL	LTR
rmsk-_MER57B1	grey	brown	brown							MER57B1	ERV1	LTR
rmsk-_(TTCCA)n	grey	grey	grey							(TTCCA)n	Satellite	Satellite
rmsk-_LTR16A2	grey	brown	brown							LTR16A2	ERVL	LTR
rmsk-_LTR53	grey	brown	brown							LTR53	ERVL	LTR
rmsk-_MER90a	grey	brown	brown							MER90a	ERV1	LTR
rmsk-_LTR1A2	grey	brown	brown							LTR1A2	ERV1	LTR
rmsk-_MER11A	grey	brown	brown							MER11A	ERVK	LTR
rmsk-_LTR81AB	grey	brown	brown							LTR81AB	Gypsy	LTR
rmsk-_MER61D	grey	brown	brown							MER61D	ERV1	LTR
rmsk-_MER61A	grey	brown	brown							MER61A	ERV1	LTR
rmsk-_X7B_LINE	grey	brown	brown							X7B_LINE	CR1	LINE
rmsk-_MamRep434	red	brown	brown							MamRep434	TcMar-Tigger	DNA
rmsk-_L1P3	yellow	brown	brown							L1P3	L1	LINE
rmsk-_CR1_Mam	grey	brown	brown							CR1_Mam	CR1	LINE
rmsk-_MamTip1	grey	brown	brown							MamTip1	hAT-Tip100	DNA
rmsk-_LTR101_Mam	grey	brown	brown							LTR101_Mam	ERVL	LTR
rmsk-_X6B_LINE	grey	brown	grey							X6B_LINE	CR1	LINE
rmsk-_MLT1G	grey	brown	brown							MLT1G	ERVL-MaLR	LTR
rmsk-_Tigger11a	grey	brown	brown							Tigger11a	TcMar-Tigger	DNA
rmsk-_MER110	grey	brown	brown							MER110	ERV1	LTR
rmsk-_LTR66	grey	brown	brown							LTR66	ERVL	LTR
rmsk-_HERVL66-int	grey	brown	brown							HERVL66-int	ERVL	LTR
rmsk-_X6A_LINE	grey	brown	brown							X6A_LINE	CR1	LINE
rmsk-_MER54B	grey	brown	brown							MER54B	ERVL	LTR
rmsk-_MER70A	grey	brown	brown							MER70A	ERVL	LTR
rmsk-_MLT1E	grey	brown	brown							MLT1E	ERVL-MaLR	LTR
rmsk-_MamRep564	grey	brown	grey							MamRep564	MamRep564	Unknown
rmsk-_MamGypsy2-I	grey	brown	brown							MamGypsy2-I	Gypsy	LTR
rmsk-_MamGypsy2-LTR	grey	brown	grey							MamGypsy2-LTR	Gypsy	LTR
rmsk-_LTR90B	grey	brown	grey							LTR90B	LTR	LTR
rmsk-_(AGAA)n	grey	grey	grey							(AGAA)n	Satellite	Satellite
rmsk-_MamSINE1	red	brown	brown							MamSINE1	Unknown	Unknown
rmsk-_LTR16D	grey	brown	brown							LTR16D	ERVL	LTR
rmsk-_LTR24	grey	brown	brown							LTR24	ERV1	LTR
rmsk-_LTR24B	grey	brown	brown							LTR24B	ERV1	LTR
rmsk-_MER57A1	grey	brown	brown							MER57A1	ERV1	LTR
rmsk-_MLT1J-int	grey	brown	brown							MLT1J-int	ERVL-MaLR	LTR
rmsk-_MER34-int	grey	brown	brown							MER34-int	ERV1	LTR
rmsk-_MER70B	grey	brown	brown							MER70B	ERVL	LTR
rmsk-_Tigger9b	grey	brown	brown							Tigger9b	TcMar-Tigger	DNA
rmsk-_Kanga2_a	yellow	brown	brown							Kanga2_a	TcMar-Tc2	DNA
rmsk-_(GATA)n	grey	brown	grey							(GATA)n	Satellite	Satellite
rmsk-_MamGypLTR1a	grey	brown	brown							MamGypLTR1a	Gypsy	LTR
rmsk-_(GGAT)n	grey	grey	grey							(GGAT)n	Satellite	Satellite
rmsk-_(GATG)n	grey	grey	brown							(GATG)n	Satellite	Satellite
rmsk-_L1MEj	yellow	brown	brown							L1MEj	L1	LINE
rmsk-_MamRep38	grey	brown	brown							MamRep38	hAT	DNA
rmsk-_LTR23	grey	brown	brown							LTR23	ERV1	LTR
rmsk-_ERV24_Prim-int	grey	brown	brown							ERV24_Prim-int	ERV1	LTR
rmsk-_LTR23-int	grey	brown	brown							LTR23-int	ERV1	LTR
rmsk-_MER34B	grey	brown	brown							MER34B	ERV1	LTR
rmsk-_LTR54	grey	brown	brown							LTR54	ERV1	LTR
rmsk-_MER34C	grey	brown	brown							MER34C	ERV1	LTR
rmsk-_LTR16A	black	brown	brown							LTR16A	ERVL	LTR
rmsk-_MER34A1	grey	brown	brown							MER34A1	ERV1	LTR
rmsk-_(ACACAT)n	grey	grey	grey							(ACACAT)n	Satellite	Satellite
rmsk-_MamRep1879	grey	brown	brown							MamRep1879	hAT-Tip100	DNA
rmsk-_LTR16B2	grey	brown	brown							LTR16B2	ERVL	LTR
rmsk-_Zaphod3	grey	brown	brown							Zaphod3	hAT-Tip100	DNA
rmsk-_(AGAGAC)n	grey	grey	grey							(AGAGAC)n	Satellite	Satellite
rmsk-_MER58D	grey	brown	brown							MER58D	hAT-Charlie	DNA
rmsk-_MamTip2	red	brown	brown							MamTip2	hAT-Tip100	DNA
rmsk-_LTR33A	grey	brown	brown							LTR33A	ERVL	LTR
rmsk-_MER41A	red	brown	brown							MER41A	ERV1	LTR
rmsk-_Charlie29a	yellow	brown	brown							Charlie29a	hAT-Charlie	DNA
rmsk-_MER5C	grey	brown	brown							MER5C	hAT-Charlie	DNA
rmsk-_MER4E	grey	brown	brown							MER4E	ERV1	LTR
rmsk-_MLT1C-int	yellow	brown	brown							MLT1C-int	ERVL-MaLR	LTR
rmsk-_LTR16D2	grey	brown	brown							LTR16D2	ERVL	LTR
rmsk-_ORSL	grey	brown	brown							ORSL	hAT-Tip100	DNA
rmsk-_MER45C	grey	brown	brown							MER45C	hAT-Tip100	DNA
rmsk-_MARNA	red	brown	brown							MARNA	TcMar-Mariner	DNA
rmsk-_(ATAG)n	grey	grey	grey							(ATAG)n	Satellite	Satellite
rmsk-_LTR16B1	grey	brown	brown							LTR16B1	ERVL	LTR
rmsk-_MLT1G1-int	grey	brown	brown							MLT1G1-int	ERVL-MaLR	LTR
rmsk-_LTR1C	grey	brown	grey							LTR1C	ERV1	LTR
rmsk-_(ACAC)n	grey	grey	grey							(ACAC)n	Satellite	Satellite
rmsk-_LTR41B	grey	brown	brown							LTR41B	ERVL	LTR
rmsk-_MLT1B-int	grey	brown	brown							MLT1B-int	ERVL-MaLR	LTR
rmsk-_(AAGA)n	grey	grey								(AAGA)n	Satellite	Satellite
rmsk-_AluSq10	black	tan	turquoise							AluSq10	Alu	SINE
rmsk-_MER105	grey	brown	brown							MER105	hAT-Charlie	DNA
rmsk-_LTR19B	grey	brown	brown							LTR19B	ERV1	LTR
rmsk-_FordPrefect_a	grey	brown	brown							FordPrefect_a	hAT-Tip100	DNA
rmsk-_LTR85b	grey	brown	brown							LTR85b	Gypsy	LTR
rmsk-_LTR71B	grey	brown	brown							LTR71B	ERV1	LTR
rmsk-_LTR16D1	grey	grey	grey							LTR16D1	ERVL	LTR
rmsk-_Charlie18a	red	brown	brown							Charlie18a	hAT-Charlie	DNA
rmsk-_MER51E	grey	brown	brown							MER51E	ERV1	LTR
rmsk-_LTR86A1	red	brown	brown							LTR86A1	ERVL	LTR
rmsk-_LTR75_1	grey	brown	brown							LTR75_1	ERV1	LTR
rmsk-_MER72	grey	brown	brown							MER72	ERV1	LTR
rmsk-_L2-3_Crp	grey	brown	brown							L2-3_Crp	L2	LINE
rmsk-_MLT1D-int	grey	brown	brown							MLT1D-int	ERVL-MaLR	LTR
rmsk-_MER52D	grey	brown	brown							MER52D	ERV1	LTR
rmsk-_LTR12E	grey	brown	grey							LTR12E	ERV1	LTR
rmsk-_LTR21B	grey	grey	grey							LTR21B	ERV1	LTR
rmsk-_HERVFH21-int	grey	brown	brown							HERVFH21-int	ERV1	LTR
rmsk-_AluYk4	black	tan	turquoise							AluYk4	Alu	SINE
rmsk-_MER101	grey	brown	brown							MER101	ERV1	LTR
rmsk-_LTR36	grey	brown	brown							LTR36	ERV1	LTR
rmsk-_MER130	grey	brown	grey							MER130	DNA	DNA
rmsk-_MLT1M	grey	brown	brown							MLT1M	ERVL-MaLR	LTR
rmsk-_LTR71A	grey	brown	brown							LTR71A	ERV1	LTR
rmsk-_Penelope1_Vert	grey	brown	grey							Penelope1_Vert	Penelope	LINE
rmsk-_Charlie16a	grey	brown	brown							Charlie16a	hAT-Charlie	DNA
rmsk-_Tigger14a	grey	brown	brown							Tigger14a	TcMar-Tigger	DNA
rmsk-_MamRep137	red	brown	brown							MamRep137	TcMar-Tigger	DNA
rmsk-_Charlie17a	grey	brown	brown							Charlie17a	hAT-Charlie	DNA
rmsk-_X9_LINE	grey	brown	brown							X9_LINE	L1	LINE
rmsk-_UCON20	grey	grey	grey							UCON20	UCON20	Unknown
rmsk-_CR1-3_Croc	grey	brown	brown							CR1-3_Croc	CR1	LINE
rmsk-_LTR86A2	grey	brown	brown							LTR86A2	ERVL	LTR
rmsk-_(TGTG)n	grey	grey	grey							(TGTG)n	Satellite	Satellite
rmsk-_Mam_R4	grey	brown	brown							Mam_R4	Dong-R4	LINE
rmsk-_MLT2C2	red	brown	brown							MLT2C2	ERVL	LTR
rmsk-_Ricksha_c	grey	brown	brown							Ricksha_c	MULE-MuDR	DNA
rmsk-_CR1-16_AMi	grey	brown	brown							CR1-16_AMi	CR1	LINE
rmsk-_MER96B	grey	brown	brown							MER96B	hAT-Tip100	DNA
rmsk-_LTR1F	grey	brown	brown							LTR1F	ERV1	LTR
rmsk-_Charlie24	yellow	brown	brown							Charlie24	hAT-Charlie	DNA
rmsk-_MER75B	grey	grey	grey							MER75B	PiggyBac	DNA
rmsk-_MER84	grey	brown	brown							MER84	ERV1	LTR
rmsk-_MER84-int	grey	yellow	yellow							MER84-int	ERV1	LTR
rmsk-_Charlie10	yellow	brown	brown							Charlie10	hAT-Charlie	DNA
rmsk-_SVA_F	grey	tan	turquoise							SVA_F	SVA	Retroposon
rmsk-_Charlie26a	grey	brown	brown							Charlie26a	hAT-Charlie	DNA
rmsk-_Charlie21a	yellow	brown	brown							Charlie21a	hAT-Charlie	DNA
rmsk-_LTR29	grey	brown	brown							LTR29	ERV1	LTR
rmsk-_Charlie10a	grey	brown	brown							Charlie10a	hAT-Charlie	DNA
rmsk-_L1M	grey	grey	brown							L1M	L1	LINE
rmsk-_Charlie2a	yellow	brown	brown							Charlie2a	hAT-Charlie	DNA
rmsk-_SVA_E	grey	tan	turquoise							SVA_E	SVA	Retroposon
rmsk-_MER104	grey	brown	brown							MER104	TcMar-Tc2	DNA
rmsk-_Kanga11a	yellow	brown	brown							Kanga11a	TcMar-Tc2	DNA
rmsk-_MER5C1	grey	brown	brown							MER5C1	hAT-Charlie	DNA
rmsk-_Charlie23a	red	brown	brown							Charlie23a	hAT-Charlie	DNA
rmsk-_MamRep1151	yellow	brown	brown							MamRep1151	LTR	LTR?
rmsk-_Tigger9a	yellow	brown	brown							Tigger9a	TcMar-Tigger	DNA
rmsk-_MER51B	grey	brown	brown							MER51B	ERV1	LTR
rmsk-_LTR47A	grey	brown	brown							LTR47A	ERVL	LTR
rmsk-_MER9a3	grey	brown	brown							MER9a3	ERVK	LTR
rmsk-_LTR82A	grey	brown	brown							LTR82A	ERVL	LTR
rmsk-_LTR21A	grey	brown	brown							LTR21A	ERV1	LTR
rmsk-_LTR77	grey	brown	brown							LTR77	ERV1	LTR
rmsk-_LTR61	grey	brown	brown							LTR61	ERV1	LTR
rmsk-_MER106B	grey	brown	brown							MER106B	hAT-Charlie	DNA
rmsk-_Charlie7a	grey	brown	brown							Charlie7a	hAT-Charlie	DNA
rmsk-_MER4C	grey	brown	brown							MER4C	ERV1	LTR
rmsk-_MER41E	grey	brown	brown							MER41E	ERV1	LTR
rmsk-_AluYe6	grey	tan	turquoise							AluYe6	Alu	SINE
rmsk-_HERVFH19-int	grey	brown	grey							HERVFH19-int	ERV1	LTR
rmsk-_MER110A	grey	brown	brown							MER110A	ERV1	LTR
rmsk-_AluYd8	grey	grey	grey							AluYd8	Alu	SINE
rmsk-_MER11D	grey	brown	brown							MER11D	ERVK	LTR
rmsk-_hAT-N1_Mam	grey	brown	brown							hAT-N1_Mam	hAT-Tip100	DNA
rmsk-_MamGypLTR3a	grey	brown	brown							MamGypLTR3a	Gypsy	LTR
rmsk-_LTR26E	grey	brown	brown							LTR26E	ERV1	LTR
rmsk-_MamRep488	grey	grey	grey							MamRep488	hAT-Tip100	DNA
rmsk-_X7C_LINE	grey	brown	grey							X7C_LINE	CR1	LINE
rmsk-_LTR9	grey	brown	brown							LTR9	ERV1	LTR
rmsk-_LTR60B	grey	brown	brown							LTR60B	ERV1	LTR
rmsk-_LTR2	grey	brown	brown							LTR2	ERV1	LTR
rmsk-_MER57C1	grey	brown	brown							MER57C1	ERV1	LTR
rmsk-_AluYi6_4d	grey	grey	grey							AluYi6_4d	Alu	SINE
rmsk-_SVA_C	grey	tan	turquoise							SVA_C	SVA	Retroposon
rmsk-_Tigger4	yellow	brown	brown							Tigger4	TcMar-Tigger	DNA
rmsk-_SVA_A	grey	tan	turquoise							SVA_A	SVA	Retroposon
rmsk-_7SK	grey	grey	grey							7SK	RNA	RNA
rmsk-_LTR83	grey	brown	brown							LTR83	ERVL	LTR
rmsk-_LTR1D1	grey	brown	brown							LTR1D1	ERV1	LTR
rmsk-_LTR51	grey	brown	brown							LTR51	ERV1	LTR
rmsk-_Kanga1c	grey	brown	brown							Kanga1c	TcMar-Tc2	DNA
rmsk-_Tigger12c	grey	brown	brown							Tigger12c	TcMar-Tigger	DNA
rmsk-_Tigger10	yellow	brown	brown							Tigger10	TcMar-Tigger	DNA
rmsk-_MER106A	grey	brown	brown							MER106A	hAT-Charlie	DNA
rmsk-_LTR84a	grey	brown	brown							LTR84a	ERVL	LTR
rmsk-_Tigger16b	grey	brown	brown							Tigger16b	TcMar-Tigger	DNA
rmsk-_UCON29	grey	brown	brown							UCON29	PiggyBac	DNA
rmsk-_Charlie13a	yellow	brown	brown							Charlie13a	hAT-Charlie	DNA
rmsk-_L2-1_AMi	grey	brown	brown							L2-1_AMi	L2	LINE
rmsk-_UCON105	grey	brown	grey							UCON105	UCON105	Unknown
rmsk-_Cheshire	yellow	brown	brown							Cheshire	hAT-Charlie	DNA
rmsk-_LTR84b	grey	brown	brown							LTR84b	ERVL	LTR
rmsk-_LTR26C	grey	brown	brown							LTR26C	ERV1	LTR
rmsk-_MER2B	red	brown	brown							MER2B	TcMar-Tigger	DNA
rmsk-_Charlie13b	grey	brown	brown							Charlie13b	hAT-Charlie	DNA
rmsk-_LTR16	grey	brown	brown							LTR16	ERVL	LTR
rmsk-_LTR43B	grey	brown	brown							LTR43B	ERV1	LTR
rmsk-_HERVIP10FH-int	yellow	brown	brown							HERVIP10FH-int	ERV1	LTR
rmsk-_LTR103_Mam	grey	brown	brown							LTR103_Mam	ERV1	LTR
rmsk-_LTR47B2	grey	brown	brown							LTR47B2	ERVL	LTR
rmsk-_ERV24B_Prim-int	grey	brown	brown							ERV24B_Prim-int	ERV1	LTR
rmsk-_MER34B-int	yellow	brown	brown							MER34B-int	ERV1	LTR
rmsk-_LTR75B	grey	brown	brown							LTR75B	ERVL	LTR
rmsk-_LTR1C1	grey	grey	grey							LTR1C1	ERV1	LTR
rmsk-_U3	grey		grey							U3	snRNA	snRNA
rmsk-_MER97c	grey	brown	brown							MER97c	hAT-Tip100	DNA
rmsk-_MLT2E	grey	brown	brown							MLT2E	ERVL	LTR
rmsk-_LTR65	grey	brown	brown							LTR65	ERV1	LTR
rmsk-_HSMAR2	yellow	brown	brown							HSMAR2	TcMar-Mariner	DNA
rmsk-_Tigger8	yellow	brown	brown							Tigger8	TcMar-Tigger	DNA
rmsk-_LTR22B1	grey	brown	brown							LTR22B1	ERVK	LTR
rmsk-_MER68-int	grey	brown	brown							MER68-int	ERVL	LTR
rmsk-_LTR102_Mam	grey	brown	brown							LTR102_Mam	ERVL	LTR
rmsk-_LTR10F	grey	brown	brown							LTR10F	ERV1	LTR
rmsk-_MER6	yellow	brown	brown							MER6	TcMar-Tigger	DNA
rmsk-_Tigger6b	grey	brown	brown							Tigger6b	TcMar-Tigger	DNA
rmsk-_PRIMA4-int	grey	brown	brown							PRIMA4-int	ERV1	LTR
rmsk-_MER41G	grey	grey	grey							MER41G	ERV1	LTR
rmsk-_Tigger6a	yellow	brown	brown							Tigger6a	TcMar-Tigger	DNA
rmsk-_L1HS	yellow	brown	brown							L1HS	L1	LINE
rmsk-_LTR44	grey	brown	brown							LTR44	ERV1	LTR
rmsk-_LTR45B	grey	brown	brown							LTR45B	ERV1	LTR
rmsk-_MER57A-int	yellow	brown	brown							MER57A-int	ERV1	LTR
rmsk-_MER101-int	yellow	brown	brown							MER101-int	ERV1	LTR
rmsk-_L1M3f	yellow	brown	brown							L1M3f	L1	LINE
rmsk-_LTR57	grey	brown	brown							LTR57	ERVL	LTR
rmsk-_HERV3-int	grey	brown	brown							HERV3-int	ERV1	LTR
rmsk-_HERVE-int	grey	brown	brown							HERVE-int	ERV1	LTR
rmsk-_LTR1C3	grey	grey	grey							LTR1C3	ERV1	LTR
rmsk-_LTR7Y	grey	grey	grey							LTR7Y	ERV1	LTR
rmsk-_HERV9NC-int	grey	brown	brown							HERV9NC-int	ERV1	LTR
rmsk-_LTR12D	grey	brown	brown							LTR12D	ERV1	LTR
rmsk-_LOR1b	grey	brown	brown							LOR1b	ERV1	LTR
rmsk-_LTR88a	grey	brown	brown							LTR88a	Gypsy	LTR
rmsk-_MER6B	grey	brown	brown							MER6B	TcMar-Tigger	DNA
rmsk-_LTR10B	grey	grey	grey							LTR10B	ERV1	LTR
rmsk-_LTR14A	grey	brown	brown							LTR14A	ERVK	LTR
rmsk-_MER6C	grey	grey	grey							MER6C	TcMar-Tigger	DNA
rmsk-_LTR22A	grey	brown	turquoise							LTR22A	ERVK	LTR
rmsk-_Tigger18a	yellow	brown	brown							Tigger18a	TcMar-Tigger	DNA
rmsk-_MST-int	grey	brown	brown							MST-int	ERVL-MaLR	LTR
rmsk-_Ricksha	grey	brown	brown							Ricksha	MULE-MuDR	DNA
rmsk-_LTR80A	grey	brown	brown							LTR80A	ERVL	LTR
rmsk-_MER113B	grey	brown	brown							MER113B	hAT-Charlie	DNA
rmsk-_LTR86B1	grey	brown	brown							LTR86B1	ERVL	LTR
rmsk-_MamGypLTR1c	grey	brown	brown							MamGypLTR1c	Gypsy	LTR
rmsk-_LTR82B	red	brown	brown							LTR82B	ERVL	LTR
rmsk-_LTR88b	grey	brown	brown							LTR88b	Gypsy	LTR
rmsk-_ORSL-2a	grey	brown	brown							ORSL-2a	hAT-Tip100	DNA
rmsk-_Helitron2Na_Mam	grey	brown	brown							Helitron2Na_Mam	Helitron	RC?
rmsk-_MLT1F-int	grey	brown	brown							MLT1F-int	ERVL-MaLR	LTR
rmsk-_LTR55	grey	brown	brown							LTR55	ERVL	LTR
rmsk-_MamGypLTR2c	grey	brown	brown							MamGypLTR2c	Gypsy	LTR
rmsk-_MER6A	grey	brown	brown							MER6A	TcMar-Tigger	DNA
rmsk-_MLT1I-int	grey	brown	brown							MLT1I-int	ERVL-MaLR	LTR
rmsk-_LTR9A1	grey	brown	brown							LTR9A1	ERV1	LTR
rmsk-_Tigger12A	grey	brown	brown							Tigger12A	TcMar-Tigger	DNA
rmsk-_HERVL74-int	grey	brown	brown							HERVL74-int	ERVL	LTR
rmsk-_MamTip3	grey	brown	brown							MamTip3	hAT-Tip100	DNA
rmsk-_MER135	grey	grey	grey							MER135	DNA	DNA
rmsk-_X1_LINE	grey	grey	grey							X1_LINE	CR1	LINE
rmsk-_MER127	grey	brown	grey							MER127	TcMar-Tigger	DNA
rmsk-_PRIMA4_LTR	grey	brown	brown							PRIMA4_LTR	ERV1	LTR
rmsk-_MER57E2	grey	brown	grey							MER57E2	ERV1	LTR
rmsk-_MamGypLTR1d	grey	brown	brown							MamGypLTR1d	Gypsy	LTR
rmsk-_LTR81A	grey	brown	brown							LTR81A	Gypsy	LTR
rmsk-_UCON78	grey	grey	grey							UCON78	DNA	DNA
rmsk-_MER57F	grey	brown	brown							MER57F	ERV1	LTR
rmsk-_DNA1_Mam	grey	brown	brown							DNA1_Mam	TcMar	DNA
rmsk-_Charlie17b	grey	brown	brown							Charlie17b	hAT-Charlie	DNA
rmsk-_MLT1J1-int	grey	brown	brown							MLT1J1-int	ERVL-MaLR	LTR
rmsk-_MER129	grey	brown	brown							MER129	LTR	LTR?
rmsk-_MER90	grey	brown	brown							MER90	ERV1	LTR
rmsk-_MERX	grey	brown	brown							MERX	TcMar-Tigger	DNA
rmsk-_Tigger17	grey	brown	brown							Tigger17	TcMar-Tigger	DNA
rmsk-_LTR4	grey	brown	brown							LTR4	ERV1	LTR
rmsk-_MER87	grey	brown	brown							MER87	ERV1	LTR
rmsk-_MER51D	grey	grey	grey							MER51D	ERV1	LTR
rmsk-_PRIMA41-int	grey	brown	brown							PRIMA41-int	ERV1	LTR
rmsk-_LTR39-int	grey	brown	brown							LTR39-int	ERV1	LTR
rmsk-_MER57B2	red	brown	brown							MER57B2	ERV1	LTR
rmsk-_LTR54B	red	brown	brown							LTR54B	ERV1	LTR
rmsk-_LTR76	grey	brown	brown							LTR76	ERV1	LTR
rmsk-_MamGypLTR2b	grey	brown	brown							MamGypLTR2b	Gypsy	LTR
rmsk-_MER50C	grey	brown	grey							MER50C	ERV1	LTR
rmsk-_PABL_B	grey	brown	brown							PABL_B	ERV1	LTR
rmsk-_LTR15	grey	brown	brown							LTR15	ERV1	LTR
rmsk-_LTR38B	grey	brown	brown							LTR38B	ERV1	LTR
rmsk-_Helitron1Na_Mam	grey	brown	brown							Helitron1Na_Mam	Helitron	RC
rmsk-_Helitron1Nb_Mam	yellow	brown	brown							Helitron1Nb_Mam	Helitron	RC
rmsk-_LTR1F1	grey	brown	brown							LTR1F1	ERV1	LTR
rmsk-_X8_LINE	grey	grey	grey							X8_LINE	CR1	LINE
rmsk-_L2-1_Crp	grey	grey	grey							L2-1_Crp	L2	LINE
rmsk-_MER4D0	grey	brown	brown							MER4D0	ERV1	LTR
rmsk-_MER30B	grey	grey	grey							MER30B	hAT-Charlie	DNA
rmsk-_HUERS-P3-int	grey	brown	brown							HUERS-P3-int	ERV1	LTR
rmsk-_HERV35I-int	yellow	brown	brown							HERV35I-int	ERV1	LTR
rmsk-_LTR37-int	yellow	brown	brown							LTR37-int	ERV1	LTR
rmsk-_LTR28B	grey	brown	brown							LTR28B	ERV1	LTR
rmsk-_LTR14	grey	brown	brown							LTR14	ERVK	LTR
rmsk-_HERVK14C-int	grey	grey	grey							HERVK14C-int	ERVK	LTR
rmsk-_MER66A	grey	brown	brown							MER66A	ERV1	LTR
rmsk-_MamGyp-int	grey	brown	brown							MamGyp-int	Gypsy	LTR
rmsk-_MLT1A1-int	grey	brown	brown							MLT1A1-int	ERVL-MaLR	LTR
rmsk-_LTR46-int	grey	grey	grey							LTR46-int	ERV1	LTR
rmsk-_L1M2a	yellow	brown	brown							L1M2a	L1	LINE
rmsk-_L1P4e	grey	brown	brown							L1P4e	L1	LINE
rmsk-_LTR26D	grey	brown	brown							LTR26D	ERV1	LTR
rmsk-_LTR107_Mam	grey	grey	grey							LTR107_Mam	LTR	LTR
rmsk-_Tigger20a	yellow	brown	brown							Tigger20a	TcMar-Tigger	DNA
rmsk-_MLT1A-int	grey	brown	brown							MLT1A-int	ERVL-MaLR	LTR
rmsk-_LTR7C	grey	brown	grey							LTR7C	ERV1	LTR
rmsk-_MER73	grey	brown	brown							MER73	ERVL	LTR
rmsk-_LTR06	grey	brown	grey							LTR06	ERV1	LTR
rmsk-_LTR48	grey	brown	brown							LTR48	ERV1	LTR
rmsk-_(TTCAT)n	grey	turquoise	yellow							(TTCAT)n	Satellite	Satellite
rmsk-_MER41-int	yellow	brown	brown							MER41-int	ERV1	LTR
rmsk-_MLT1E3-int	grey	brown	brown							MLT1E3-int	ERVL-MaLR	LTR
rmsk-_PABL_A	yellow	brown	brown							PABL_A	ERV1	LTR
rmsk-_LTR28C	grey	brown	brown							LTR28C	ERV1	LTR
rmsk-_MLT1K-int	grey	brown	brown							MLT1K-int	ERVL-MaLR	LTR
rmsk-_LTR47A2	grey	brown	brown							LTR47A2	ERVL	LTR
rmsk-_MER50-int	grey	brown	brown							MER50-int	ERV1	LTR
rmsk-_PABL_B-int	grey	brown	brown							PABL_B-int	ERV1	LTR
rmsk-_Charlie10b	grey	brown	brown							Charlie10b	hAT-Charlie	DNA
rmsk-_MER66D	grey	brown	brown							MER66D	ERV1	LTR
rmsk-_LTR87	grey	brown	brown							LTR87	ERVL	LTR
rmsk-_HERV1_LTRd	grey	brown	brown							HERV1_LTRd	ERV1	LTR
rmsk-_Tigger3	yellow	brown	brown							Tigger3	TcMar-Tigger	DNA
rmsk-_LTR80B	grey	brown	brown							LTR80B	ERVL	LTR
rmsk-_MLT1E2-int	grey	brown	brown							MLT1E2-int	ERVL-MaLR	LTR
rmsk-_MER57E1	grey	brown	brown							MER57E1	ERV1	LTR
rmsk-_UCON33	grey	brown	grey							UCON33	TcMar-Tigger	DNA
rmsk-_MER41C	grey	brown	brown							MER41C	ERV1	LTR
rmsk-_L1M2b	grey	brown	brown							L1M2b	L1	LINE
rmsk-_MSTD-int	grey	brown	brown							MSTD-int	ERVL-MaLR	LTR
rmsk-_Looper	yellow	brown	brown							Looper	PiggyBac	DNA
rmsk-_LTR22B2	grey	grey	brown							LTR22B2	ERVK	LTR
rmsk-_LTR6A	grey	brown	brown							LTR6A	ERV1	LTR
rmsk-_MamGypLTR3	grey	brown	brown							MamGypLTR3	Gypsy	LTR
rmsk-_MER51C	grey	brown	brown							MER51C	ERV1	LTR
rmsk-_LTR35A	grey	grey	brown							LTR35A	ERV1	LTR
rmsk-_HERV4_I-int	grey	brown	brown							HERV4_I-int	ERV1	LTR
rmsk-_MER97b	grey	brown	grey							MER97b	hAT-Tip100	DNA
rmsk-_Eulor9A	grey	grey	brown							Eulor9A	DNA	DNA
rmsk-_MLT1J2-int	grey	brown	brown							MLT1J2-int	ERVL-MaLR	LTR
rmsk-_MER34D	grey	brown	brown							MER34D	ERV1	LTR
rmsk-_MER51-int	yellow	brown	brown							MER51-int	ERV1	LTR
rmsk-_MER65C	grey	brown	brown							MER65C	ERV1	LTR
rmsk-_LTR12B	grey	brown	brown							LTR12B	ERV1	LTR
rmsk-_MER57D	grey	brown	brown							MER57D	ERV1	LTR
rmsk-_LTR35	grey	brown	brown							LTR35	ERV1	LTR
rmsk-_MER50B	grey	brown	brown							MER50B	ERV1	LTR
rmsk-_LTR1D	grey	brown	brown							LTR1D	ERV1	LTR
rmsk-_MSTA1-int	grey	brown	brown							MSTA1-int	ERVL-MaLR	LTR
rmsk-_MLT1G-int	grey	brown	brown							MLT1G-int	ERVL-MaLR	LTR
rmsk-_LTR31	grey	brown	brown							LTR31	ERV1	LTR
rmsk-_L1M3c	yellow	brown	brown							L1M3c	L1	LINE
rmsk-_MER83B	grey	brown	brown							MER83B	ERV1	LTR
rmsk-_PrimLTR79	grey	brown	brown							PrimLTR79	ERV1	LTR
rmsk-_LTR27	grey	brown	brown							LTR27	ERV1	LTR
rmsk-_HERV30-int	grey	brown	brown							HERV30-int	ERV1	LTR
rmsk-_MER74C	grey	brown	brown							MER74C	ERVL	LTR
rmsk-_LTR1	grey	brown	brown							LTR1	ERV1	LTR
rmsk-_MER99	grey	brown	brown							MER99	hAT	DNA
rmsk-_FordPrefect	grey	brown	brown							FordPrefect	hAT-Tip100	DNA
rmsk-_L1M3e	grey	brown	brown							L1M3e	L1	LINE
rmsk-_SSU-rRNA_Hsa	grey	grey	grey							SSU-rRNA_Hsa	Unknown	Unknown
rmsk-_LTR6B	grey	brown	brown							LTR6B	ERV1	LTR
rmsk-_LTR38A1	grey	brown	brown							LTR38A1	ERV1	LTR
rmsk-_HERVS71-int	blue	brown	brown							HERVS71-int	ERV1	LTR
rmsk-_(ATGGTG)n	grey		grey							(ATGGTG)n	Satellite	Satellite
rmsk-_MLT1F2-int	grey	brown	brown							MLT1F2-int	ERVL-MaLR	LTR
rmsk-_LTR90A	grey	brown	brown							LTR90A	LTR	LTR
rmsk-_THE1-int	grey	tan	grey							THE1-int	ERVL-MaLR	LTR
rmsk-_L1M6B	yellow	brown	brown							L1M6B	L1	LINE
rmsk-_LTR69	grey	brown	brown							LTR69	ERVL	LTR
rmsk-_MLT1H2-int	grey	brown	brown							MLT1H2-int	ERVL-MaLR	LTR
rmsk-_LTR1F2	grey	brown	brown							LTR1F2	ERV1	LTR
rmsk-_MER89-int	grey	brown	brown							MER89-int	ERV1	LTR
rmsk-_L1MEg1	yellow	brown	brown							L1MEg1	L1	LINE
rmsk-_LTR2752	grey	brown	turquoise							LTR2752	ERV1	LTR
rmsk-_UCON1	grey	brown	grey							UCON1	UCON1	Unknown
rmsk-_AluYb9	grey	grey	grey							AluYb9	Alu	SINE
rmsk-_UCON40	grey	grey	grey							UCON40	UCON40	Unknown
rmsk-_MLT1N2-int	grey	brown	grey							MLT1N2-int	ERVL-MaLR	LTR
rmsk-_MER70-int	grey	brown	grey							MER70-int	ERVL	LTR
rmsk-_L1M3d	yellow	brown	brown							L1M3d	L1	LINE
rmsk-_LTR5A	grey	brown	brown							LTR5A	ERVK	LTR
rmsk-_LTR34	grey	brown	brown							LTR34	ERV1	LTR
rmsk-_HERV17-int	grey	brown	brown							HERV17-int	ERV1	LTR
rmsk-_(ATGTGT)n	grey	grey	grey							(ATGTGT)n	Satellite	Satellite
rmsk-_L1PBb	grey	brown	brown							L1PBb	L1	LINE
rmsk-_PABL_A-int	yellow	brown	brown							PABL_A-int	ERV1	LTR
rmsk-_MER68C	grey	brown	brown							MER68C	ERVL	LTR
rmsk-_LTR3B	grey	brown	grey							LTR3B	ERVK	LTR
rmsk-_MER76	grey	brown	brown							MER76	ERVL	LTR
rmsk-_MLT1L-int	grey	turquoise	blue							MLT1L-int	ERVL-MaLR	LTR
rmsk-_(CAACT)n	grey	grey	grey							(CAACT)n	Satellite	Satellite
rmsk-_CR1-12_AMi	grey	brown	brown							CR1-12_AMi	CR1	LINE
rmsk-_LTR47B4	grey	brown	brown							LTR47B4	ERVL	LTR
rmsk-_LTR19-int	yellow	brown	brown							LTR19-int	ERV1	LTR
rmsk-_HERVIP10B3-int	yellow	brown	brown							HERVIP10B3-int	ERV1	LTR
rmsk-_Merlin1_HS	grey	brown	grey							Merlin1_HS	Merlin	DNA
rmsk-_MSTC-int	grey	brown	brown							MSTC-int	ERVL-MaLR	LTR
rmsk-_MER83B-int	grey	brown	brown							MER83B-int	ERV1	LTR
rmsk-_MER61F	grey	brown	brown							MER61F	ERV1	LTR
rmsk-_LTR1A1	grey	brown	brown							LTR1A1	ERV1	LTR
rmsk-_MLT1F1-int	grey	brown	brown							MLT1F1-int	ERVL-MaLR	LTR
rmsk-_MLT1-int	grey	brown	brown							MLT1-int	ERVL-MaLR	LTR
rmsk-_AluYk12	grey	grey	grey							AluYk12	Alu	SINE
rmsk-_LTR72B	grey	brown	brown							LTR72B	ERV1	LTR
rmsk-_LTR27E	grey	brown	brown							LTR27E	ERV1	LTR
rmsk-_L1P3b	turquoise	yellow	yellow							L1P3b	L1	LINE
rmsk-_(AGTATAT)n	grey	yellow								(AGTATAT)n	Satellite	Satellite
rmsk-_UCON31	grey	grey	grey							UCON31	UCON31	Unknown
rmsk-_MER97d	yellow	brown	brown							MER97d	hAT-Tip100	DNA
rmsk-_LTR22C0	grey	brown	turquoise							LTR22C0	ERVK	LTR
rmsk-_LTR68	grey	brown	brown							LTR68	ERV1	LTR
rmsk-_UCON74	grey	brown	brown							UCON74	DNA	DNA?
rmsk-_L1M2c	yellow	brown	brown							L1M2c	L1	LINE
rmsk-_LTR12_	grey	brown	grey							LTR12_	ERV1	LTR
rmsk-_UCON6	grey	brown	brown							UCON6	UCON6	Unknown
rmsk-_PRIMAX-int	grey	grey	grey							PRIMAX-int	ERV1	LTR
rmsk-_MER126	grey	brown	brown							MER126	DNA	DNA
rmsk-_UCON86	grey	grey	grey							UCON86	L2	LINE
rmsk-_L1M3de	yellow	brown	brown							L1M3de	L1	LINE
rmsk-_UCON28b	grey	grey	grey							UCON28b	UCON28b	Unknown
rmsk-_LTR28	grey	brown	brown							LTR28	ERV1	LTR
rmsk-_L1MEa	yellow	brown	brown							L1MEa	L1	LINE
rmsk-_L1M2a1	yellow	brown	brown							L1M2a1	L1	LINE
rmsk-_X2_LINE	grey	brown	brown							X2_LINE	CR1	LINE
rmsk-_UCON8	grey	brown	brown							UCON8	DNA	DNA
rmsk-_MER68B	grey	brown	brown							MER68B	ERVL	LTR
rmsk-_MER95	grey	brown	brown							MER95	ERV1	LTR
rmsk-_Eulor5A	grey	yellow	yellow							Eulor5A	DNA	DNA?
rmsk-_MER61C	grey	brown	brown							MER61C	ERV1	LTR
rmsk-_HERVK14-int	grey	brown	brown							HERVK14-int	ERVK	LTR
rmsk-_MER92A	grey	brown	grey							MER92A	ERV1	LTR
rmsk-_MER61E	grey	brown	brown							MER61E	ERV1	LTR
rmsk-_MER72B	grey	brown	brown							MER72B	ERV1	LTR
rmsk-_LTR47B3	grey	brown	brown							LTR47B3	ERVL	LTR
rmsk-_L1M3b	yellow	brown	brown							L1M3b	L1	LINE
rmsk-_LTR1B	grey	brown	brown							LTR1B	ERV1	LTR
rmsk-_LTR9C	grey	brown	brown							LTR9C	ERV1	LTR
rmsk-_HUERS-P2-int	grey	brown	brown							HUERS-P2-int	ERV1	LTR
rmsk-_L1P4b	grey	brown	grey							L1P4b	L1	LINE
rmsk-_MER92D	grey	brown	brown							MER92D	ERV1	LTR
rmsk-_MER110-int	grey	brown	brown							MER110-int	ERV1	LTR
rmsk-_MER83C	grey	brown	brown							MER83C	ERV1	LTR
rmsk-_L1P4a	yellow	brown	brown							L1P4a	L1	LINE
rmsk-_L1P4d	grey	brown	brown							L1P4d	L1	LINE
rmsk-_LTR53-int	grey	brown	brown							LTR53-int	ERVL	LTR
rmsk-_HERVP71A-int	grey	brown	brown							HERVP71A-int	ERV1	LTR
rmsk-_Charlie3	grey	brown	brown							Charlie3	hAT-Charlie	DNA
rmsk-_MER101B	grey	brown	brown							MER101B	ERV1	LTR
rmsk-_Eulor6D	grey	grey	grey							Eulor6D	DNA	DNA?
rmsk-_HERVL32-int	blue	brown	brown							HERVL32-int	ERVL	LTR
rmsk-_LTR58	grey	brown	grey							LTR58	ERV1	LTR
rmsk-_Eulor8	grey	grey	grey							Eulor8	TcMar	DNA
rmsk-_Ricksha_b	grey	brown	brown							Ricksha_b	MULE-MuDR	DNA
rmsk-_LTR22E	grey	brown	brown							LTR22E	ERVK	LTR
rmsk-_LTR73	grey	brown	brown							LTR73	ERV1	LTR
rmsk-_MER57C2	grey	brown	brown							MER57C2	ERV1	LTR
rmsk-_UCON28c	grey	brown	grey							UCON28c	UCON28c	Unknown
rmsk-_LTR35B	grey	brown	brown							LTR35B	ERV1	LTR
rmsk-_LTR22B	grey	brown	grey							LTR22B	ERVK	LTR
rmsk-_L1PBa1	yellow	brown	brown							L1PBa1	L1	LINE
rmsk-_Tigger17b	grey	brown	brown							Tigger17b	TcMar-Tigger	DNA
rmsk-_UCON27	grey	brown	grey							UCON27	UCON27	Unknown
rmsk-_LTR27D	grey	brown	brown							LTR27D	ERV1	LTR
rmsk-_(GAATG)n	grey	grey	grey							(GAATG)n	Satellite	Satellite
rmsk-_(CATCT)n	grey									(CATCT)n	Satellite	Satellite
rmsk-_UCON84	grey	brown	brown							UCON84	UCON84	Unknown
rmsk-_LTR19C	grey	brown	grey							LTR19C	ERV1	LTR
rmsk-_LTR25-int	yellow	brown	brown							LTR25-int	ERV1	LTR
rmsk-_HERVH48-int	grey	brown	brown							HERVH48-int	ERV1	LTR
rmsk-_LTR30	grey	brown	brown							LTR30	ERV1	LTR
rmsk-_LTR52-int	grey	brown	grey							LTR52-int	ERVL	LTR
rmsk-_UCON28a	grey	grey	grey							UCON28a	UCON28a	Unknown
rmsk-_MSTB2-int	grey	brown	brown							MSTB2-int	ERVL-MaLR	LTR
rmsk-_HERVKC4-int	grey	brown	brown							HERVKC4-int	ERVK	LTR
rmsk-_LTR22	grey	grey	grey							LTR22	ERVK	LTR
rmsk-_MER67D	grey	brown	brown							MER67D	ERV1	LTR
rmsk-_MER87B	grey	brown	brown							MER87B	ERV1	LTR
rmsk-_MLT1G3-int	grey	brown	brown							MLT1G3-int	ERVL-MaLR	LTR
rmsk-_Charlie11	yellow	brown	brown							Charlie11	hAT-Charlie	DNA
rmsk-_MER88	grey	brown	brown							MER88	ERVL	LTR
rmsk-_LTR108e_Mam	grey	brown	grey							LTR108e_Mam	ERVL	LTR
rmsk-_MER92C	grey	brown	brown							MER92C	ERV1	LTR
rmsk-_HERVI-int	grey	grey	grey							HERVI-int	ERV1	LTR
rmsk-_LTR10B1	grey	brown	brown							LTR10B1	ERV1	LTR
rmsk-_LTR25	grey	brown	brown							LTR25	ERV1	LTR
rmsk-_LTR60	grey	grey	grey							LTR60	ERV1	LTR
rmsk-_LTR3	grey	tan	grey							LTR3	ERVK	LTR
rmsk-_HERVK3-int	grey	brown	brown							HERVK3-int	ERVK	LTR
rmsk-_LTR108d_Mam	grey	blue	grey							LTR108d_Mam	ERVL	LTR
rmsk-_LTR18C	grey	grey	grey							LTR18C	ERVL	LTR
rmsk-_MER83A-int	grey	brown	brown							MER83A-int	ERV1	LTR
rmsk-_Charlie6	yellow	brown	brown							Charlie6	hAT-Charlie	DNA
rmsk-_LTR72	grey	brown	brown							LTR72	ERV1	LTR
rmsk-_SST1	grey	grey	grey							SST1	centr	Satellite
rmsk-_REP522	grey	grey	grey							REP522	telo	Satellite
rmsk-_SATR1	grey	brown	brown							SATR1	Satellite	Satellite
rmsk-_MER76-int	grey	brown	brown							MER76-int	ERVL	LTR
rmsk-_LTR14C	grey	brown	brown							LTR14C	ERVK	LTR
rmsk-_LTR47B	grey	grey	grey							LTR47B	ERVL	LTR
rmsk-_LTR38C	grey	brown	brown							LTR38C	ERV1	LTR
rmsk-_HERV1_LTRa	grey	blue	turquoise							HERV1_LTRa	ERV1	LTR
rmsk-_LTR10G	grey	brown	brown							LTR10G	ERV1	LTR
rmsk-_(TATCATC)n	grey	brown	grey							(TATCATC)n	Satellite	Satellite
rmsk-_LTR108c_Mam	grey	grey	grey							LTR108c_Mam	ERVL	LTR
rmsk-_LTR108b_Mam	grey	brown	grey							LTR108b_Mam	ERVL	LTR
rmsk-_ERVL47-int	grey	brown	brown							ERVL47-int	ERVL	LTR
rmsk-_LTR59	grey	brown	grey							LTR59	ERV1	LTR
rmsk-_SATR2	grey	brown	brown							SATR2	Satellite	Satellite
rmsk-_MER57E3	grey	blue	turquoise							MER57E3	ERV1	LTR
rmsk-_LTR70	grey	grey	grey							LTR70	ERV1	LTR
rmsk-_HSAT4	grey	brown	brown							HSAT4	centr	Satellite
rmsk-_L1P4c	grey	turquoise	grey							L1P4c	L1	LINE
rmsk-_HERVK11D-int	grey	brown	brown							HERVK11D-int	ERVK	LTR
rmsk-_HERV1_I-int	grey	brown	brown							HERV1_I-int	ERV1	LTR
rmsk-_(TGCACA)n	grey	grey	grey							(TGCACA)n	Satellite	Satellite
rmsk-_(ATCTATC)n	grey	yellow	grey							(ATCTATC)n	Satellite	Satellite
rmsk-_HERV15-int	grey	brown	brown							HERV15-int	ERV1	LTR
rmsk-_LTR109A2	grey	brown	grey							LTR109A2	ERV1	LTR
rmsk-_HERV-Fc1-int	grey	grey	brown							HERV-Fc1-int	ERV1	LTR
rmsk-_HSAT5	grey		grey							HSAT5	Satellite	Satellite
rmsk-_LTR43-int	grey	grey	grey							LTR43-int	ERV1	LTR
rmsk-_Tigger1a_Mars	grey	grey	grey
rmsk-_CER	grey	brown	grey							CER	Satellite	Satellite
rmsk-_ACRO1	grey	grey	grey							ACRO1	acro	Satellite
rmsk-_D20S16	grey	grey	grey							D20S16	Satellite	Satellite
rmsk-_HERV1_LTRc	grey	brown	grey							HERV1_LTRc	ERV1	LTR
rmsk-_MER9B	grey	grey	grey							MER9B	ERVK	LTR
rmsk-_LSAU	grey									LSAU	Satellite	Satellite
rmsk-_SAR	grey									SAR	Satellite	Satellite
rmsk-_LTR22C	grey	grey	grey							LTR22C	ERVK	LTR
rmsk-_HERV1_LTRe	grey	grey	grey							HERV1_LTRe	ERV1	LTR
rmsk-_HERV-Fc2-int	grey	grey	grey							HERV-Fc2-int	ERV1	LTR
ENSG00000186891.13		turquoise		chr1	1203508	1206691	3184	-	TNFRSF18
ENSG00000169962.4		grey	blue	chr1	1331314	1335306	3993	+	TAS1R3
ENSG00000157881.13		grey	grey	chr1	2508533	2526628	18096	-	PANK4
ENSG00000157873.17		grey	grey	chr1	2555639	2565382	9744	+	TNFRSF14
ENSG00000157870.14		grey	grey	chr1	2586491	2591469	4979	+	FAM213B
ENSG00000233304.6		turquoise		chr1	3940565	3955262	14698	+	LINC01346
ENSG00000236948.2		turquoise		chr1	5561709	5668295	106587	-	RP11-154H17.1
ENSG00000272078.1		turquoise	grey	chr1	10639241	10654333	15093	+	RP4-734G22.3
ENSG00000228140.1		turquoise	grey	chr1	15402979	15409433	6455	-	RP3-467K16.4
ENSG00000226396.1		grey	grey	chr1	19608114	19608568	455	+	RP5-1056L3.3
ENSG00000188060.7		grey	grey	chr1	28592200	28595443	3244	+	RAB42
ENSG00000229447.2		grey	grey	chr1	31263245	31263681	437	-	RP11-490K7.4
ENSG00000121764.11		black	grey	chr1	31617686	31632518	14833	+	HCRTR1
ENSG00000189280.3		turquoise	turquoise	chr1	34755047	34758512	3466	+	GJB5
ENSG00000188910.7		blue		chr1	34781189	34786369	5181	+	GJB3
ENSG00000169218.13		grey		chr1	37611350	37634923	23574	-	RSPO1
ENSG00000117400.16		grey		chr1	43337849	43352772	14924	+	MPL
ENSG00000169174.10		blue	blue	chr1	55039548	55064852	25305	+	PCSK9
ENSG00000236888.1		grey	grey	chr1	57605847	57606206	360	-	RPS20P5
ENSG00000229887.4		grey	grey	chr1	58047889	58049335	1447	-	HNRNPA1P6
ENSG00000283445.1		turquoise	turquoise	chr1	58715609	58771295	55687	+	RP11-63G10.4
ENSG00000162621.6		turquoise	turquoise	chr1	74469878	74512614	42737	-	LRRC53
ENSG00000226415.1		grey		chr1	76699789	76700538	750	+	TPI1P1
ENSG00000226084.5		grey	grey	chr1	77129114	77129668	555	+	RP4-706A16.3
ENSG00000224494.1		turquoise		chr1	81426456	81427605	1150	+	HNRNPA3P14
ENSG00000227288.3		turquoise	grey	chr1	81501794	81503468	1675	+	RP5-837I24.1
ENSG00000215875.4		turquoise	grey	chr1	81721693	81723068	1376	+	ST13P20
ENSG00000236268.5		blue		chr1	82973882	82986208	12327	-	LINC01361
ENSG00000284240.1		turquoise		chr1	87212669	87264741	52073	+	RP5-1043L3.1
ENSG00000279778.1		red	grey	chr1	87805286	87808372	3087	-	RP11-60A14.1
ENSG00000284413.1		grey	grey	chr1	92080305	92147840	67536	+	BTBD8
ENSG00000228971.2		red	grey	chr1	95510116	95782342	272227	+	RP11-286B14.1
ENSG00000226053.1		grey	grey	chr1	98210747	98272658	61912	+	LINC01776
ENSG00000224613.6		turquoise		chr1	103418079	103525483	107405	-	RP11-153F1.1
ENSG00000232499.2		brown	grey	chr1	113449700	113450728	1029	+	RP11-512F24.1
ENSG00000232780.2		turquoise	grey	chr1	119434166	119435080	915	-	GAPDHP74
ENSG00000229570.2		turquoise	grey	chr1	119495836	119496841	1006	-	GAPDHP58
ENSG00000226443.3		turquoise	grey	chr1	119533749	119534746	998	-	GAPDHP32
ENSG00000215784.5		grey		chr1	145096000	145112696	16697	+	FAM72D
ENSG00000168509.19		grey		chr1	146017468	146036746	19279	-	HFE2
ENSG00000277406.1		grey	grey	chr1	146321842	146328211	6370	-	CH17-385C13.2
ENSG00000229828.2		grey	grey	chr1	148080598	148093883	13286	+	PDE4DIPP1
ENSG00000270882.2		grey	grey	chr1	149832659	149839767	7109	+	HIST2H4A
ENSG00000203812.2		blue	blue	chr1	149842188	149842736	549	-	HIST2H2AA3
ENSG00000272196.2		grey	grey	chr1	149851061	149851624	564	+	HIST2H2AA4
ENSG00000163141.18		grey	grey	chr1	151036570	151047600	11031	+	BNIPL
ENSG00000260460.1		turquoise		chr1	156509854	156511681	1828	+	RP11-284F21.8
ENSG00000272971.1		turquoise		chr1	156614742	156615288	547	-	RP11-284F21.11
ENSG00000122223.12		turquoise	yellow	chr1	160830160	160862855	32696	-	CD244
ENSG00000198574.5		turquoise	turquoise	chr1	162395266	162412138	16873	-	SH2D1B
ENSG00000143196.4		turquoise		chr1	168695459	168729264	33806	-	DPT
ENSG00000010932.16		blue	grey	chr1	171248471	171285978	37508	+	FMO1
ENSG00000120332.15		grey	grey	chr1	175067858	175148066	80209	+	TNN
ENSG00000227740.1		grey	grey	chr1	175904762	175920513	15752	-	RP11-318C24.2
ENSG00000227579.5		turquoise	grey	chr1	177393287	177597709	204423	-	RP1-35C21.2
ENSG00000121454.5		turquoise	grey	chr1	180230286	180278982	48697	+	LHX4
ENSG00000271387.1		grey	grey	chr1	184385753	184386704	952	-	RP11-382D12.2
ENSG00000230470.1		grey	grey	chr1	184408337	184412360	4024	+	GS1-115G20.1
ENSG00000273198.1		grey		chr1	186521773	186522304	532	+	GS1-304P7.3
ENSG00000273129.1		turquoise		chr1	186680622	186681446	825	+	PACERR
ENSG00000228020.2		turquoise		chr1	191146025	191146961	937	-	HNRNPA1P46
ENSG00000118194.18		turquoise	yellow	chr1	201359008	201377762	18755	-	TNNT2
ENSG00000228288.6		grey		chr1	202810954	202812156	1203	+	PCAT6
ENSG00000224717.1		blue	blue	chr1	205455929	205469024	13096	+	RP11-576D8.4
ENSG00000279946.1		turquoise	blue	chr1	206541758	206544892	3135	+	CH17-76K2.6
ENSG00000237101.1		grey	grey	chr1	224219613	224228043	8431	+	RP11-365O16.6
ENSG00000233384.2		grey	grey	chr1	224611404	224616220	4817	-	RP11-100E13.1
ENSG00000181201.3		blue	blue	chr1	228464103	228464626	524	-	HIST3H2BA
ENSG00000224939.1		turquoise	grey	chr1	234629311	234634780	5470	+	LINC00184
ENSG00000162885.12		grey		chr1	235449923	235504481	54559	-	B3GALNT2
ENSG00000186197.13		blue	blue	chr1	236348257	236484914	136658	+	EDARADD
ENSG00000237250.3		turquoise		chr1	237862175	237928321	66147	+	RP11-193H5.1
ENSG00000162843.17		grey		chr1	241652278	241802133	149856	+	WDR64
ENSG00000215795.2		grey		chr1	247183813	247185482	1670	-	RP11-488L18.3
ENSG00000177233.2		turquoise	grey	chr1	248121932	248122882	951	+	OR2M1P
ENSG00000162727.3		turquoise		chr1	248145148	248146086	939	+	OR2M5
ENSG00000228198.2		grey		chr1	248203068	248204006	939	+	OR2M3
ENSG00000171180.1		turquoise	grey	chr1	248238929	248239864	936	+	OR2M4
ENSG00000234929.1		turquoise		chr2	2641989	2656630	14642	-	AC018685.1
ENSG00000257135.5		grey	grey	chr2	10448694	10451327	2634	+	RP11-320M2.1
ENSG00000143882.10		grey	grey	chr2	10721649	10785110	63462	+	ATP6V1C2
ENSG00000214842.5		turquoise	grey	chr2	17510584	17518439	7856	-	RAD51AP2
ENSG00000260331.1		grey	grey	chr2	18547386	18548204	819	-	RP11-111J6.2
ENSG00000143867.6		grey	grey	chr2	19351485	19358653	7169	-	OSR1
ENSG00000214465.3		grey	grey	chr2	26149204	26150731	1528	+	SMARCE1P6
ENSG00000115163.14		blue	blue	chr2	26764289	26801067	36779	+	CENPA
ENSG00000115194.10		turquoise	turquoise	chr2	27253684	27275817	22134	-	SLC30A3
ENSG00000163793.12		turquoise	turquoise	chr2	27275421	27281499	6079	+	DNAJC5G
ENSG00000138100.13		turquoise	turquoise	chr2	27282392	27307439	25048	+	TRIM54
ENSG00000271443.1		blue	grey	chr2	38535258	38536249	992	-	RP11-541E12.1
ENSG00000225900.1		grey	grey	chr2	39098149	39098445	297	-	HSPE1P13
ENSG00000138075.11		turquoise		chr2	43812472	43838865	26394	-	ABCG5
ENSG00000170820.11		turquoise		chr2	48962157	49154537	192381	-	FSHR
ENSG00000222030.1		grey	grey	chr2	59217708	59279400	61693	+	LINC01793
ENSG00000274769.1		grey	grey	chr2	61115787	61164825	49039	+	RP11-493E12.3
ENSG00000214533.3		turquoise		chr2	65666695	65667737	1043	+	KRT18P33
ENSG00000169618.6		blue	grey	chr2	68643589	68658247	14659	+	PROKR1
ENSG00000135638.13		green	grey	chr2	72916260	72936071	19812	+	EMX1
ENSG00000115297.10		turquoise		chr2	74513463	74517147	3685	+	TLX2
ENSG00000144045.13		grey		chr2	74518131	74526336	8206	-	DQX1
ENSG00000228225.1		grey	grey	chr2	84031140	84032358	1219	+	AC016908.1
ENSG00000187627.14		grey	grey	chr2	86907953	87013981	106029	+	RGPD1
ENSG00000115593.14		turquoise	grey	chr2	88067780	88113387	45608	+	SMYD1
ENSG00000232597.5		blue		chr2	103856659	103880209	23551	-	AC013727.1
ENSG00000256637.6		blue		chr2	103874310	104077778	203469	+	LINC01965
ENSG00000196862.9		grey	grey	chr2	107826937	107890841	63905	+	RGPD4
ENSG00000230391.1		grey	grey	chr2	115468056	115468938	883	+	RPSAP23
ENSG00000231013.1		turquoise		chr2	119476448	119487346	10899	+	AC013275.2
ENSG00000228400.1		turquoise		chr2	124016858	124025173	8316	-	AC079154.1
ENSG00000186684.12		blue	grey	chr2	127184120	127220078	35959	-	CYP27C1
ENSG00000274010.1		grey	grey	chr2	127840606	127841763	1158	-	RP5-935K16.2
ENSG00000232503.1		grey	grey	chr2	130776646	130776957	312	+	CYCSP8
ENSG00000273073.1		grey		chr2	131461821	131463615	1795	-	RP11-109E12.1
ENSG00000018607.6		grey	grey	chr2	132309309	132318736	9428	+	ZNF806
ENSG00000272769.1		grey	grey	chr2	132345616	132347297	1682	-	RP11-725P16.2
ENSG00000226939.1		turquoise	turquoise	chr2	139366165	139379147	12983	+	AC062021.1
ENSG00000231758.2		blue	grey	chr2	143640756	143656179	15424	-	AC092652.1
ENSG00000257277.1		blue	grey	chr2	143676165	143741294	65130	-	RP11-434H14.1
ENSG00000234584.1		grey	grey	chr2	157725708	157736005	10298	-	AC019186.1
ENSG00000271320.1		grey	grey	chr2	157917712	157918371	660	+	RP11-1152H14.1
ENSG00000230783.1		grey	grey	chr2	159689217	159690291	1075	-	AC009961.2
ENSG00000251621.1		black	grey	chr2	161424015	161428774	4760	+	AC009487.5
ENSG00000280105.1		blue	grey	chr2	161433874	161437458	3585	+	RP11-334E15.1
ENSG00000235716.1		grey	grey	chr2	161580072	161581350	1279	+	KRT18P46
ENSG00000236841.7		turquoise		chr2	162159762	162173223	13462	+	AC007750.5
ENSG00000237260.1		grey		chr2	176338637	176339077	441	+	AC073069.2
ENSG00000230552.5		grey	grey	chr2	176724268	176819310	95043	-	AC092162.1
ENSG00000162992.3		black	purple	chr2	181673088	181680876	7789	-	NEUROD1
ENSG00000273240.1		grey	grey	chr2	189763859	189764456	598	-	RP11-455J20.3
ENSG00000204253.4		grey	grey	chr2	189923336	189924216	881	+	HNRNPCP2
ENSG00000225539.5		turquoise	grey	chr2	194344269	194419645	75377	+	LINC01821
ENSG00000236653.2		green		chr2	198299363	198375116	75754	-	LINC01923
ENSG00000225953.2		red	grey	chr2	199457700	199476935	19236	+	SATB2-AS1
ENSG00000232732.9		grey		chr2	199867396	199911159	43764	-	AC073043.1
ENSG00000239498.1		turquoise	grey	chr2	220105656	220450778	345123	+	AC114765.1
ENSG00000224819.1		turquoise		chr2	220791078	220797893	6816	+	AC093843.1
ENSG00000272622.1		grey		chr2	226800146	226811029	10884	+	RP11-395N3.2
ENSG00000135898.9		turquoise	grey	chr2	230907318	230961066	53749	-	GPR55
ENSG00000123485.11		blue	blue	chr2	233833416	233854566	21151	-	HJURP
ENSG00000233608.3		turquoise		chr2	238848032	238910543	62512	+	TWIST2
ENSG00000230398.1		grey	grey	chr3	2362258	2362738	481	+	HINT2P1
ENSG00000272263.1		grey		chr3	12832219	12832728	510	-	RP11-767C1.2
ENSG00000236570.1		grey	grey	chr3	18538673	18539899	1227	+	RAD23BP1
ENSG00000129810.14		blue	blue	chr3	20160593	20186292	25700	-	SGO1
ENSG00000163508.12		blue	blue	chr3	27715949	27722711	6763	-	EOMES
ENSG00000234737.1		turquoise	grey	chr3	32258940	32260230	1291	+	KRT18P15
ENSG00000228767.1		grey		chr3	35215705	35217149	1445	-	KRT8P18
ENSG00000234073.1		grey	grey	chr3	36880184	36880729	546	-	AC011816.1
ENSG00000281160.1		turquoise	turquoise	chr3	42264989	42266390	1402	+	RP11-333B11.1
ENSG00000157093.8		blue		chr3	42397078	42410600	13523	-	LYZL4
ENSG00000283646.1		blue		chr3	46416524	46423591	7068	-	LINC02009
ENSG00000235908.1		grey	grey	chr3	49365145	49367006	1862	-	RHOA-IT1
ENSG00000229972.7		grey	grey	chr3	51817604	51830856	13253	+	IQCF3
ENSG00000225662.2		grey	grey	chr3	62779176	62779785	610	-	RP11-1036F1.1
ENSG00000241158.5		turquoise	grey	chr3	64561322	64592757	31436	+	ADAMTS9-AS1
ENSG00000214552.4		red	grey	chr3	68145004	68145630	627	+	COPS8P2
ENSG00000241506.1		grey		chr3	68635705	68637024	1320	+	PSMC1P1
ENSG00000239959.1		grey	grey	chr3	75446769	75491202	44434	-	ENPP7P2
ENSG00000242159.1		turquoise	grey	chr3	88317156	88319022	1867	+	ABCF2P1
ENSG00000178750.2		turquoise		chr3	94014369	94028610	14242	-	STX19
ENSG00000241634.1		grey	grey	chr3	108543367	108543875	509	-	RP11-381E24.1
ENSG00000138472.10		grey	grey	chr3	108907792	108953895	46104	-	GUCA1C
ENSG00000214381.4		turquoise	grey	chr3	109178165	109185257	7093	+	LINC00488
ENSG00000270880.1		turquoise	grey	chr3	113984037	113984655	619	+	RP11-255E6.5
ENSG00000198406.7		grey	grey	chr3	116645902	116646727	826	-	BZW1P2
ENSG00000273454.1		grey	grey	chr3	123277353	123277904	552	+	RP11-797D24.3
ENSG00000163914.4		turquoise		chr3	129528640	129535169	6530	+	RHO
ENSG00000248724.6		grey	grey	chr3	132721750	132874223	152474	+	NPHP3-AS1
ENSG00000250170.1		grey	grey	chr3	141525133	141526121	989	+	RASA2-IT1
ENSG00000244040.5		turquoise		chr3	159913400	160225299	311900	-	IL12A-AS1
ENSG00000241120.1		grey	grey	chr3	167694355	167694642	288	-	HMGN1P8
ENSG00000223930.5		turquoise	grey	chr3	178202050	178385417	183368	-	RP11-33A14.1
ENSG00000229638.1		grey		chr3	185417495	185418778	1284	-	RPL4P4
ENSG00000163898.9		turquoise	yellow	chr3	185506262	185552613	46352	-	LIPH
ENSG00000113889.11		turquoise		chr3	186717276	186743954	26679	+	KNG1
ENSG00000232233.1		turquoise		chr3	186810880	186825521	14642	-	LINC02043
ENSG00000238077.1		turquoise		chr3	190166764	190167651	888	+	NMNAT1P3
ENSG00000275426.1		grey	grey	chr4	149738	150317	580	+	CH17-262A2.1
ENSG00000272885.1		grey	grey	chr4	416118	416537	420	-	RP11-2H3.6
ENSG00000155269.11		grey	grey	chr4	8558725	8619761	61037	+	GPR78
ENSG00000251152.1		grey		chr4	11469250	11478196	8947	+	RP11-281P23.1
ENSG00000248851.1		turquoise	grey	chr4	16307456	16308167	712	+	AC006427.2
ENSG00000250050.1		grey	grey	chr4	25718082	25719745	1664	-	MTND4P9
ENSG00000273369.1		grey	grey	chr4	44693946	44694386	441	-	RP11-700J17.1
ENSG00000074966.10		grey	grey	chr4	48066393	48134256	67864	-	TXK
ENSG00000248115.1		turquoise		chr4	52945649	52958087	12439	+	RP11-752D24.2
ENSG00000229585.4		grey	grey	chr4	53986587	53987058	472	-	RPL21P44
ENSG00000109255.11		grey	grey	chr4	55595229	55636698	41470	-	NMU
ENSG00000250125.1		blue	grey	chr4	64914281	65004500	90220	-	RP11-707A18.1
ENSG00000248479.1		grey	grey	chr4	65702202	65705553	3352	+	RP11-807H7.2
ENSG00000279464.1		grey		chr4	67607856	67610313	2458	-	RP11-17P16.1
ENSG00000109193.10		blue	blue	chr4	69810780	69860152	49373	-	SULT1E1
ENSG00000124882.3		grey		chr4	74365143	74388751	23609	+	EREG
ENSG00000233860.1		grey		chr4	76756960	76758474	1515	-	RP11-359D14.2
ENSG00000156269.4		grey		chr4	79225694	79326050	100357	-	NAA11
ENSG00000248719.1		grey	grey	chr4	80183280	80190169	6890	-	RP11-377G16.2
ENSG00000138675.16		turquoise	grey	chr4	80266599	80336680	70082	+	FGF5
ENSG00000273389.1		turquoise	turquoise	chr4	86000327	86000766	440	-	RP13-514E23.2
ENSG00000252757.1		brown	grey	chr4	86336318	86336614	297	-	RN7SKP96
ENSG00000152595.16		turquoise	grey	chr4	87821411	87846817	25407	+	MEPE
ENSG00000279098.1		grey	grey	chr4	99942081	99942522	442	-	RP11-15B17.4
ENSG00000249509.1		blue	grey	chr4	112515385	112546881	31497	+	RP11-402J6.1
ENSG00000196656.7		grey	grey	chr4	113214046	113217170	3125	-	AC004057.1
ENSG00000228358.5		turquoise		chr4	117360625	117372852	12228	+	AC113617.1
ENSG00000237684.1		turquoise		chr4	117413462	117414279	818	+	RPSAP35
ENSG00000050730.15		turquoise	grey	chr4	121131408	121227466	96059	-	TNIP3
ENSG00000226757.2		turquoise	grey	chr4	121764585	121766814	2230	+	PP12613
ENSG00000261268.1		blue	blue	chr4	139618136	139623232	5097	-	RP11-308D13.3
ENSG00000178458.5		grey	grey	chr4	139698144	139698554	411	-	H3F3AP6
ENSG00000197465.13		grey	grey	chr4	143870867	143905563	34697	-	GYPE
ENSG00000249741.2		grey	grey	chr4	143911514	143912053	540	-	RP11-673E1.3
ENSG00000279845.1		grey	grey	chr4	146180851	146181316	466	+	RP11-6L6.4
ENSG00000278978.1		grey	grey	chr4	151669786	151670503	718	+	RP11-164P12.5
ENSG00000270883.1		turquoise		chr4	152317902	152318364	463	-	RP11-461L13.5
ENSG00000270750.1		turquoise	grey	chr4	152320544	152321044	501	-	RP11-461L13.3
ENSG00000234111.6		turquoise		chr4	157572490	157576154	3665	+	RP11-364P22.1
ENSG00000251073.1		grey		chr4	158182825	158183393	569	+	NUDT19P5
ENSG00000151005.4		grey	grey	chr4	163471093	163473746	2654	-	TKTL2
ENSG00000273449.1		grey	grey	chr4	163529771	163530697	927	+	RP11-218F10.3
ENSG00000109674.3		blue	blue	chr4	177309836	177362943	53108	+	NEIL3
ENSG00000261037.1		turquoise	grey	chr5	6019029	6022283	3255	-	CTC-471C19.1
ENSG00000278913.1		turquoise	turquoise	chr5	6134303	6137171	2869	+	CTD-2299N12.1
ENSG00000272417.1		grey	grey	chr5	10203600	10204040	441	-	CTD-2199O4.6
ENSG00000251423.2		turquoise	turquoise	chr5	13860303	13900749	40447	+	CTB-51A17.1
ENSG00000271892.1		grey	grey	chr5	17107360	17107789	430	-	CTD-2228A4.1
ENSG00000214132.4		grey	grey	chr5	20304045	20305448	1404	-	RP11-420O16.2
ENSG00000249206.2		turquoise	grey	chr5	22580225	22580819	595	-	GCNT1P2
ENSG00000249562.1		grey	grey	chr5	24578294	24578561	268	-	RP11-116O11.2
ENSG00000272416.1		grey	grey	chr5	53880293	53881051	759	-	CTD-2081C10.7
ENSG00000249436.1		turquoise	grey	chr5	57614389	57617431	3043	+	CTD-2023N9.3
ENSG00000213896.4		grey		chr5	60429903	60430276	374	-	RP11-546M4.1
ENSG00000214244.4		grey	grey	chr5	60459848	60460739	892	-	SETP21
ENSG00000249057.1		turquoise		chr5	66662331	66662988	658	+	MAST4-IT1
ENSG00000249364.5		turquoise		chr5	67379378	67805238	425861	+	RP11-434D9.1
ENSG00000172058.15		grey		chr5	70900665	70918530	17866	+	SERF1A
ENSG00000248673.1		turquoise	grey	chr5	74369376	74536976	167601	-	LINC01331
ENSG00000271815.1		grey	grey	chr5	75363760	75364242	483	+	CTD-2235C13.3
ENSG00000145692.14		grey	turquoise	chr5	79111779	79132290	20512	+	BHMT
ENSG00000240003.2		grey	grey	chr5	80500332	80501400	1069	+	RPL7P24
ENSG00000172497.8		grey	grey	chr5	81330005	81394179	64175	-	ACOT12
ENSG00000249362.1		blue	blue	chr5	87662042	87679147	17106	+	CTD-2316B1.1
ENSG00000250377.1		blue	grey	chr5	88692645	88693972	1328	-	CTC-467M3.3
ENSG00000255647.3		grey	grey	chr5	90410000	90410669	670	+	CTD-2373J6.2
ENSG00000249776.5		turquoise		chr5	92410256	92660863	250608	-	RP11-133F8.2
ENSG00000178015.4		turquoise	grey	chr5	95620078	95622142	2065	+	GPR150
ENSG00000249921.2		grey	grey	chr5	108784098	108785552	1455	+	CTC-329H14.1
ENSG00000271849.1		blue		chr5	109687802	109688329	528	-	CTC-332L22.1
ENSG00000214784.4		grey		chr5	111192226	111193042	817	-	AC010468.1
ENSG00000250472.1		grey	grey	chr5	115148764	115149644	881	-	TRIM36-IT1
ENSG00000250197.1		grey	grey	chr5	115289036	115289330	295	-	HMGN1P15
ENSG00000181965.5		blue		chr5	135534282	135535949	1668	-	NEUROG1
ENSG00000112984.11		blue	blue	chr5	138178719	138187715	8997	+	KIF20A
ENSG00000158402.18		blue	blue	chr5	138285265	138338355	53091	-	CDC25C
ENSG00000260581.1		blue		chr5	151652275	151655449	3175	+	CTB-113P19.4
ENSG00000280776.1		turquoise	turquoise	chr5	161910252	162001196	90945	-	LINC01202
ENSG00000254187.1		turquoise	grey	chr5	167653228	167660481	7254	-	CTB-78F1.1
ENSG00000156427.7		grey	grey	chr5	171419656	171457623	37968	+	FGF18
ENSG00000253686.1		grey	grey	chr5	173707614	173746211	38598	-	LINC01484
ENSG00000272459.1		grey	grey	chr5	177554824	177555364	541	+	RP11-1277A3.3
ENSG00000252464.1		grey	grey	chr5	178619728	178619998	271	-	RN7SKP70
ENSG00000250420.8		grey	grey	chr5	178764861	178818435	53575	-	AACSP1
ENSG00000249876.1		grey	grey	chr5	179939457	179940132	676	-	CTC-563A5.4
ENSG00000220868.2		grey	grey	chr6	13949095	13949666	572	+	MRPL35P1
ENSG00000261568.1		grey	blue	chr6	22220781	22222395	1615	+	RP11-524C21.2
ENSG00000112273.6		grey		chr6	22569493	22571666	2174	+	HDGFL1
ENSG00000079689.13		blue	grey	chr6	25652201	25701783	49583	+	SCGN
ENSG00000112812.15		turquoise	turquoise	chr6	27247701	27256624	8924	+	PRSS16
ENSG00000276368.1		blue	blue	chr6	27814354	27814740	387	-	HIST1H2AJ
ENSG00000273542.1		grey	grey	chr6	27831216	27831527	312	-	HIST1H4K
ENSG00000276903.1		blue	blue	chr6	27865355	27865747	393	+	HIST1H2AL
ENSG00000275379.1		blue	blue	chr6	27871905	27872315	411	-	HIST1H3I
ENSG00000275126.1		blue	blue	chr6	27873199	27873510	312	-	HIST1H4L
ENSG00000197153.4		blue	blue	chr6	27890382	27893106	2725	-	HIST1H3J
ENSG00000278677.1		blue	blue	chr6	27892757	27893149	393	-	HIST1H2AM
ENSG00000137337.14		grey	grey	chr6	30699807	30717889	18083	-	MDC1
ENSG00000198563.13		grey	grey	chr6	31530219	31542448	12230	-	DDX39B
ENSG00000213760.10		blue	grey	chr6	31544462	31548427	3966	-	ATP6V1G2
ENSG00000204463.12		grey	grey	chr6	31639028	31652705	13678	-	BAG6
ENSG00000204435.13		grey		chr6	31665236	31670343	5108	+	CSNK2B
ENSG00000204356.13		grey	grey	chr6	31952087	31959110	7024	-	NELFE
ENSG00000204304.11		grey	grey	chr6	32184741	32190186	5446	-	PBX2
ENSG00000223501.8		grey	grey	chr6	33250272	33272047	21776	-	VPS52
ENSG00000226976.3		grey	grey	chr6	37044860	37045189	330	+	COX6A1P2
ENSG00000204092.2		grey		chr6	40344344	40346151	1808	-	LINC00951
ENSG00000226070.1		grey	grey	chr6	40358744	40369474	10731	-	RP11-552E20.4
ENSG00000181577.15		grey	grey	chr6	44000580	44005958	5379	+	C6orf223
ENSG00000137225.12		turquoise		chr6	44158811	44184402	25592	+	CAPN11
ENSG00000271857.1		grey		chr6	45421079	45422005	927	-	RP1-244F24.1
ENSG00000170927.14		grey	grey	chr6	51615300	52087625	472326	-	PKHD1
ENSG00000243955.5		grey		chr6	52791664	52803910	12247	-	GSTA1
ENSG00000137251.15		turquoise		chr6	54307859	54390152	82294	+	TINAG
ENSG00000168143.8		blue		chr6	54846771	54942022	95252	+	FAM83B
ENSG00000218418.2		grey	grey	chr6	80064286	80070199	5914	-	RP11-296E7.1
ENSG00000280232.1		grey		chr6	85498441	85499058	618	-	RP11-321N4.4
ENSG00000213204.8		grey	grey	chr6	87408012	87511634	103623	+	RP3-382I10.7
ENSG00000218536.1		grey	grey	chr6	102078872	102079555	684	+	AP002530.2
ENSG00000272102.1		grey		chr6	105273220	105273760	541	-	RP3-355L5.5
ENSG00000272476.1		grey	grey	chr6	107957413	107959986	2574	+	RP1-191J18.66
ENSG00000270661.1		grey	grey	chr6	112217640	112219570	1931	-	RP1-142L7.9
ENSG00000175967.3		grey	grey	chr6	113904138	113921642	17505	+	RP11-544L8__B.4
ENSG00000047936.10		turquoise	yellow	chr6	117288300	117425855	137556	-	ROS1
ENSG00000220548.3		grey	grey	chr6	126602356	126603649	1294	-	VIM2P
ENSG00000220884.2		turquoise		chr6	128928995	128929988	994	-	MESTP1
ENSG00000118520.14		grey		chr6	131573144	131584332	11189	+	ARG1
ENSG00000231023.6		turquoise		chr6	133088080	133106578	18499	+	LINC00326
ENSG00000146410.11		grey	grey	chr6	136231024	136250335	19312	-	MTFR2
ENSG00000259828.1		grey		chr6	141447011	141451006	3996	+	RP11-63E9.1
ENSG00000218351.2		turquoise	grey	chr6	141635650	141636503	854	-	RPS3AP23
ENSG00000280184.2		grey	grey	chr6	145789270	145791973	2704	-	RP3-466P17.3
ENSG00000220494.4		turquoise	grey	chr6	147406889	147408281	1393	+	YAP1P1
ENSG00000111981.4		grey	grey	chr6	149964007	149973710	9704	+	ULBP1
ENSG00000218426.5		grey	grey	chr6	153282287	153282733	447	-	RP11-475C16.1
ENSG00000130368.5		turquoise	turquoise	chr6	159906690	159916530	9841	+	MAS1
ENSG00000112499.12		grey	grey	chr6	160171061	160277638	106578	-	SLC22A2
ENSG00000198670.11		turquoise	grey	chr6	160531483	160664259	132777	-	LPA
ENSG00000224593.1		grey	grey	chr7	3337889	3338601	713	+	RP11-30B1.1
ENSG00000229618.2		turquoise	grey	chr7	12726152	13751920	1025769	+	AC011288.2
ENSG00000106511.5		grey	grey	chr7	15611212	15686812	75601	-	MEOX2
ENSG00000171243.7		red	grey	chr7	16461481	16530580	69100	-	SOSTDC1
ENSG00000229533.1		turquoise		chr7	19144293	19146253	1961	+	AC003986.5
ENSG00000243004.5		blue		chr7	19918981	20140453	221473	-	AC005062.2
ENSG00000213860.4		grey		chr7	20002765	20003247	483	+	RPL21P75
ENSG00000164651.16		blue	blue	chr7	20782283	20786886	4604	-	SP8
ENSG00000233830.2		grey	grey	chr7	27458163	27458849	687	-	EIF4HP1
ENSG00000164600.6		blue	grey	chr7	31337461	31340894	3434	-	NEUROD6
ENSG00000197085.11		grey	grey	chr7	34346512	34871582	525071	-	NPSR1-AS1
ENSG00000201772.1		grey	grey	chr7	45104906	45105042	137	-	SNORA5C
ENSG00000233028.1		turquoise	turquoise	chr7	56175634	56176412	779	+	RP4-725G10.4
ENSG00000283431.1		grey	grey	chr7	57163168	57166024	2857	-	RP11-1217F2.22
ENSG00000223558.1		turquoise	grey	chr7	64085560	64086576	1017	+	TRIM60P17
ENSG00000270948.1		grey	grey	chr7	64942143	64942926	784	-	MTDHP1
ENSG00000189143.9		grey	grey	chr7	73799542	73832693	33152	+	CLDN4
ENSG00000226254.1		grey	grey	chr7	91107374	91107793	420	+	PTP4A1P3
ENSG00000106258.13		grey	grey	chr7	99648194	99679998	31805	-	CYP3A5
ENSG00000227053.1		turquoise	turquoise	chr7	101014320	101017608	3289	-	RP11-395B7.4
ENSG00000233123.1		turquoise	grey	chr7	101562779	101569006	6228	-	LINC01007
ENSG00000172209.5		grey	grey	chr7	107470018	107475659	5642	+	GPR22
ENSG00000105989.8		turquoise	grey	chr7	117276631	117323289	46659	-	WNT2
ENSG00000188050.2		turquoise	grey	chr7	122697712	122699156	1445	-	RNF133
ENSG00000235631.1		turquoise	grey	chr7	122701664	122702967	1304	-	RNF148
ENSG00000135253.13		grey	grey	chr7	128862451	128910719	48269	-	KCP
ENSG00000230383.1		grey	grey	chr7	137721985	137722846	862	+	AC009245.3
ENSG00000243746.1		grey	grey	chr7	144647186	144648575	1390	-	EEF1A1P10
ENSG00000253649.3		grey		chr8	10482878	10547585	64708	-	PRSS51
ENSG00000254092.1		turquoise	turquoise	chr8	20952645	20973877	21233	-	RP11-369E15.3
ENSG00000254272.1		grey	grey	chr8	22492631	22493044	414	+	RP11-382J24.2
ENSG00000248738.6		turquoise	turquoise	chr8	22877972	22888022	10051	+	RP11-87E22.2
ENSG00000253161.5		blue	grey	chr8	37421341	37554183	132843	-	LINC01605
ENSG00000260949.1		blue	blue	chr8	38062881	38063791	911	+	KB-1836B5.1
ENSG00000272128.1		blue	blue	chr8	38099471	38099931	461	+	KB-1836B5.4
ENSG00000165066.12		turquoise		chr8	41645178	41650669	5492	-	NKX6-3
ENSG00000147432.6		turquoise	grey	chr8	42697376	42737407	40032	+	CHRNB3
ENSG00000147434.8		turquoise	yellow	chr8	42752620	42796392	43773	-	CHRNA6
ENSG00000183729.3		green		chr8	52938431	52941117	2687	+	NPBWR1
ENSG00000254048.1		grey		chr8	58991720	58992938	1219	-	RP11-328K2.1
ENSG00000253554.5		turquoise		chr8	63687179	64368558	681380	-	RP11-32K4.1
ENSG00000253762.1		turquoise		chr8	63704756	63751677	46922	+	RP11-579E24.2
ENSG00000254102.1		grey	grey	chr8	64574306	64581888	7583	-	RP11-21C4.1
ENSG00000272155.1		grey	grey	chr8	65714334	65714778	445	-	RP11-707M3.3
ENSG00000104321.10		turquoise		chr8	72019917	72075617	55701	-	TRPA1
ENSG00000250979.1		turquoise	grey	chr8	72202751	72251565	48815	-	RP11-656G20.1
ENSG00000254273.1		grey	grey	chr8	73511276	73511654	379	-	RP11-181D18.4
ENSG00000104432.13		blue		chr8	78675743	78805523	129781	-	IL7
ENSG00000170289.12		turquoise	grey	chr8	86553977	86743675	189699	-	CNGB3
ENSG00000104413.15		blue		chr8	94641074	94707466	66393	+	ESRP1
ENSG00000282989.1		brown	grey	chr8	101871830	101872549	720	-	KB-1396H2.2
ENSG00000254141.1		grey	grey	chr8	105669991	105679031	9041	+	RP11-642D21.1
ENSG00000174429.3		turquoise		chr8	106759483	106770245	10763	-	ABRA
ENSG00000174417.2		grey	grey	chr8	109086621	109119584	32964	+	TRHR
ENSG00000184374.2		grey	grey	chr8	118995452	119106582	111131	+	COLEC10
ENSG00000279347.1		grey		chr8	119838736	119840385	1650	-	RP11-85I17.2
ENSG00000175946.8		turquoise		chr8	123645527	123652950	7424	-	KLHL38
ENSG00000214814.7		turquoise	grey	chr8	123851987	124120061	268075	+	FER1L6
ENSG00000214803.3		blue		chr8	124192671	124247398	54728	-	RP11-37N22.1
ENSG00000272486.1		grey		chr8	124579631	124580648	1018	+	RP11-532M24.1
ENSG00000253839.1		turquoise		chr8	136489448	136529876	40429	+	RP11-431D12.1
ENSG00000254101.5		blue		chr8	136530798	136984935	454138	+	LINC02055
ENSG00000253288.1		grey	grey	chr8	137809444	138083570	274127	-	RP11-238K6.1
ENSG00000184489.11		grey		chr8	141391993	141432454	40462	+	PTP4A3
ENSG00000167656.4		turquoise		chr8	142784880	142786592	1713	-	LY6D
ENSG00000176956.12		grey	grey	chr8	143157914	143160711	2798	-	LY6H
ENSG00000104524.13		grey		chr8	143603913	143609773	5861	-	PYCRL
ENSG00000260428.2		grey	grey	chr8	144266560	144268481	1922	+	SCX
ENSG00000271698.1		grey	grey	chr8	144353228	144355609	2382	-	GS1-393G12.13
ENSG00000064218.4		grey	grey	chr9	976964	991731	14768	+	DMRT3
ENSG00000230225.1		grey	grey	chr9	5109496	5110762	1267	+	MTND5P14
ENSG00000235389.2		grey	grey	chr9	8700595	8701552	958	-	RP11-134K1.3
ENSG00000234740.1		grey	grey	chr9	13274510	13279187	4678	-	RP11-272P10.2
ENSG00000229268.1		turquoise		chr9	13986175	13987909	1735	+	PES1P2
ENSG00000273399.2		grey	grey	chr9	14586766	14587326	561	-	RP11-408A13.3
ENSG00000184995.7		turquoise		chr9	21480839	21482313	1475	-	IFNE
ENSG00000224955.1		brown	grey	chr9	28598668	28599292	625	-	KCTD10P1
ENSG00000122728.6		grey	grey	chr9	32629454	32635669	6216	-	TAF1L
ENSG00000165272.14		grey	turquoise	chr9	33441154	33447611	6458	-	AQP3
ENSG00000234373.1		turquoise	grey	chr9	33576380	33577014	635	+	SNX18P7
ENSG00000226801.2		grey	grey	chr9	33968071	33968518	448	-	OSTCP8
ENSG00000279489.1		grey		chr9	35001913	35003663	1751	+	RP11-392A14.8
ENSG00000137135.17		grey	grey	chr9	35658875	35675866	16992	-	ARHGEF39
ENSG00000185972.5		turquoise	grey	chr9	36169394	36171334	1941	+	CCIN
ENSG00000276462.1		turquoise	turquoise	chr9	41100794	41106229	5436	-	BX255923.3
ENSG00000197550.3		grey	grey	chr9	64817870	64836341	18472	+	RP11-460N11.2
ENSG00000234394.8		turquoise	turquoise	chr9	68306528	68330626	24099	+	RP11-561O23.5
ENSG00000224825.2		turquoise		chr9	74485551	74499127	13577	-	RORB-AS1
ENSG00000231649.3		turquoise	grey	chr9	82057647	82063682	6036	-	SPATA31B1P
ENSG00000231741.2		grey	grey	chr9	85934588	85936599	2012	+	RP11-213G2.5
ENSG00000230246.7		turquoise	turquoise	chr9	87914493	87923505	9013	+	SPATA31C1
ENSG00000230815.1		grey	grey	chr9	94824272	94824773	502	+	RP11-49O14.3
ENSG00000188386.6		turquoise	grey	chr9	101591615	101595021	3407	-	PPP3R2
ENSG00000235248.2		grey	grey	chr9	104656754	104657716	963	-	OR13C1P
ENSG00000119457.7		turquoise		chr9	112878920	112890913	11994	-	SLC46A2
ENSG00000230734.1		grey	grey	chr9	117180628	117181095	468	-	RPL10P3
ENSG00000228914.2		turquoise		chr9	122607864	122608800	937	+	OR1H1P
ENSG00000123454.10		blue		chr9	133636360	133659344	22985	+	DBH
ENSG00000233936.1		turquoise		chr9	135245696	135252708	7013	-	RP11-399H11.2
ENSG00000226762.1		turquoise		chr10	3240371	3257210	16840	-	RP11-298E9.6
ENSG00000229672.2		turquoise		chr10	3751067	3763226	12160	+	RP11-184A2.3
ENSG00000224382.1		blue		chr10	4384246	4410612	26367	+	LINC00703
ENSG00000231496.1		grey	grey	chr10	10960151	10970816	10666	+	RP1-251M9.2
ENSG00000206448.3		grey		chr10	15154802	15155320	519	-	PPIAP30
ENSG00000240291.1		grey	grey	chr10	18513115	18545651	32537	-	RP11-499P20.2
ENSG00000229932.3		grey	grey	chr10	23136924	23137661	738	+	YWHAZP3
ENSG00000148513.17		turquoise		chr10	37125788	37384111	258324	+	ANKRD30A
ENSG00000264204.2		grey		chr10	46109621	46131358	21738	+	AGAP7P
ENSG00000165874.12		grey	grey	chr10	46610474	46652025	41552	-	FAM35BP
ENSG00000165606.8		turquoise		chr10	49364181	49396016	31836	-	DRGX
ENSG00000178440.5		grey	grey	chr10	49972763	49982053	9291	+	LINC00843
ENSG00000236671.7		blue		chr10	52230742	52314128	83387	-	PRKG1-AS1
ENSG00000216740.2		turquoise		chr10	64825572	64826579	1008	+	ANXA2P3
ENSG00000229097.1		grey	grey	chr10	70163685	70164124	440	+	CALM2P2
ENSG00000280166.1		grey	grey	chr10	72730557	72731175	619	+	RP11-354E23.3
ENSG00000279502.1		grey	grey	chr10	72756398	72757016	619	+	RP11-354E23.4
ENSG00000272627.1		grey	grey	chr10	72766560	72767052	493	+	RP11-354E23.5
ENSG00000227382.1		grey	grey	chr10	73199826	73201225	1400	+	EIF4A2P2
ENSG00000253626.3		grey	grey	chr10	79512601	79516440	3840	+	EIF5AL1
ENSG00000279359.1		turquoise		chr10	80249710	80254121	4412	+	RP11-36D19.9
ENSG00000151303.11		grey	grey	chr10	86992406	87010203	17798	+	RP11-96C23.13
ENSG00000237280.1		grey	grey	chr10	87113954	87115523	1570	+	RP11-96C23.9
ENSG00000232110.7		blue		chr10	89283765	89292125	8361	+	RP11-149I23.3
ENSG00000138180.15		blue	blue	chr10	93496632	93529092	32461	+	CEP55
ENSG00000233690.1		grey		chr10	99697407	99697949	543	-	EBAG9P1
ENSG00000107593.16		turquoise	turquoise	chr10	100288154	100330486	42333	-	PKD2L1
ENSG00000280693.2		grey	grey	chr10	103745966	103755423	9458	+	SH3PXD2A-AS1
ENSG00000148702.14		turquoise	grey	chr10	113550837	113589602	38766	+	HABP2
ENSG00000176584.17		green	grey	chr10	122729429	122802665	73237	+	DMBT1P1
ENSG00000228021.7		turquoise		chr10	125683229	125709677	26449	+	RP11-383C5.3
ENSG00000108001.13		blue	grey	chr10	129835283	129963841	128559	-	EBF3
ENSG00000189275.3		turquoise	grey	chr10	131772398	131790199	17802	-	LINC01164
ENSG00000184363.9		turquoise		chr11	392614	404908	12295	+	PKP3
ENSG00000110628.13		blue	grey	chr11	2899721	2925246	25526	+	SLC22A18
ENSG00000213934.6		blue	blue	chr11	5248083	5249892	1810	-	HBG1
ENSG00000175520.8		grey	grey	chr11	5507300	5509985	2686	-	UBQLN3
ENSG00000255097.1		grey	grey	chr11	9242448	9245509	3062	-	RP11-5L12.1
ENSG00000133808.4		grey	grey	chr11	12276080	12359144	83065	+	MICALCL
ENSG00000254791.1		grey	grey	chr11	13669327	13670149	823	+	FAR1-IT1
ENSG00000255035.2		grey	grey	chr11	17435672	17436181	510	-	SDHCP4
ENSG00000166800.9		grey	grey	chr11	18455824	18479600	23777	+	LDHAL6A
ENSG00000256588.1		grey	grey	chr11	18507608	18508820	1213	-	RP11-613F22.8
ENSG00000256361.1		grey	grey	chr11	18511043	18511475	433	-	RP11-613F22.6
ENSG00000129173.12		blue	blue	chr11	19224063	19241620	17558	-	E2F8
ENSG00000225477.3		grey	grey	chr11	21283779	21284955	1177	+	CTD-2302A16.2
ENSG00000091664.7		red	grey	chr11	22338097	22379503	41407	+	SLC17A6
ENSG00000255418.5		turquoise		chr11	23164900	23203161	38262	+	RP11-266A24.1
ENSG00000176697.18		turquoise	turquoise	chr11	27654893	27722058	67166	-	BDNF
ENSG00000283217.1		turquoise	grey	chr11	43556436	43673393	116958	+	RP11-472I20.3
ENSG00000254664.1		turquoise		chr11	45215815	45235292	19478	-	CTD-2560E9.3
ENSG00000166840.13		grey	grey	chr11	58905398	59043527	138130	+	GLYATL1
ENSG00000189057.10		blue	blue	chr11	59107185	59127410	20226	+	FAM111B
ENSG00000166959.7		grey	grey	chr11	60699574	60715811	16238	+	MS4A8
ENSG00000110448.10		turquoise	grey	chr11	61102395	61127852	25458	+	CD5
ENSG00000149452.15		grey	grey	chr11	62989154	63015839	26686	-	SLC22A8
ENSG00000253547.2		turquoise	grey	chr11	63046785	63048126	1342	+	RP11-959F10.5
ENSG00000256847.1		turquoise	grey	chr11	63243085	63244004	920	+	CCND2P1
ENSG00000269038.1		grey	grey	chr11	64778954	64779405	452	+	AP001462.6
ENSG00000069482.6		turquoise		chr11	68683779	68691175	7397	+	GAL
ENSG00000255178.1		turquoise	turquoise	chr11	80751200	80762826	11627	-	RP11-686G23.2
ENSG00000197882.3		grey	grey	chr11	86832540	86833449	910	-	OR7E13P
ENSG00000214391.3		grey	grey	chr11	90282560	90284172	1613	+	TUBAP2
ENSG00000255893.1		grey	grey	chr11	94472908	94473570	663	-	RP11-685N10.1
ENSG00000255547.1		grey	grey	chr11	100336856	100337625	770	+	RPA2P3
ENSG00000254506.1		grey		chr11	101584295	101595156	10862	+	RP11-748H22.1
ENSG00000256422.5		turquoise		chr11	104445868	104609321	163454	-	RP11-886D15.1
ENSG00000149305.6		turquoise	grey	chr11	113904677	113946565	41889	+	HTR3B
ENSG00000256674.1		grey	grey	chr11	114583253	114584692	1440	+	RP11-172C16.4
ENSG00000196655.11		grey	grey	chr11	119018432	119025454	7023	+	TRAPPC4
ENSG00000254612.2		grey	grey	chr11	127940913	127941654	742	-	RP11-676M6.1
ENSG00000255371.1		brown	grey	chr11	132859245	132860077	833	-	OPCML-IT2
ENSG00000251226.1		turquoise	grey	chr11	134735596	134763810	28215	+	RP11-469N6.1
ENSG00000274659.1		turquoise		chr12	2740093	2742855	2763	+	RP11-986G18.2
ENSG00000256356.1		grey		chr12	4097451	4099519	2069	+	HSPA8P5
ENSG00000185652.11		blue	grey	chr12	5432112	5521536	89425	+	NTF3
ENSG00000255776.1		grey	grey	chr12	9036344	9037244	901	+	VDAC2P2
ENSG00000255374.3		grey	grey	chr12	11091287	11092313	1027	-	TAS2R43
ENSG00000111305.18		green		chr12	13083560	13103683	20124	-	GSG1
ENSG00000188991.3		grey	grey	chr12	16188485	16277685	89201	-	SLC15A5
ENSG00000139144.9		grey	grey	chr12	18247614	18648416	400803	+	PIK3C2G
ENSG00000256849.1		grey	grey	chr12	19941521	19943018	1498	+	RP11-405A12.1
ENSG00000274624.1		grey	grey	chr12	22104491	22105320	830	-	RP11-49G2.3
ENSG00000256321.5		turquoise		chr12	23099368	23191587	92220	+	RP11-153K16.1
ENSG00000165935.9		grey		chr12	27466810	27502185	35376	+	SMCO2
ENSG00000276261.1		grey	grey	chr12	27700066	27700574	509	+	RP11-1060J15.9
ENSG00000276148.1		grey	grey	chr12	32725248	32725660	413	-	RP11-278C7.4
ENSG00000256538.1		grey		chr12	34037438	34056740	19303	+	RP11-847H18.3
ENSG00000258794.3		turquoise		chr12	34208415	34209675	1261	-	DUX4L27
ENSG00000229014.3		grey		chr12	40068243	40068590	348	-	RPL30P13
ENSG00000205592.13		grey	grey	chr12	40393395	40570832	177438	+	MUC19
ENSG00000257572.1		turquoise	grey	chr12	45071769	45072843	1075	+	RP11-478B9.2
ENSG00000139209.15		grey	grey	chr12	46764761	46832408	67648	-	SLC38A4
ENSG00000111424.10		turquoise	grey	chr12	47841537	47943048	101512	-	VDR
ENSG00000139219.17		grey	grey	chr12	47972965	48004486	31522	-	COL2A1
ENSG00000177627.9		turquoise		chr12	48482503	48496512	14010	+	C12orf54
ENSG00000135451.12		blue	blue	chr12	49323236	49331731	8496	+	TROAP
ENSG00000257542.4		blue		chr12	52079696	52108261	28566	+	OR7E47P
ENSG00000205426.10		turquoise	grey	chr12	52285913	52291534	5622	-	KRT81
ENSG00000257829.1		turquoise	turquoise	chr12	52306616	52308371	1756	-	RP11-845M18.6
ENSG00000123307.3		blue	blue	chr12	55019945	55030014	10070	+	NEUROD4
ENSG00000213363.4		brown	grey	chr12	62021570	62022174	605	-	RPS3P6
ENSG00000257880.1		grey	grey	chr12	62139999	62145643	5645	-	RP11-769N19.2
ENSG00000255583.2		grey		chr12	63682523	63724935	42413	-	RP11-415I12.2
ENSG00000149948.13		blue	blue	chr12	65824131	65966295	142165	+	HMGA2
ENSG00000255733.5		turquoise	grey	chr12	67989445	68234686	245242	+	IFNG-AS1
ENSG00000240087.3		grey	grey	chr12	68552995	68553882	888	-	RPSAP12
ENSG00000257723.1		turquoise		chr12	72610678	72611316	639	+	CHCHD3P2
ENSG00000258066.1		brown	grey	chr12	77775783	77783576	7794	+	RP11-781A6.1
ENSG00000258215.1		grey	grey	chr12	80860955	80861508	554	-	RP11-299A16.1
ENSG00000271259.1		grey		chr12	89371820	89372359	540	+	RP11-1109F11.5
ENSG00000257242.7		grey	grey	chr12	91984976	92142914	157939	-	LINC01619
ENSG00000205056.8		grey	grey	chr12	92466451	92492091	25641	+	RP11-693J15.5
ENSG00000257501.6		turquoise	grey	chr12	97713412	97761859	48448	-	RP11-1016B18.1
ENSG00000257803.2		grey	grey	chr12	100578744	100580197	1454	+	RP11-575G13.2
ENSG00000179088.14		grey	grey	chr12	103237591	103496010	258420	-	C12orf42
ENSG00000257681.1		grey	grey	chr12	103746315	103768858	22544	-	RP11-341G23.4
ENSG00000257859.1		grey		chr12	105704203	105744062	39860	+	CASC18
ENSG00000257890.1		grey		chr12	106050961	106058254	7294	-	RP11-114F10.2
ENSG00000240441.1		grey	grey	chr12	107719599	107720133	535	+	RP11-864J10.2
ENSG00000258072.1		turquoise	turquoise	chr12	107903270	107903948	679	-	RP11-554D14.2
ENSG00000139445.17		blue	blue	chr12	109277979	109309220	31242	-	FOXN4
ENSG00000256008.2		turquoise	turquoise	chr12	120629611	120641591	11981	-	RP11-728G15.1
ENSG00000214043.7		turquoise	grey	chr12	126442481	126472790	30310	+	RP5-944M2.3
ENSG00000279952.1		turquoise		chr12	127462507	127463197	691	+	RP11-483I24.1
ENSG00000256193.5		turquoise	grey	chr12	127915372	127951552	36181	+	LINC00507
ENSG00000256085.1		turquoise	grey	chr12	129521303	129522763	1461	-	RP11-337L12.1
ENSG00000280196.1		turquoise		chr12	129839928	129840522	595	-	RP11-572C21.2
ENSG00000256725.1		grey	turquoise	chr12	130628316	130716281	87966	-	RP11-662M24.2
ENSG00000279993.1		grey		chr12	131025561	131028060	2500	-	RP11-76C10.3
ENSG00000204603.6		turquoise	grey	chr12	131165011	131212931	47921	+	LINC01257
ENSG00000256943.1		turquoise		chr12	132275391	132278329	2939	+	RP13-895J2.2
ENSG00000256542.2		turquoise	grey	chr12	132277349	132280900	3552	+	RP13-895J2.3
ENSG00000278872.1		turquoise	turquoise	chr12	132279256	132280900	1645	-	RP13-895J2.4
ENSG00000255916.1		turquoise	turquoise	chr12	132329850	132331575	1726	+	RP13-895J2.7
ENSG00000279113.1		blue	turquoise	chr12	132332005	132332432	428	+	RP13-895J2.8
ENSG00000187848.12		grey	turquoise	chr12	132618780	132622386	3607	+	P2RX2
ENSG00000102683.7		grey	grey	chr13	23180952	23325165	144214	+	SGCG
ENSG00000235205.1		grey		chr13	23243520	23247184	3665	+	TATDN2P3
ENSG00000075673.11		blue	grey	chr13	24680411	24712493	32083	+	ATP12A
ENSG00000236444.4		blue		chr13	30422488	30428616	6129	+	UBE2L5P
ENSG00000237637.1		grey		chr13	32025314	32031639	6326	-	FRY-AS1
ENSG00000133110.14		grey	grey	chr13	37562583	37598844	36262	-	POSTN
ENSG00000224451.2		grey	grey	chr13	51598416	51599460	1045	+	ATP5F1P1
ENSG00000273919.1		turquoise		chr13	53345211	53410880	65670	+	RP11-384G23.1
ENSG00000136149.6		salmon	grey	chr13	54440704	54441315	612	-	RPL13AP25
ENSG00000232314.1		blue	blue	chr13	69894101	69895085	985	-	PSMC1P13
ENSG00000230223.6		grey		chr13	70107213	70139429	32217	+	ATXN8OS
ENSG00000226683.2		grey		chr13	80654755	80657027	2273	+	PWWP2AP1
ENSG00000139780.7		turquoise		chr13	102685744	102694504	8761	-	METTL21C
ENSG00000231633.1		turquoise		chr13	102742990	102745224	2235	+	LINC00283
ENSG00000226620.7		turquoise		chr13	105704280	105764440	60161	+	LINC00343
ENSG00000230156.2		grey		chr13	106653916	106672163	18248	+	LINC00443
ENSG00000283384.1		turquoise	grey	chr13	108335354	108448316	112963	+	RP11-153I24.5
ENSG00000274331.1		turquoise	grey	chr13	109984858	109986565	1708	-	RP11-403A3.1
ENSG00000259831.1		turquoise		chr13	110809676	110813084	3409	-	LINC00567
ENSG00000260910.1		grey	grey	chr13	113926514	113928844	2331	-	LINC00565
ENSG00000185989.10		grey	grey	chr13	113977783	114132611	154829	-	RASA3
ENSG00000211829.9		grey	grey	chr14	22462932	22465787	2856	+	TRDC
ENSG00000257986.1		turquoise		chr14	25835858	26143305	307448	-	RP11-314P15.2
ENSG00000197358.9		grey		chr14	28264390	28265974	1585	+	BNIP3P1
ENSG00000258525.1		grey	grey	chr14	30876179	30889808	13630	-	RP11-829H16.3
ENSG00000257307.1		grey		chr14	35881001	35881709	709	+	RP11-317N8.4
ENSG00000258536.1		grey	grey	chr14	41742639	41742963	325	+	FKBP1BP1
ENSG00000258998.1		grey	grey	chr14	44763157	44782829	19673	-	RP11-398E10.1
ENSG00000244053.1		grey		chr14	47200575	47201104	530	-	RPL13AP2
ENSG00000258377.1		grey		chr14	49620815	49623480	2666	-	RP11-649E7.5
ENSG00000259071.1		turquoise	grey	chr14	50326526	50327909	1384	-	RP11-247L20.4
ENSG00000126787.12		blue	blue	chr14	55148112	55191678	43567	-	DLGAP5
ENSG00000275569.1		grey	grey	chr14	56305838	56306394	557	+	RP11-930O11.3
ENSG00000224861.1		blue	blue	chr14	66012830	66013789	960	-	YBX1P1
ENSG00000274330.1		turquoise	grey	chr14	70230224	70232426	2203	+	RP11-486O13.5
ENSG00000139985.6		turquoise	grey	chr14	70452157	70459899	7743	+	ADAM21
ENSG00000258517.1		turquoise	turquoise	chr14	71212633	71218216	5584	+	RP6-91H8.1
ENSG00000280078.1		grey		chr14	76279173	76283103	3931	+	RP11-361H10.5
ENSG00000258859.1		turquoise		chr14	87353070	87573022	219953	-	RP11-594C13.1
ENSG00000100604.12		turquoise	grey	chr14	92923080	92935293	12214	+	CHGA
ENSG00000119632.3		grey	grey	chr14	94127779	94130253	2475	-	IFI27L2
ENSG00000261739.2		turquoise	grey	chr15	23354748	23367231	12484	+	GOLGA8S
ENSG00000278840.1		grey	grey	chr15	26557598	26557937	340	-	RP11-345N11.1
ENSG00000259299.1		grey	grey	chr15	29233673	29235137	1465	-	RP11-37J13.1
ENSG00000166664.13		grey		chr15	30357766	30393849	36084	-	CHRFAM7A
ENSG00000259448.2		grey		chr15	31216020	31224445	8426	+	RP11-16E12.1
ENSG00000175344.17		grey	grey	chr15	31923438	32173018	249581	+	CHRNA7
ENSG00000279958.1		turquoise		chr15	33105758	33106236	479	-	RP11-12O16.1
ENSG00000259408.2		grey	grey	chr15	33851785	33856809	5025	-	RP11-3D4.3
ENSG00000276107.1		grey	grey	chr15	39586561	39587293	733	+	CTD-2033D15.2
ENSG00000178997.11		turquoise	grey	chr15	41182725	41230743	48019	-	EXD1
ENSG00000261684.1		grey	grey	chr15	42531867	42532840	974	-	RP11-265N6.1
ENSG00000254793.1		grey		chr15	42939310	42940358	1049	-	FDPSP4
ENSG00000259235.1		turquoise	grey	chr15	48189037	48191691	2655	-	RP11-605F22.2
ENSG00000140287.10		grey	grey	chr15	50241947	50266026	24080	-	HDC
ENSG00000279665.1		grey	grey	chr15	50742702	50743276	575	-	RP11-507J18.5
ENSG00000169856.8		grey	grey	chr15	52756989	52791078	34090	-	ONECUT1
ENSG00000259941.1		grey		chr15	56394321	56396785	2465	-	RP11-48G14.2
ENSG00000259964.6		red	grey	chr15	71147650	71189042	41393	-	THSD4-AS1
ENSG00000246877.1		grey	grey	chr15	75727670	75738623	10954	-	DNM1P35
ENSG00000117971.11		blue	grey	chr15	78624119	78727754	103636	-	CHRNB4
ENSG00000188869.12		turquoise		chr15	81331217	81374213	42997	-	TMC3
ENSG00000259372.2		blue	blue	chr15	81410517	81419127	8611	+	CTD-2240J17.1
ENSG00000237550.5		grey		chr15	82372196	82372912	717	-	RPL9P9
ENSG00000259609.1		grey	grey	chr15	84053113	84080097	26985	-	RP11-342A23.1
ENSG00000259511.2		grey	grey	chr15	84172490	84182234	9745	+	UBE2Q2L
ENSG00000184206.11		grey	grey	chr15	84235773	84245368	9596	+	GOLGA6L4
ENSG00000259244.1		grey	grey	chr15	84513241	84526949	13709	-	RP11-182J1.12
ENSG00000275345.1		grey	grey	chr15	90281858	90282270	413	+	RP11-697E2.11
ENSG00000258739.1		blue	blue	chr15	92420860	92422735	1876	+	ENO1P2
ENSG00000273923.1		grey	grey	chr15	95225326	95225864	539	-	CTD-2536I1.3
ENSG00000259664.2		turquoise	grey	chr15	97370371	97521811	151441	-	CTD-2147F2.2
ENSG00000279091.1		turquoise	grey	chr15	97533738	97541476	7739	-	RP11-461F11.2
ENSG00000259257.1		grey	grey	chr15	99337857	99338481	625	+	RP11-616M17.1
ENSG00000278456.1		turquoise		chr15	100888472	100889106	635	-	RP11-66B24.9
ENSG00000127588.4		turquoise		chr16	798041	800733	2693	-	GNG13
ENSG00000261732.1		grey	grey	chr16	1632259	1686715	54457	+	LA16c-431H6.6
ENSG00000162069.14		turquoise	turquoise	chr16	3027682	3036926	9245	-	BICDL2
ENSG00000153406.13		grey	grey	chr16	4461680	4495763	34084	-	NMRAL1
ENSG00000242278.1		grey	grey	chr16	5270174	5270954	781	+	RP11-382N13.1
ENSG00000261007.2		turquoise	grey	chr16	5365797	5366688	892	+	RP11-382N13.3
ENSG00000262732.1		grey		chr16	13930677	13935635	4959	-	CTD-2135D7.2
ENSG00000214967.5		grey	grey	chr16	16379055	16393954	14900	+	NPIPA7
ENSG00000279415.1		grey	grey	chr16	17227023	17228000	978	-	RP11-1102P22.1
ENSG00000158482.10		blue		chr16	21376648	21386064	9417	+	SNX29P1
ENSG00000155719.16		grey		chr16	21678514	21760729	82216	+	OTOA
ENSG00000283213.1		turquoise	grey	chr16	22806289	22813680	7392	-	CTC-591M7.1
ENSG00000166828.2		blue	grey	chr16	23182715	23216883	34169	+	SCNN1G
ENSG00000280039.1		grey	grey	chr16	23412380	23416680	4301	+	RN7SKP23
ENSG00000246465.1		blue	blue	chr16	28284885	28292064	7180	-	RP11-57A19.2
ENSG00000279800.2		grey	grey	chr16	34266041	34268649	2609	-	BCLAF1P2
ENSG00000259957.2		grey		chr16	49294886	49296736	1851	+	RP11-491F9.8
ENSG00000279249.1		grey		chr16	49341663	49350554	8892	+	RP11-491F9.3
ENSG00000279427.1		blue	grey	chr16	52436772	52437474	703	-	RP11-132F7.2
ENSG00000261291.1		grey	grey	chr16	53168522	53169450	929	+	RP11-295M3.2
ENSG00000259926.1		grey	grey	chr16	53448748	53449590	843	+	RP11-44F14.5
ENSG00000261013.1		grey	grey	chr16	56183726	56186306	2581	-	CTD-2050B12.1
ENSG00000070729.13		turquoise	turquoise	chr16	57882340	57971116	88777	-	CNGB1
ENSG00000159648.11		grey	grey	chr16	57976435	57988116	11682	+	TEPP
ENSG00000259846.1		grey	grey	chr16	64364781	64600247	235467	+	RP11-467L24.1
ENSG00000261476.1		grey		chr16	75458252	75460017	1766	-	RP11-77K12.3
ENSG00000250514.1		grey	grey	chr16	76634998	76658478	23481	+	LINC02125
ENSG00000260862.1		grey	grey	chr16	82773319	82829638	56320	+	RP11-22H5.2
ENSG00000275088.1		turquoise	grey	chr16	85142696	85146001	3306	-	RP11-442O1.3
ENSG00000261193.1		turquoise	turquoise	chr16	88079161	88087383	8223	-	RP11-863P13.5
ENSG00000015413.9		blue	blue	chr16	89613308	89638456	25149	+	DPEP1
ENSG00000261812.6		grey		chr16	90093154	90096354	3201	+	TUBB8P7
ENSG00000181031.15		grey		chr17	212389	386254	173866	-	RPH3AL
ENSG00000183688.4		grey	grey	chr17	439978	445939	5962	-	RFLNB
ENSG00000262869.1		grey	grey	chr17	2019952	2023664	3713	-	CTD-2545H1.1
ENSG00000263050.1		grey	grey	chr17	2043475	2044968	1494	-	RP11-667K14.3
ENSG00000129195.15		blue	blue	chr17	6444415	6451469	7055	+	FAM64A
ENSG00000161944.16		turquoise		chr17	7101322	7115700	14379	-	ASGR2
ENSG00000006047.12		green	grey	chr17	7288252	7294615	6364	-	YBX2
ENSG00000179593.15		grey	grey	chr17	8039017	8049134	10118	+	ALOX15B
ENSG00000179111.8		blue	blue	chr17	8120590	8124092	3503	-	HES7
ENSG00000178999.12		blue	blue	chr17	8204733	8210600	5868	-	AURKB
ENSG00000184544.11		turquoise		chr17	9771434	9791297	19864	-	DHRS7C
ENSG00000283025.1		turquoise		chr17	9805443	9811047	5605	+	RP11-477N12.5
ENSG00000264727.1		grey	grey	chr17	11288205	11290811	2607	+	RP11-680C21.1
ENSG00000263648.1		grey	grey	chr17	12115547	12115885	339	+	RP11-471L13.3
ENSG00000153976.2		grey	grey	chr17	13495689	13601927	106239	-	HS3ST3A1
ENSG00000266709.1		grey	grey	chr17	14303854	14305505	1652	+	RP11-214O1.2
ENSG00000266302.6		grey	grey	chr17	16690261	16804453	114193	+	RP11-219A15.1
ENSG00000266486.1		grey	grey	chr17	16788901	16789407	507	+	FAM106CP
ENSG00000131885.16		turquoise	turquoise	chr17	16840743	16845883	5141	-	KRT17P1
ENSG00000174977.8		grey		chr17	18650195	18651542	1348	+	AC026271.5
ENSG00000265478.2		grey		chr17	18809956	18810940	985	+	CTD-2145A24.5
ENSG00000189343.7		blue	grey	chr17	19445970	19446852	883	-	RPS2P46
ENSG00000214832.5		grey	grey	chr17	20375369	20376840	1472	-	UPF3AP2
ENSG00000230528.7		grey	grey	chr17	20436337	20447249	10913	+	NOS2P3
ENSG00000260157.3		turquoise		chr17	21614487	21641536	27050	+	CH17-53B9.2
ENSG00000264007.1		turquoise	grey	chr17	29621617	29622254	638	-	RP11-68I3.10
ENSG00000108576.9		grey	grey	chr17	30194319	30236002	41684	-	SLC6A4
ENSG00000276250.1		grey	grey	chr17	30803654	30804077	424	+	CTD-2349P21.12
ENSG00000266718.1		turquoise	turquoise	chr17	32495536	32499333	3798	+	RP11-466A19.1
ENSG00000265544.1		turquoise	grey	chr17	33529787	33533760	3974	-	AA06
ENSG00000265356.2		grey	grey	chr17	33935437	34156000	220564	-	RP11-17M24.3
ENSG00000278599.5		grey	grey	chr17	38127951	38138862	10912	+	TBC1D3E
ENSG00000273604.1		grey		chr17	38671703	38675421	3719	-	EPOP
ENSG00000277972.1		grey		chr17	38730235	38735044	4810	+	CISD3
ENSG00000277258.4		grey	grey	chr17	38733897	38749817	15921	-	PCGF2
ENSG00000273559.4		grey		chr17	38800434	38825481	25048	-	CWC25
ENSG00000171532.4		blue	grey	chr17	39603536	39609777	6242	-	NEUROD2
ENSG00000167941.2		grey		chr17	43753731	43758788	5058	-	SOST
ENSG00000228696.8		grey	grey	chr17	46274784	46361797	87014	-	ARL17B
ENSG00000108379.9		grey		chr17	46762506	46833154	70649	-	WNT3
ENSG00000262265.1		grey	grey	chr17	47161075	47162064	990	-	RP5-867C24.4
ENSG00000159217.9		blue	blue	chr17	48997412	49055650	58239	+	IGF2BP1
ENSG00000049283.17		turquoise	grey	chr17	50532543	50543750	11208	+	EPN3
ENSG00000250107.1		turquoise	grey	chr17	50556207	50562108	5902	-	CACNA1G-AS1
ENSG00000279743.1		turquoise	grey	chr17	51761260	51763397	2138	-	CTB-43I4.1
ENSG00000263938.1		grey	grey	chr17	58965952	58966727	776	+	RP11-579O24.3
ENSG00000265313.5		turquoise	grey	chr17	59430869	59526946	96078	-	LINC01476
ENSG00000213228.5		grey	grey	chr17	60433678	60435996	2319	-	RPL12P38
ENSG00000240280.6		blue	blue	chr17	63849292	63864379	15088	+	TCAM1P
ENSG00000265800.1		blue	blue	chr17	75138416	75141350	2935	-	RP11-649A18.5
ENSG00000263786.1		blue	blue	chr17	75145261	75146546	1286	-	RP11-649A18.4
ENSG00000280122.1		grey	blue	chr17	76966285	76969530	3246	-	RP11-87G24.2
ENSG00000275542.1		blue	blue	chr17	81339183	81339691	509	-	RP11-455O6.9
ENSG00000275902.1		blue	grey	chr17	81697025	81697714	690	-	RP13-1032I1.11
ENSG00000279613.1		grey		chr17	82648849	82650657	1809	+	RP13-638C3.5
ENSG00000264635.1		grey	grey	chr18	738058	739662	1605	-	RP11-769O8.3
ENSG00000265179.6		grey	grey	chr18	902766	906667	3902	-	RP11-672L10.2
ENSG00000263551.5		turquoise		chr18	976589	1174823	198235	+	RP11-78F17.1
ENSG00000080986.12		blue	blue	chr18	2571511	2616635	45125	+	NDC80
ENSG00000266513.1		brown	grey	chr18	3770017	3771430	1414	-	RP11-874J12.3
ENSG00000263724.1		turquoise		chr18	3878180	3897069	18890	+	DLGAP1-AS3
ENSG00000263878.1		turquoise	turquoise	chr18	3962353	4013943	51591	+	DLGAP1-AS4
ENSG00000231824.3		grey	turquoise	chr18	5145285	5197503	52219	-	AKAIN1
ENSG00000266288.1		grey		chr18	5381641	5385330	3690	-	CTD-3096M3.2
ENSG00000261738.6		turquoise		chr18	5748819	5876328	127510	+	MIR3976HG
ENSG00000267333.1		grey	grey	chr18	11745626	11747581	1956	+	ASNSP6
ENSG00000181626.11		turquoise	grey	chr18	12093853	12129749	35897	+	ANKRD62
ENSG00000267733.5		turquoise	grey	chr18	12201982	12223539	21558	+	RP11-64C12.3
ENSG00000267336.1		grey		chr18	12912844	12913906	1063	+	EIF4A2P1
ENSG00000176136.6		grey		chr18	13824149	13827323	3175	+	MC5R
ENSG00000265296.1		blue		chr18	14391913	14393909	1997	-	FEM1AP2
ENSG00000279042.1		turquoise	turquoise	chr18	14990707	14993235	2529	-	RP11-805F19.3
ENSG00000265142.8		turquoise	grey	chr18	21825487	21831410	5924	-	MIR133A1HG
ENSG00000266489.1		grey		chr18	24516883	24518006	1124	-	RP11-178F10.3
ENSG00000266573.5		turquoise		chr18	24725781	24929076	203296	+	RP11-449D8.5
ENSG00000134762.16		grey	grey	chr18	30990008	31042815	52808	-	DSC3
ENSG00000134765.9		turquoise		chr18	31129236	31162856	33621	-	DSC1
ENSG00000134757.4		turquoise		chr18	31447795	31478702	30908	+	DSG3
ENSG00000274918.1		grey		chr18	35317396	35317848	453	+	RP11-54G14.1
ENSG00000243516.1		grey		chr18	37672689	37673176	488	+	RPL12P40
ENSG00000267524.1		turquoise	grey	chr18	54744750	54745581	832	+	RPSAP57
ENSG00000267774.2		blue		chr18	59696459	59698111	1653	+	RP11-2N1.2
ENSG00000197632.8		turquoise		chr18	63871692	63903890	32199	+	SERPINB2
ENSG00000278911.1		turquoise	grey	chr18	75103587	75106260	2674	-	RP11-405M12.2
ENSG00000105549.10		turquoise		chr19	361747	376670	14924	-	THEG
ENSG00000105289.14		grey	grey	chr19	3708109	3750813	42705	+	TJP3
ENSG00000060566.13		turquoise		chr19	4153601	4173054	19454	+	CREB3L3
ENSG00000280239.1		grey	grey	chr19	4448810	4450836	2027	+	CTB-50L17.8
ENSG00000130377.13		grey		chr19	6135247	6193094	57848	+	ACSBG2
ENSG00000268297.1		grey		chr19	7787549	7790621	3073	+	CLEC4GP1
ENSG00000283108.1		grey	grey	chr19	9383581	9407055	23475	-	CTC-325H20.8
ENSG00000198028.3		blue	grey	chr19	9466507	9498607	32101	-	ZNF560
ENSG00000267082.1		turquoise		chr19	11203628	11216168	12541	+	CTC-510F12.2
ENSG00000273733.1		turquoise		chr19	11221083	11221573	491	+	CTC-510F12.7
ENSG00000132026.13		turquoise	turquoise	chr19	12825478	12835428	9951	-	RTBDN
ENSG00000270802.2		grey	grey	chr19	15338948	15339237	290	+	AC005776.1
ENSG00000105641.3		grey	grey	chr19	17871973	17895174	23202	+	SLC5A5
ENSG00000267629.3		turquoise	grey	chr19	19254748	19273369	18622	-	AC138430.4
ENSG00000196350.8		grey	grey	chr19	22286408	22317176	30769	+	ZNF729
ENSG00000269138.1		turquoise	grey	chr19	22463922	22473036	9115	+	ZNF209P
ENSG00000198153.8		grey		chr19	22685167	22686732	1566	+	ZNF849P
ENSG00000267886.1		blue	blue	chr19	23075201	23100361	25161	+	CTD-2291D10.4
ENSG00000269416.5		blue	blue	chr19	23399233	23416075	16843	-	LINC01224
ENSG00000268100.1		blue	grey	chr19	23492428	23512656	20229	-	ZNF725P
ENSG00000269397.1		grey	grey	chr19	23927788	23929287	1500	+	CTB-92J24.2
ENSG00000261770.1		grey	grey	chr19	27757184	27760849	3666	-	CTC-459F4.1
ENSG00000267767.2		blue	blue	chr19	34788582	34832869	44288	-	LINC01801
ENSG00000261754.2		blue	blue	chr19	34811589	34814345	2757	-	CTC-523E23.1
ENSG00000105675.8		turquoise		chr19	35550043	35563658	13616	-	ATP4A
ENSG00000267142.1		turquoise	grey	chr19	36421536	36422534	999	+	CTD-3162L10.5
ENSG00000104825.16		grey		chr19	38899700	38908893	9194	+	NFKBIB
ENSG00000268262.1		grey	grey	chr19	39314651	39320858	6208	-	CTC-246B18.8
ENSG00000105204.13		grey	grey	chr19	39825350	39834201	8852	-	DYRK1B
ENSG00000105202.8		salmon	grey	chr19	39834458	39846414	11957	-	FBL
ENSG00000187187.13		grey		chr19	39984134	40021041	36908	+	ZNF546
ENSG00000197782.14		grey	grey	chr19	40069152	40090938	21787	-	ZNF780A
ENSG00000088002.11		grey		chr19	48552075	48599425	47351	+	SULT2B1
ENSG00000268686.1		turquoise		chr19	49368705	49388081	19377	-	AC010524.2
ENSG00000086967.9		grey		chr19	50432903	50466321	33419	+	MYBPC2
ENSG00000167754.12		turquoise	turquoise	chr19	50943303	50953093	9791	-	KLK5
ENSG00000169035.11		turquoise	turquoise	chr19	50976482	50984099	7618	-	KLK7
ENSG00000105618.13		grey	grey	chr19	54115410	54131719	16310	+	PRPF31
ENSG00000160439.15		grey	grey	chr19	55039108	55071291	32184	-	RDH13
ENSG00000131037.14		blue	grey	chr19	55072020	55087923	15904	+	EPS8L1
ENSG00000268392.1		grey	grey	chr19	57625032	57626950	1919	+	AC003682.16
ENSG00000215397.3		blue	blue	chr20	661596	676179	14584	-	SCRT2
ENSG00000171864.4		grey	grey	chr20	4721910	4728460	6551	+	PRND
ENSG00000101292.7		grey	green	chr20	5302040	5314369	12330	-	PROKR2
ENSG00000275632.1		grey	grey	chr20	6000418	6000941	524	+	RP5-967N21.11
ENSG00000225479.1		grey	grey	chr20	8248704	8256918	8215	+	PLCB1-IT1
ENSG00000125850.10		turquoise	grey	chr20	17956979	18059188	102210	-	OVOL2
ENSG00000279082.3		turquoise	grey	chr20	21569976	21619674	49699	+	LINC01727
ENSG00000132671.5		turquoise	turquoise	chr20	23035386	23036812	1427	+	SSTR4
ENSG00000230387.2		turquoise		chr20	23187961	23190307	2347	+	RP4-737E23.2
ENSG00000230133.1		turquoise		chr20	24199767	24224588	24822	+	LINC01721
ENSG00000278012.1		blue	blue	chr20	31970181	31970831	651	+	RP1-310O13.13
ENSG00000277558.1		grey	grey	chr20	34476205	34476787	583	+	RP3-468O1.6
ENSG00000101057.15		blue	blue	chr20	43667019	43716496	49478	+	MYBL2
ENSG00000101076.16		turquoise	yellow	chr20	44355700	44434596	78897	+	HNF4A
ENSG00000175063.16		blue	blue	chr20	45812576	45816957	4382	+	UBE2C
ENSG00000277270.1		turquoise	grey	chr20	61434625	61437547	2923	-	RP5-827E24.1
ENSG00000130701.3		grey		chr20	62410237	62427533	17297	-	RBBP8NL
ENSG00000174403.15		turquoise	yellow	chr20	62544343	62551526	7184	-	C20orf166-AS1
ENSG00000196132.11		grey	grey	chr20	64151791	64242253	90463	+	MYT1
ENSG00000175302.5		grey		chr21	13384249	13427773	43525	-	ANKRD30BP1
ENSG00000224247.1		turquoise		chr21	15493932	15496124	2193	-	AJ009632.3
ENSG00000248476.1		grey	grey	chr21	29351634	29361894	10261	+	BACH1-IT1
ENSG00000142188.16		grey	grey	chr21	33432485	33480011	47527	-	TMEM50B
ENSG00000205622.9		turquoise	yellow	chr21	38863676	38956467	92792	-	AF064858.6
ENSG00000237373.1		grey	grey	chr21	39217093	39219805	2713	-	BRWD1-IT1
ENSG00000233756.5		grey	grey	chr21	40615378	40630767	15390	-	DSCAM-IT1
ENSG00000274225.1		blue	blue	chr21	44477850	44478493	644	+	KB-68A7.1
ENSG00000272872.1		turquoise		chr22	15823197	15823890	694	+	LL22NC03-N14H11.1
ENSG00000235445.1		grey		chr22	17983205	17983619	415	-	XXbac-B476C20.14
ENSG00000093009.9		blue	blue	chr22	19479459	19520612	41154	+	CDC45
ENSG00000234409.6		grey		chr22	20148427	20151065	2639	-	CCDC188
ENSG00000223553.6		turquoise	grey	chr22	20602595	20656914	54320	-	SMPD4P1
ENSG00000133519.12		grey		chr22	23390606	23402726	12121	-	ZDHHC8P1
ENSG00000250479.8		grey	grey	chr22	23765834	23768443	2610	-	CHCHD10
ENSG00000099956.18		grey	grey	chr22	23786963	23834516	47554	+	SMARCB1
ENSG00000133454.15		grey	grey	chr22	25742144	26031041	288898	+	MYO18B
ENSG00000225774.2		grey	grey	chr22	30542536	30544305	1770	+	SIRPAP1
ENSG00000224050.1		grey		chr22	32273420	32277186	3767	+	RP1-90G24.6
ENSG00000273325.1		grey		chr22	32284683	32285131	449	+	RP1-90G24.11
ENSG00000224404.1		turquoise	grey	chr22	34208141	34209262	1122	-	LL22NC03-13G6.2
ENSG00000234965.2		grey		chr22	41909554	41914667	5114	-	SHISA8
ENSG00000223843.4		grey	grey	chr22	43516107	43537117	21011	+	EFCAB6-AS1
ENSG00000280011.1		grey	grey	chr22	44210442	44229512	19071	-	RP4-671O14.7
ENSG00000234869.1		turquoise	blue	chr22	46541495	46548196	6702	+	RP3-439F8.1
ENSG00000205634.6		turquoise		chr22	47621043	47631569	10527	-	LINC00898
ENSG00000279712.1		turquoise	grey	chr22	47916728	47926264	9537	+	CTA-280A3.2
ENSG00000188263.10		turquoise		chr22	49994513	50012659	18147	-	IL17REL
ENSG00000178605.13		grey	grey	chrX	304529	318819	14291	-	GTPBP6
ENSG00000197976.11		grey	grey	chrX	1591593	1602514	10922	+	AKAP17A
ENSG00000228543.1		turquoise		chrX	9249920	9275206	25287	+	GS1-519E5.1
ENSG00000234469.4		grey		chrX	9967358	9968352	995	+	CLDN34
ENSG00000235834.1		grey	grey	chrX	17528435	17587160	58726	+	RP1-60N8.1
ENSG00000102104.8		turquoise		chrX	18639910	18672109	32200	-	RS1
ENSG00000180815.14		grey	grey	chrX	19360056	19515261	155206	-	MAP3K15
ENSG00000091482.5		turquoise	grey	chrX	21705972	21758163	52192	-	SMPX
ENSG00000174028.6		grey	grey	chrX	23075758	23076767	1010	+	FAM3C2
ENSG00000238103.4		grey	grey	chrX	23836742	23837321	580	-	RPL9P7
ENSG00000241886.1		grey	grey	chrX	30698207	30721932	23726	+	RP11-242C19.2
ENSG00000179304.16		grey	grey	chrX	52891306	52908560	17255	+	FAM156B
ENSG00000235262.1		grey		chrX	53212408	53214679	2272	-	KDM5C-IT1
ENSG00000147059.8		grey	grey	chrX	57134530	57137625	3096	-	SPIN2A
ENSG00000230823.3		grey	grey	chrX	63299247	63299673	427	-	CBX1P1
ENSG00000284391.1		turquoise	blue	chrX	70427450	70435350	7901	-	RP11-528B10.5
ENSG00000230629.2		salmon	grey	chrX	70962964	70963293	330	+	RPS23P8
ENSG00000227536.1		grey		chrX	71043214	71045470	2257	-	SOCS5P4
ENSG00000186871.6		blue	blue	chrX	72204657	72239047	34391	-	ERCC6L
ENSG00000215089.3		grey	grey	chrX	92459670	92460952	1283	+	KRT18P11
ENSG00000237628.2		grey	grey	chrX	102797531	102798128	598	+	MTCO2P19
ENSG00000269226.7		blue	blue	chrX	104063871	104076212	12342	-	RP11-722G7.1
ENSG00000226107.1		grey	grey	chrX	134522702	134522990	289	+	AC004383.3
ENSG00000219507.4		grey		chrX	148052233	148052746	514	+	FTH1P8
ENSG00000176289.4		turquoise	turquoise	chrX	149525001	149526043	1043	+	IDSP1
ENSG00000182484.15		grey		chrX	156020826	156025710	4885	+	WASH6P
ENSG00000281818.2		grey		KN538369.1	295054	319539	24486	-	MANSC1
ENSG00000281022.2		grey	grey	KN196479.1	164417	174225	9809	-	MED22
ENSG00000280627.2		grey		KN196479.1	177849	182770	4922	-	SURF1
ENSG00000281024.2		grey		KN196479.1	182646	187263	4618	+	SURF2
ENSG00000281244.2		grey		KN196479.1	240452	285496	45045	+	ADAMTS13
ENSG00000280479.2		grey	grey	KN196479.1	286059	296942	10884	+	CACFD1
ENSG00000281165.2		grey	grey	KN196479.1	297189	305231	8043	-	SLC2A6
ENSG00000283812.1		grey	grey	KV880765.1	315665	321307	5643	+	GPR22
ENSG00000284254.1		salmon	grey	KV575244.1	381118	389408	8291	-	AC270306.1
ENSG00000284099.1		grey	grey	KV575244.1	586497	602214	15718	+	AC008393.1
ENSG00000284578.1		grey		KV880768.1	269443	668031	398589	-	SMG1P1
ENSG00000284282.1		grey	grey	KV880768.1	769927	807655	37729	-	POLR3E
ENSG00000283855.1		grey		KV880768.1	1247660	1270054	22395	+	AC241401.1
ENSG00000284023.1		grey	grey	KV880768.1	1584452	1584987	536	+	SLC7A5P2
ENSG00000283711.1		grey		KV880768.1	1644638	1649002	4365	+	AC256236.1
ENSG00000262829.1		grey	grey	GL877876.1	314060	314980	921	-	RP11-673D15.9
ENSG00000282293.1		grey	grey	KI270904.1	247327	248256	930	-	TAS2R63P
ENSG00000282079.1		grey	grey	KI270904.1	278435	279357	923	-	TAS2R64P
ENSG00000274699.4		grey	grey	KI270904.1	328319	329278	960	-	TAS2R30
ENSG00000282715.1		grey		KI270840.1	118368	182333	63966	-	ANKRD20A9P
ENSG00000277361.2		grey	grey	KI270905.1	5441	233657	228217	-	OCA2
ENSG00000282377.1		grey	grey	KI270850.1	90834	105740	14907	-	RP11-152F13.13
ENSG00000282084.1		grey	grey	KI270850.1	144196	209160	64965	+	UBE2Q2P2
ENSG00000276480.5		grey	grey	KI270853.1	1361183	1515026	153844	-	MYH11
ENSG00000278087.4		grey	grey	KI270853.1	1890490	1952819	62330	+	NOMO3
ENSG00000273807.2		grey	grey	KI270853.1	1991058	2009784	18727	+	CH17-5A7.1
ENSG00000282830.1		grey	grey	KQ090027.1	226190	257935	31746	+	CALB2
ENSG00000262334.6		grey		GL383563.3	157541	359308	201768	-	RPH3AL
ENSG00000262993.1		grey		GL383564.2	35369	39237	3869	+	KRT31
ENSG00000282331.1		grey	grey	KI270908.1	196896	252473	55578	-	LRRC37A4P
ENSG00000276262.2		blue	turquoise	KI270908.1	1110346	1276876	166531	+	NSF
ENSG00000284495.1		grey	grey	KV766198.1	20908	26926	6019	+	MIEF2
ENSG00000284238.1		grey	grey	KV766198.1	31802	75381	43580	-	TOP3A
ENSG00000278501.2		grey		KI270910.1	36364	42918	6555	+	TIMM22
ENSG00000274262.1		grey		KI270857.1	124090	124336	247	+	7SK
ENSG00000278574.4		grey	grey	KI270857.1	721533	734214	12682	+	ZNHIT3
ENSG00000278372.4		grey	grey	KI270857.1	730537	778339	47803	-	MYO19
ENSG00000276935.4		grey	grey	GL949746.1	148185	164679	16495	-	MBOAT7
ENSG00000273592.4		grey	grey	GL949752.1	148191	164846	16656	-	MBOAT7
ENSG00000276061.4		grey	grey	KI270938.1	77149	83146	5998	+	NDUFA3
ENSG00000281216.1		grey	grey	KI270759.1	47982	407457	359476	+	KIF26B
ENSG00000262446.5		grey	grey	GL383519.1	39471	49885	10415	-	GBA
ENSG00000262666.5		grey	grey	GL383519.1	52228	60506	8279	-	FAM189B
ENSG00000263290.5		grey	grey	GL383519.1	61002	67453	6452	-	SCAMP3
ENSG00000261893.5		grey	grey	GL383519.1	67891	83514	15624	-	CLK2
ENSG00000263324.5		grey	grey	GL383519.1	82606	94871	12266	+	HCN3
ENSG00000283124.1		grey		KQ458383.1	51288	56731	5444	-	LINC01355
ENSG00000282854.1		grey	grey	KQ458383.1	198542	254547	56006	-	ASAP3
ENSG00000272901.5		grey		GL383582.2	2036	46445	44410	+	SMDT1
ENSG00000277421.3		grey		KI270875.1	120078	144811	24734	-	ZNF280B
ENSG00000274665.3		turquoise		KI270877.1	21471	40266	18796	-	PVALB
ENSG00000276701.2		grey	grey	KI270879.1	130366	131589	1224	+	MIF
ENSG00000277365.3		grey		KI270928.1	7870	13300	5431	-	NDUFA6
ENSG00000280811.2		grey		KI270928.1	13278	59398	46121	+	NDUFA6-AS1
ENSG00000273873.4		grey	grey	GL339449.2	1454100	1566305	112206	+	BDP1
ENSG00000275495.3		grey	grey	KI270795.1	10058	89810	79753	+	RP11-423H2.1
ENSG00000274811.3		grey	grey	KI270791.1	168910	195710	26801	+	CLPTM1L
ENSG00000263419.2		grey	grey	GL000251.2	463949	464247	299	+	Metazoa_SRP
ENSG00000227420.8		grey	grey	GL000251.2	2097433	2106119	8687	+	MRPS18B
ENSG00000226589.9		grey	grey	GL000251.2	3254760	3273193	18434	-	VARS
ENSG00000229071.9		turquoise	turquoise	GL000251.2	3586696	3592712	6017	-	PRRT1
ENSG00000234507.9		grey		GL000251.2	4380869	4393720	12852	+	BRD2
ENSG00000206379.12		grey	grey	GL000252.2	1983559	1998584	15026	-	FLOT1
ENSG00000236490.9		grey	grey	GL000252.2	4543212	4557902	14691	-	TAPBP
ENSG00000206206.11		grey		GL000252.2	4562073	4572783	10711	-	DAXX
ENSG00000226850.2		blue	grey	GL000253.2	2849515	2851897	2383	-	ATP6V1G2
ENSG00000228177.2		grey		GL000253.2	2963344	2965819	2476	-	C6orf47
ENSG00000233076.6		blue	grey	GL000253.2	3032085	3035664	3580	-	DDAH2
ENSG00000228581.9		grey		GL000254.2	1885423	1901220	15798	-	GNL1
ENSG00000231115.3		grey	grey	GL000254.2	4644448	4648675	4228	+	RING1
ENSG00000228736.9		grey	grey	GL000254.2	4727590	4735260	7671	-	RGL2
ENSG00000206491.12		grey		GL000255.2	1811971	1818808	6838	+	PRR3
ENSG00000206485.10		grey	grey	GL000255.2	1931503	1943009	11507	-	PPP1R18
ENSG00000184494.8		grey	grey	GL000255.2	3113631	3118878	5248	-	NEU1
ENSG00000206376.9		grey		GL000255.2	3135732	3153671	17940	-	EHMT2
ENSG00000206289.11		grey	grey	GL000255.2	4387991	4395092	7102	-	RXRB
ENSG00000206287.5		grey		GL000255.2	4402903	4407130	4228	+	RING1
ENSG00000206283.10		grey	grey	GL000255.2	4483726	4492822	9097	+	PFDN6
ENSG00000206279.10		grey		GL000255.2	4512987	4523698	10712	-	DAXX
ENSG00000233831.4		blue	grey	GL000256.2	304250	314674	10425	-	ZNF311
ENSG00000224619.6		grey	grey	GL000256.2	1589264	1625604	36341	-	HCG18
ENSG00000230475.9		grey		GL000256.2	2986234	3002713	16480	-	ABHD16A
ENSG00000228896.9		grey		GL000256.2	3260269	3270940	10672	+	SKIV2L
ENSG00000228892.9		grey	grey	GL000256.2	3484419	3494303	9885	-	AGPAT1
ENSG00000276849.6		turquoise		KI270803.1	824014	825718	1705	+	TRBC2
ENSG00000278062.2		grey	grey	KI270815.1	95390	130900	35511	-	ZNF251
ENSG00000278243.2		grey	grey	KI270816.1	102658	108088	5431	-	TSTA3
ENSG00000276497.3		grey	grey	GL383540.1	21985	70597	48613	-	APBA1
ENSG00000275757.1		grey	grey	KI270733.1	173956	174108	153	+	RNA5-8S5
rmsk+_(TGG)n		grey	grey							(TGG)n	Satellite	Satellite
rmsk+_(CCA)n		grey	grey							(CCA)n	Satellite	Satellite
rmsk+_(GTGAGT)n		grey	grey							(GTGAGT)n	Satellite	Satellite
rmsk+_(GACA)n		grey	grey							(GACA)n	Satellite	Satellite
rmsk+_MamGypsy2-LTR		grey	grey							MamGypsy2-LTR	Gypsy	LTR
rmsk+_(TGATGA)n		grey	grey							(TGATGA)n	Satellite	Satellite
rmsk+_(AGAGAC)n		grey	grey							(AGAGAC)n	Satellite	Satellite
rmsk+_Eulor2A		grey	grey							Eulor2A	DNA	DNA?
rmsk+_(TGTA)n		grey	grey							(TGTA)n	Satellite	Satellite
rmsk+_(AGA)n		grey								(AGA)n	Satellite	Satellite
rmsk+_(GGT)n		grey	grey							(GGT)n	Satellite	Satellite
rmsk+_(ATCACC)n		grey	grey							(ATCACC)n	Satellite	Satellite
rmsk+_MER6C		grey	grey							MER6C	TcMar-Tigger	DNA
rmsk+_UCON65		grey	grey							UCON65	UCON65	Unknown
rmsk+_(TGATGG)n		grey	grey							(TGATGG)n	Satellite	Satellite
rmsk+_X8_LINE		grey	grey							X8_LINE	CR1	LINE
rmsk+_LTR06		grey	grey							LTR06	ERV1	LTR
rmsk+_(TACACA)n		grey	grey							(TACACA)n	Satellite	Satellite
rmsk+_U17		grey	grey							U17	snRNA	snRNA
rmsk+_UCON40		brown	grey							UCON40	UCON40	Unknown
rmsk+_CR1-13_AMi		grey	grey							CR1-13_AMi	CR1	LINE
rmsk+_Eulor4		grey	grey							Eulor4	Eulor4	Unknown
rmsk+_Eulor6B		grey	grey							Eulor6B	DNA	DNA?
rmsk+_MER123		grey	grey							MER123	DNA	DNA?
rmsk+_Eulor6D		grey								Eulor6D	DNA	DNA?
rmsk+_LTR108e_Mam		grey	grey							LTR108e_Mam	ERVL	LTR
rmsk+_MER92C		brown	grey							MER92C	ERV1	LTR
rmsk+_UCON9		grey	grey							UCON9	UCON9	Unknown
rmsk+_(AGTC)n		grey	grey							(AGTC)n	Satellite	Satellite
rmsk+_(TGTGAG)n		grey	grey							(TGTGAG)n	Satellite	Satellite
rmsk+_LTR109A2		grey	grey							LTR109A2	ERV1	LTR
rmsk+_(TGTGTGT)n		blue								(TGTGTGT)n	Satellite	Satellite
rmsk-_(TCTA)n		grey	grey							(TCTA)n	Satellite	Satellite
rmsk-_(TGTGTG)n		grey	grey							(TGTGTG)n	Satellite	Satellite
rmsk-_(CTAT)n		grey	grey							(CTAT)n	Satellite	Satellite
rmsk-_(CTC)n		grey	grey							(CTC)n	Satellite	Satellite
rmsk-_(TCC)n		grey	grey							(TCC)n	Satellite	Satellite
rmsk-_(CCA)n		grey	grey							(CCA)n	Satellite	Satellite
rmsk-_UCON16		grey	grey							UCON16	UCON16	Unknown
rmsk-_(TCTC)n		grey	grey							(TCTC)n	Satellite	Satellite
rmsk-_MER85		grey	grey							MER85	PiggyBac	DNA
rmsk-_(TCA)n		grey	grey							(TCA)n	Satellite	Satellite
rmsk-_(GAT)n		grey	grey							(GAT)n	Satellite	Satellite
rmsk-_(TTC)n		grey	grey							(TTC)n	Satellite	Satellite
rmsk-_(ATCT)n		grey	grey							(ATCT)n	Satellite	Satellite
rmsk-_(TGATGA)n		grey	grey							(TGATGA)n	Satellite	Satellite
rmsk-_(CATCAT)n		grey	grey							(CATCAT)n	Satellite	Satellite
rmsk-_(ATC)n		grey	grey							(ATC)n	Satellite	Satellite
rmsk-_(CTTC)n		grey	grey							(CTTC)n	Satellite	Satellite
rmsk-_(ACACAC)n		grey								(ACACAC)n	Satellite	Satellite
rmsk-_(TGTA)n		grey	grey							(TGTA)n	Satellite	Satellite
rmsk-_(ACC)n		grey	grey							(ACC)n	Satellite	Satellite
rmsk-_(AGA)n		grey	grey							(AGA)n	Satellite	Satellite
rmsk-_(GGT)n		grey	turquoise							(GGT)n	Satellite	Satellite
rmsk-_UCON70		grey	grey							UCON70	UCON70	Unknown
rmsk-_(ACT)n		grey	grey							(ACT)n	Satellite	Satellite
rmsk-_(ATCACC)n		grey	grey							(ATCACC)n	Satellite	Satellite
rmsk-_UCON44		brown	grey							UCON44	UCON44	Unknown
rmsk-_UCON4		grey								UCON4	UCON4	Unknown
rmsk-_UCON55		grey	grey							UCON55	TcMar-Tigger	DNA
rmsk-_UCON26		grey	grey							UCON26	UCON26	Unknown
rmsk-_(TGTGTA)n		grey								(TGTGTA)n	Satellite	Satellite
rmsk-_UCON107		grey	grey							UCON107	hAT-Tag1	DNA
rmsk-_(TCATCA)n		grey	grey							(TCATCA)n	Satellite	Satellite
rmsk-_(TCTCTC)n		grey	grey							(TCTCTC)n	Satellite	Satellite
rmsk-_CR1-13_AMi		grey	grey							CR1-13_AMi	CR1	LINE
rmsk-_(ACCATC)n		grey	grey							(ACCATC)n	Satellite	Satellite
rmsk-_Eulor6B		grey	grey							Eulor6B	DNA	DNA?
rmsk-_UCON64		grey	grey							UCON64	UCON64	Unknown
rmsk-_UCON2		grey	grey							UCON2	DNA	DNA?
rmsk-_UCON51		grey	grey							UCON51	LTR	LTR?
rmsk-_UCON9		grey								UCON9	UCON9	Unknown
rmsk-_hAT-16_Crp		grey	grey							hAT-16_Crp	hAT-Charlie	DNA
rmsk-_MLT1E1-int		grey								MLT1E1-int	ERVL-MaLR	LTR
rmsk-_Charlie12		grey								Charlie12	hAT-Charlie	DNA
rmsk-_(TCATCAT)n		grey	grey							(TCATCAT)n	Satellite	Satellite
rmsk-_(TACCTG)n		grey	grey							(TACCTG)n	Satellite	Satellite
rmsk-_(ACTAAC)n		turquoise								(ACTAAC)n	Satellite	Satellite
rmsk-_(CTCTGA)n		grey	yellow							(CTCTGA)n	Satellite	Satellite
rmsk-_(TACACGGGAC)n		grey								(TACACGGGAC)n	Satellite	Satellite
rmsk-_(TGCTGTG)n		grey	grey							(TGCTGTG)n	Satellite	Satellite
ENSG00000186827.10			grey	chr1	1211326	1214138	2813	-	TNFRSF4
ENSG00000049247.13			grey	chr1	7843083	7853512	10430	-	UTS2
ENSG00000228423.2			grey	chr1	8805860	8807051	1192	-	RP4-633I8.4
ENSG00000234546.3			grey	chr1	9182004	9196284	14281	+	LINC01759
ENSG00000171819.4			grey	chr1	11189341	11195981	6641	+	ANGPTL7
ENSG00000186510.11			grey	chr1	16018875	16034050	15176	+	CLCNKA
ENSG00000179023.8			grey	chr1	18480982	18486126	5145	+	KLHDC7A
ENSG00000230833.1			grey	chr1	27739954	27740629	676	+	RPEP3
ENSG00000229820.2			grey	chr1	28453541	28453934	394	+	RP1-308E4.1
ENSG00000164007.10			grey	chr1	42733093	42740254	7162	-	CLDN19
ENSG00000188396.3			grey	chr1	44805913	44806675	763	-	TCTEX1D4
ENSG00000237424.1			grey	chr1	47432133	47434641	2509	-	FOXD2-AS1
ENSG00000186564.5			grey	chr1	47436017	47440691	4675	+	FOXD2
ENSG00000237478.2			grey	chr1	49691262	49691523	262	-	RP5-926E3.1
ENSG00000203995.9			grey	chr1	52842511	52894998	52488	+	ZYG11A
ENSG00000143001.4			grey	chr1	54980792	54992293	11502	+	TMEM61
ENSG00000231485.1			grey	chr1	65066627	65067737	1111	-	RP4-535B20.1
ENSG00000240692.3			grey	chr1	69879592	69879895	304	+	RN7SL538P
ENSG00000269933.1			grey	chr1	71005854	71006502	649	-	RP3-333A15.2
ENSG00000273338.1			grey	chr1	78004346	78004554	209	-	RP11-386I14.4
ENSG00000153898.12			yellow	chr1	84925583	84997113	71531	-	MCOLN2
ENSG00000223656.1			grey	chr1	99698242	99699178	937	+	HMGB3P10
ENSG00000156150.6			grey	chr1	110059994	110070700	10707	-	ALX3
ENSG00000224965.1			grey	chr1	110208834	110209987	1154	-	KCNC4-AS1
ENSG00000116824.4			grey	chr1	116754385	116769228	14844	+	CD2
ENSG00000203852.3			blue	chr1	149852619	149854274	1656	+	HIST2H3A
ENSG00000163554.12			grey	chr1	158610706	158686698	75993	-	SPTA1
ENSG00000233473.2			grey	chr1	159081133	159081795	663	-	RAD1P2
ENSG00000179639.10			grey	chr1	159289714	159308224	18511	+	FCER1A
ENSG00000162761.14			grey	chr1	165201867	165356715	154849	-	LMX1A
ENSG00000174175.16			grey	chr1	169588849	169630193	41345	-	SELP
ENSG00000230630.4			grey	chr1	172136531	172144794	8264	-	DNM3OS
ENSG00000252906.1			grey	chr1	175968398	175968540	143	-	SCARNA3
ENSG00000116690.12			grey	chr1	186296279	186314562	18284	+	PRG4
ENSG00000281664.1			grey	chr1	213924749	213926654	1906	-	LINC00538
ENSG00000272823.1			turquoise	chr1	220828676	220829211	536	-	RP11-295M18.6
ENSG00000257551.1			grey	chr1	220832763	220880140	47378	-	HLX-AS1
ENSG00000203697.11			grey	chr1	223538007	223665734	127728	-	CAPN8
ENSG00000143768.12			grey	chr1	225936598	225941489	4892	-	LEFTY2
ENSG00000272562.1			grey	chr1	226060712	226061876	1165	-	RP11-396C23.4
ENSG00000269890.1			grey	chr1	228270443	228274397	3955	-	RP5-1139B12.2
ENSG00000231940.1			grey	chr1	233288868	233289447	580	-	RPS7P3
ENSG00000227630.2			grey	chr1	234724042	234731643	7602	+	LINC01132
ENSG00000280587.1			grey	chr1	235065479	235074220	8742	-	LINC01348
ENSG00000273058.2			grey	chr1	236536162	236536704	543	-	RP11-385F5.5
ENSG00000214866.8			grey	chr2	3703592	3847411	143820	+	DCDC2C
ENSG00000234275.1			blue	chr2	6312954	6325646	12693	-	AC017053.1
ENSG00000243491.1			grey	chr2	9757496	9770341	12846	-	RP11-521D12.5
ENSG00000230448.5			grey	chr2	13710531	14400963	690433	-	LINC00276
ENSG00000231031.6			grey	chr2	15690782	15744339	53558	+	LINC01804
ENSG00000233718.6			grey	chr2	15939898	15941723	1826	-	MYCNOS
ENSG00000283031.1			grey	chr2	23667208	23685453	18246	-	RP11-557N21.1
ENSG00000234946.1			grey	chr2	23943846	23944351	506	+	SDHCP3
ENSG00000272754.1			grey	chr2	32321638	32323002	1365	+	AL133245.2
ENSG00000187999.4			grey	chr2	33636502	33637425	924	+	HNRNPA1P61
ENSG00000227028.6			grey	chr2	39786453	40255209	468757	+	SLC8A1-AS1
ENSG00000205086.6			grey	chr2	41935368	41954266	18899	-	C2orf91
ENSG00000230979.3			grey	chr2	47690716	47691246	531	-	AC079250.1
ENSG00000238165.1			grey	chr2	50829442	50829678	237	-	AC007560.1
ENSG00000116035.2			grey	chr2	70900590	70933446	32857	+	VAX2
ENSG00000180251.4			grey	chr2	102473303	102533972	60670	+	SLC9A4
ENSG00000237880.1			turquoise	chr2	107385632	107542649	157018	-	LINC01885
ENSG00000224568.1			grey	chr2	107529487	107556326	26840	+	LINC01886
ENSG00000136689.18			grey	chr2	113107214	113134016	26803	+	IL1RN
ENSG00000272563.1			grey	chr2	113432600	113436042	3443	+	RP11-480C16.1
ENSG00000227359.1			grey	chr2	113677702	113704078	26377	-	AC017074.2
ENSG00000115718.17			turquoise	chr2	127418427	127429246	10820	+	PROC
ENSG00000188219.14			grey	chr2	131218067	131265278	47212	+	POTEE
ENSG00000214077.4			grey	chr2	131423801	131424867	1067	-	GNAQP1
ENSG00000075886.10			turquoise	chr2	131476093	131482934	6842	+	TUBA3D
ENSG00000271179.1			grey	chr2	132080290	132080755	466	-	RP11-629P16.1
ENSG00000115850.9			grey	chr2	135787840	135837180	49341	-	LCT
ENSG00000232915.1			grey	chr2	138412066	138413318	1253	-	AC097721.1
ENSG00000241772.2			grey	chr2	138569090	138574458	5369	+	AC092620.2
ENSG00000228655.6			grey	chr2	143295421	143480789	185369	-	AC096558.1
ENSG00000257640.1			grey	chr2	143295586	143572105	276520	-	RP11-570L15.2
ENSG00000226383.6			grey	chr2	156011530	156254950	243421	-	LINC01876
ENSG00000136542.8			grey	chr2	157257598	157314211	56614	+	GALNT5
ENSG00000214369.2			grey	chr2	169790093	169790885	793	+	AC009967.3
ENSG00000271011.1			grey	chr2	178577103	178577622	520	+	RP11-171I2.5
ENSG00000226747.6			grey	chr2	185719874	185740479	20606	-	AC007966.1
ENSG00000226410.1			grey	chr2	186162949	186163245	297	-	AC104058.1
ENSG00000187944.2			grey	chr2	196805002	196810276	5275	-	C2orf66
ENSG00000138395.14			grey	chr2	201790461	201895550	105090	+	CDK15
ENSG00000207274.1			grey	chr2	214846947	214847081	135	+	SNORA70
ENSG00000188282.12			grey	chr2	218034960	218090581	55622	+	RUFY4
ENSG00000222032.1			grey	chr2	237428920	237434822	5903	-	AC112721.2
ENSG00000168427.8			grey	chr2	238138722	238152947	14226	+	KLHL30
ENSG00000233392.5			grey	chr2	240954617	240967451	12835	-	AC104809.4
ENSG00000188011.5			turquoise	chr2	241869600	241873823	4224	+	RTP5
ENSG00000224080.1			grey	chr3	37143512	37143958	447	-	UBE2FP1
ENSG00000121807.5			grey	chr3	46353734	46360928	7195	+	CCR2
ENSG00000225399.4			grey	chr3	49260085	49261316	1232	+	RP11-3B7.1
ENSG00000114854.7			grey	chr3	52451102	52454070	2969	-	TNNC1
ENSG00000162267.12			grey	chr3	52794768	52809009	14242	+	ITIH3
ENSG00000163687.13			grey	chr3	58192257	58214697	22441	-	DNASE1L3
ENSG00000225673.3			grey	chr3	60730055	60730644	590	-	RP11-641C17.3
ENSG00000203647.2			grey	chr3	66008770	66009200	431	-	RP11-320P11.1
ENSG00000241328.1			turquoise	chr3	86481943	86496996	15054	+	LINC02070
ENSG00000036828.15			grey	chr3	122183683	122291629	107947	+	CASR
ENSG00000261159.1			grey	chr3	128859716	128860526	811	-	RP11-723O4.9
ENSG00000251011.5			grey	chr3	133246106	133257188	11083	-	TMEM108-AS1
ENSG00000214280.3			grey	chr3	139582928	139583593	666	-	RP11-553K23.2
ENSG00000144891.17			grey	chr3	148697784	148743008	45225	+	AGTR1
ENSG00000243944.5			grey	chr3	150039214	150213726	174513	+	RP11-167H9.4
ENSG00000168779.19			grey	chr3	158095954	158106503	10550	-	SHOX2
ENSG00000182447.4			grey	chr3	161496808	161503942	7135	+	OTOL1
ENSG00000121853.3			grey	chr3	172445133	172448456	3324	-	GHSR
ENSG00000226859.1			grey	chr3	186476727	186478370	1644	+	LINC02051
ENSG00000188958.9			grey	chr3	191267168	191330536	63369	-	UTS2B
ENSG00000243894.1			grey	chr4	4076711	4077491	781	-	RP11-489M13.1
ENSG00000244004.1			grey	chr4	9563171	9563950	780	+	RP11-1396O13.2
ENSG00000250942.1			grey	chr4	9677308	9677934	627	+	ENPP7P11
ENSG00000157765.11			grey	chr4	25655301	25678748	23448	+	SLC34A2
ENSG00000128040.10			grey	chr4	56809860	56821742	11883	-	SPINK2
ENSG00000035720.7			grey	chr4	67558728	67607337	48610	+	STAP1
ENSG00000173610.12			grey	chr4	69588417	69653249	64833	-	UGT2A1
ENSG00000169435.13			grey	chr4	73571550	73620631	49082	-	RASSF6
ENSG00000138755.5			grey	chr4	76001275	76007488	6214	-	CXCL9
ENSG00000029559.6			grey	chr4	87799581	87812435	12855	+	IBSP
ENSG00000249635.1			grey	chr4	106003317	106022478	19162	-	RP11-710F7.3
ENSG00000273447.1			grey	chr4	109692004	109692703	700	+	AC004067.5
ENSG00000282855.1			grey	chr4	127809170	127809477	308	+	RP11-50D9.4
ENSG00000250977.1			grey	chr4	138664725	138665569	845	-	RP11-173E2.2
ENSG00000181541.5			grey	chr4	150581922	150584693	2772	+	MAB21L2
ENSG00000151962.7			grey	chr4	154781213	154828813	47601	+	RBM46
ENSG00000249675.1			grey	chr4	166388701	166526119	137419	-	RP11-217C7.1
ENSG00000248174.5			grey	chr4	174094660	174220398	125739	-	RP11-148L24.1
ENSG00000186493.11			grey	chr5	2752131	2755397	3267	+	C5orf38
ENSG00000250579.1			grey	chr5	5132780	5140054	7275	-	CTD-2297D10.2
ENSG00000250974.1			grey	chr5	6933670	7190812	257143	+	LINC02196
ENSG00000279698.1			grey	chr5	9498401	9498775	375	-	CTD-2201E9.3
ENSG00000250001.1			grey	chr5	9519853	9523178	3326	-	CTD-2201E9.2
ENSG00000249142.1			grey	chr5	32522758	32523865	1108	+	CTD-2290P7.1
ENSG00000241829.1			grey	chr5	34883057	34883520	464	+	RPL21P54
ENSG00000272144.1			yellow	chr5	43061395	43062441	1047	+	CTD-2035E11.5
ENSG00000164287.12			grey	chr5	55112995	55173175	60181	-	CDC20B
ENSG00000249437.7			grey	chr5	70968483	71025114	56632	-	NAIP
ENSG00000249743.5			turquoise	chr5	73213947	73294934	80988	+	RP11-60A8.1
ENSG00000249958.1			grey	chr5	92889387	92890840	1454	-	CCT7P2
ENSG00000278905.1			grey	chr5	93600357	93603598	3242	+	RP11-65F13.3
ENSG00000224186.8			grey	chr5	135033280	135358219	324940	+	C5orf66
ENSG00000242979.1			grey	chr5	179933805	179934196	392	-	RPS15AP18
ENSG00000188996.4			grey	chr6	655939	656963	1025	-	HUS1B
ENSG00000229896.2			grey	chr6	12007670	12008856	1187	+	RP11-456H18.2
ENSG00000187475.5			grey	chr6	26107419	26108136	718	-	HIST1H1T
ENSG00000124557.12			grey	chr6	26501221	26510422	9202	+	BTN1A1
ENSG00000242574.8			grey	chr6	32934629	32941070	6442	-	HLA-DMB
ENSG00000112041.12			grey	chr6	35497874	35512938	15065	-	TULP1
ENSG00000204140.9			grey	chr6	35781017	35793675	12659	+	CLPSL1
ENSG00000124490.13			grey	chr6	49692358	49713590	21233	-	CRISP2
ENSG00000008197.4			grey	chr6	50713828	50772988	59161	+	TFAP2D
ENSG00000218730.1			grey	chr6	90116700	90117105	406	-	RP3-453I5.2
ENSG00000224944.1			turquoise	chr6	91629915	91690428	60514	-	CASC6
ENSG00000216977.1			grey	chr6	106642463	106642928	466	+	RPL21P65
ENSG00000218689.2			grey	chr6	129756298	129757112	815	-	RPL5P21
ENSG00000227678.7			grey	chr6	130133410	130146179	12770	-	RP11-73O6.3
ENSG00000118526.6			grey	chr6	133889138	133895553	6416	+	TCF21
ENSG00000237596.6			grey	chr6	135991936	136225751	233816	-	RP13-143G15.4
ENSG00000218424.2			yellow	chr6	136475862	136476150	289	-	NDUFS5P1
ENSG00000233682.3			grey	chr6	159165899	159170007	4109	-	RP11-13P5.2
ENSG00000235086.1			grey	chr6	159240786	159243329	2544	+	FNDC1-IT1
ENSG00000236823.1			turquoise	chr6	159899186	159902510	3325	+	RP1-249F5.3
ENSG00000122543.10			grey	chr7	5879827	5886362	6536	+	OCM
ENSG00000106128.18			grey	chr7	30938669	30993254	54586	+	GHRHR
ENSG00000238090.1			grey	chr7	33379964	33380886	923	+	AC006195.2
ENSG00000187258.13			grey	chr7	34658239	34878332	220094	+	NPSR1
ENSG00000272908.1			grey	chr7	38326070	38329643	3574	-	RP11-121A8.1
ENSG00000249773.3			grey	chr7	55887277	55955239	67963	+	RP11-15K19.2
ENSG00000235475.1			grey	chr7	67335976	67340024	4049	+	LINC01372
ENSG00000229018.5			grey	chr7	73005541	73021103	15563	+	PMS2P7
ENSG00000165215.6			grey	chr7	73768997	73770270	1274	-	CLDN3
ENSG00000230882.1			grey	chr7	76071469	76074963	3495	-	AC005077.14
ENSG00000224273.2			grey	chr7	76108434	76132187	23754	-	AC005077.7
ENSG00000180535.3			grey	chr7	98211427	98212979	1553	+	BHLHA15
ENSG00000225329.3			grey	chr7	104894628	104926645	32018	-	LHFPL3-AS2
ENSG00000276067.2			grey	chr7	135246113	135317752	71640	-	RP11-260N14.1
ENSG00000146904.8			grey	chr7	143390289	143408892	18604	-	EPHA1
ENSG00000275591.4			grey	chr8	6808517	6835644	27128	-	XKR5
ENSG00000147443.12			grey	chr8	21908873	21913860	4988	-	DOK2
ENSG00000253813.1			grey	chr8	26835817	26836300	484	-	COX6B1P4
ENSG00000251191.7			turquoise	chr8	29673922	29748109	74188	-	LINC00589
ENSG00000253490.5			turquoise	chr8	29748309	29798492	50184	+	LINC02099
ENSG00000253123.3			grey	chr8	37326575	37331984	5410	-	RP11-527N22.1
ENSG00000188778.5			grey	chr8	37962991	37966965	3975	-	ADRB3
ENSG00000261618.1			grey	chr8	78837529	78840522	2994	+	RP11-79H23.3
ENSG00000170323.8			grey	chr8	81478419	81483263	4845	-	FABP4
ENSG00000253525.1			grey	chr8	91157285	91158748	1464	+	CTD-2114J12.1
ENSG00000249816.6			grey	chr8	124848737	124954328	105592	+	LINC00964
ENSG00000254286.5			grey	chr8	126557875	126713415	155541	+	RP11-89K10.1
ENSG00000253438.2			grey	chr8	126847055	127021014	173960	+	PCAT1
ENSG00000253988.1			yellow	chr8	138063268	138073240	9973	+	RP11-489O18.1
ENSG00000182759.3			grey	chr8	143419182	143430406	11225	-	MAFA
ENSG00000181085.14			grey	chr8	143716259	143722458	6200	+	MAPK15
ENSG00000183784.6			grey	chr9	212824	215741	2918	-	C9orf66
ENSG00000215297.3			grey	chr9	3364329	3364792	464	-	RP11-62E14.2
ENSG00000228166.1			grey	chr9	5094139	5095014	876	+	MTND1P11
ENSG00000232466.1			grey	chr9	26880178	26880549	372	-	RP11-337A23.5
ENSG00000196092.12			grey	chr9	36833275	37034185	200911	-	PAX5
ENSG00000185775.9			grey	chr9	42183659	42189882	6224	+	SPATA31A6
ENSG00000204779.2			grey	chr9	65282101	65285209	3109	-	FOXD4L5
ENSG00000224437.2			grey	chr9	70916997	70917501	505	-	PIGUP1
ENSG00000225937.1			grey	chr9	76764436	76787569	23134	+	PCA3
ENSG00000197506.7			grey	chr9	84275457	84340683	65227	-	SLC28A3
ENSG00000233884.1			grey	chr9	87848113	87853442	5330	-	XXyac-YM21GA2.3
ENSG00000214888.2			grey	chr9	87857015	87859399	2385	-	XXyac-YM21GA2.7
ENSG00000231107.1			grey	chr9	90300902	90433505	132604	-	LINC01508
ENSG00000130957.4			grey	chr9	94558720	94593793	35074	-	FBP2
ENSG00000270332.1			grey	chr9	104080024	104093073	13050	-	SMC2-AS1
ENSG00000180264.11			grey	chr9	124451425	124478589	27165	+	ADGRD2
ENSG00000264006.6			grey	chr10	5154143	5185187	31045	-	AKR1C8P
ENSG00000134460.15			grey	chr10	6010689	6062325	51637	-	IL2RA
ENSG00000269952.1			grey	chr10	35210416	35210750	335	+	RP11-324I22.3
ENSG00000187783.11			grey	chr10	44911200	44937002	25803	+	TMEM72
ENSG00000232554.8			grey	chr10	45099487	45154596	55110	-	RSU1P2
ENSG00000227877.6			grey	chr10	59736692	59756041	19350	-	MRLN
ENSG00000138347.15			turquoise	chr10	68106117	68212017	105901	+	MYPN
ENSG00000122859.4			grey	chr10	69571698	69573238	1541	-	NEUROG3
ENSG00000236154.1			turquoise	chr10	69575807	69577154	1348	+	RP11-343J3.2
ENSG00000268659.2			yellow	chr10	75642476	75643106	631	+	RP11-310J24.3
ENSG00000234724.1			grey	chr10	94137748	94139500	1753	+	HDAC1P1
ENSG00000229417.1			yellow	chr10	96189366	96190219	854	-	NPM1P25
ENSG00000119915.4			grey	chr10	102226328	102229589	3262	+	ELOVL3
ENSG00000270300.2			grey	chr10	119793589	119816642	23054	-	PHACTR2P1
ENSG00000280953.2			grey	chr10	128181032	128317726	136695	+	LINC01163
ENSG00000273336.1			grey	chr10	133481238	133481770	533	+	OR7M1P
ENSG00000207008.1			grey	chr11	2963771	2963893	123	-	SNORA54
ENSG00000255367.2			grey	chr11	3429758	3581211	151454	-	RP13-726E6.2
ENSG00000180785.8			grey	chr11	4643420	4655488	12069	+	OR51E1
ENSG00000167332.7			grey	chr11	4680171	4697854	17684	-	OR51E2
ENSG00000254884.1			grey	chr11	9311284	9311689	406	-	PRR13P2
ENSG00000165970.11			turquoise	chr11	20599400	20659285	59886	+	SLC6A5
ENSG00000169550.12			grey	chr11	26559033	26572233	13201	-	MUC15
ENSG00000131808.10			grey	chr11	30231016	30235261	4246	+	FSHB
ENSG00000246250.2			grey	chr11	43829709	43880726	51018	-	RP11-613D13.5
ENSG00000165905.17			grey	chr11	45921621	45929096	7476	+	LARGE2
ENSG00000255240.5			grey	chr11	58933643	59058659	125017	-	RP11-142C4.6
ENSG00000251637.6			grey	chr11	67886477	67906350	19874	+	RP11-119D9.1
ENSG00000254610.2			grey	chr11	67934563	67955802	21240	-	RP5-903G2.2
ENSG00000255081.1			grey	chr11	75914201	75915213	1013	+	RP11-263C24.1
ENSG00000255449.1			grey	chr11	77866412	77870091	3680	-	RP11-91P24.6
ENSG00000255209.1			grey	chr11	79604967	79612300	7334	-	RP11-258O13.1
ENSG00000254434.1			grey	chr11	80321620	80327911	6292	-	CTD-2555I5.1
ENSG00000255014.1			grey	chr11	80653429	80653988	560	-	ARL6IP1P3
ENSG00000123892.11			grey	chr11	88113242	88175467	62226	-	RAB38
ENSG00000149968.11			grey	chr11	102835801	102843803	8003	-	MMP3
ENSG00000255428.1			grey	chr11	111414242	111418186	3945	-	RP11-794P6.1
ENSG00000255093.2			grey	chr11	111448450	111475397	26948	+	RP11-794P6.2
ENSG00000235718.8			grey	chr11	119338942	119346673	7732	-	MFRP
ENSG00000255062.1			grey	chr11	126294298	126304318	10021	-	RP11-712L6.5
ENSG00000255639.2			blue	chr12	4657634	4744581	86948	+	RP11-234B24.6
ENSG00000111319.12			grey	chr12	6346843	6377730	30888	-	SCNN1A
ENSG00000089692.8			grey	chr12	6772512	6778455	5944	+	LAG3
ENSG00000242661.1			grey	chr12	8359054	8359834	781	-	RPS3AP43
ENSG00000247498.9			grey	chr12	12927726	12984645	56920	+	RP11-392P7.6
ENSG00000111700.12			grey	chr12	20810702	20916911	106210	+	SLCO1B3
ENSG00000275278.1			yellow	chr12	29156448	29156991	544	-	RP11-946L16.2
ENSG00000242986.2			grey	chr12	29658376	29658798	423	-	RPL21P99
ENSG00000177359.17			grey	chr12	31111652	31206154	94503	-	OVOS2
ENSG00000170421.12			grey	chr12	52897187	52949954	52768	-	KRT8
ENSG00000282977.1			grey	chr12	53464468	53465057	590	+	PCBP2-OT1
ENSG00000123342.15			grey	chr12	55835433	55842966	7534	-	MMP19
ENSG00000256571.1			grey	chr12	63878787	63879474	688	+	RP11-274J7.2
ENSG00000185306.12			grey	chr12	64264762	64391192	126431	-	C12orf56
ENSG00000012504.13			grey	chr12	100473708	100564413	90706	+	NR1H4
ENSG00000174527.9			grey	chr12	109347903	109455523	107621	+	MYO1H
ENSG00000089225.19			turquoise	chr12	114353931	114408442	54512	-	TBX5
ENSG00000274373.1			grey	chr12	132424504	132425208	705	-	RP13-714J12.1
ENSG00000227879.2			turquoise	chr13	19201637	19227432	25796	-	PSPC1P1
ENSG00000215349.2			grey	chr13	19304593	19305625	1033	-	MRPL3P1
ENSG00000236834.1			grey	chr13	19345049	19346749	1701	+	LINC00421
ENSG00000224976.2			grey	chr13	19349137	19407962	58826	+	PARP4P2
ENSG00000205863.10			turquoise	chr13	23890525	23902655	12131	-	C1QTNF9B
ENSG00000196593.9			turquoise	chr13	23939557	23946782	7226	-	ANKRD20A19P
ENSG00000133105.7			grey	chr13	31739542	31803388	63847	+	RXFP2
ENSG00000227911.3			grey	chr13	33333679	33335277	1599	-	RP11-141M1.1
ENSG00000176268.5			grey	chr13	40863599	40863902	304	-	CYCSP34
ENSG00000231665.1			grey	chr13	49210422	49212294	1873	-	OGFOD1P1
ENSG00000226792.7			grey	chr13	51082119	51200252	118134	-	LINC00371
ENSG00000272281.6			grey	chr13	52219344	52334277	114934	-	TPTE2P2
ENSG00000277448.1			turquoise	chr13	58165827	58209483	43657	+	RP11-538C21.2
ENSG00000279463.1			grey	chr13	73844683	73845130	448	-	RP11-157H4.1
ENSG00000232373.2			grey	chr13	95694569	95695705	1137	+	MTCYBP3
ENSG00000088386.16			grey	chr13	98683801	98752654	68854	-	SLC15A1
ENSG00000279237.1			grey	chr13	110265251	110266113	863	-	RP11-212E4.1
ENSG00000186009.4			pink	chr13	113648804	113658186	9383	-	ATP4B
ENSG00000189139.5			grey	chr14	44504342	44507279	2938	-	FSCB
ENSG00000258803.1			grey	chr14	56514331	56551309	36979	+	RP11-624J12.1
ENSG00000248550.3			grey	chr14	56813183	57152177	338995	+	OTX2-AS1
ENSG00000258776.1			grey	chr14	56817570	56893710	76141	-	RP11-1085N6.5
ENSG00000258891.1			grey	chr14	73896164	73938114	41951	-	RP5-1021I20.5
ENSG00000258829.1			grey	chr14	79072132	79074767	2636	-	CTD-2243E23.1
ENSG00000185559.13			grey	chr14	100725705	100738224	12520	+	DLK1
ENSG00000254656.1			grey	chr14	100880655	100884847	4193	-	RTL1
ENSG00000166126.10			grey	chr14	102922656	102933596	10941	+	AMN
ENSG00000283071.1			grey	chr14	103084210	103090027	5818	+	RP11-736N17.11
ENSG00000235160.1			grey	chr15	26395072	26446774	51703	+	AC009878.2
ENSG00000259450.1			grey	chr15	39188438	39194309	5872	-	RP11-265N7.1
ENSG00000137869.14			grey	chr15	51208057	51338610	130554	-	CYP19A1
ENSG00000277548.1			grey	chr15	55346347	55346752	406	-	RP11-139H15.6
ENSG00000245534.6			grey	chr15	60479178	60630637	151460	+	RORA-AS1
ENSG00000198535.5			grey	chr15	62066977	62070917	3941	+	C2CD4A
ENSG00000265967.1			grey	chr15	64695041	64695594	554	+	AC100830.4
ENSG00000274297.1			grey	chr15	70758269	70758856	588	-	RP11-138H8.8
ENSG00000273747.1			grey	chr15	83020115	83020802	688	+	RP11-90B9.3
ENSG00000169594.13			grey	chr15	83255903	83284714	28812	-	BNC1
ENSG00000273771.1			grey	chr15	96080713	96084584	3872	-	RP11-236L14.2
ENSG00000280048.1			grey	chr15	96112628	96116051	3424	-	RP11-327J17.7
ENSG00000277135.1			grey	chr15	96139472	96140452	981	-	RP11-327J17.9
ENSG00000280291.1			grey	chr15	96294935	96298023	3089	-	RP11-759A24.2
ENSG00000259478.2			grey	chr15	97982509	97991142	8634	-	RP11-753A21.1
ENSG00000259199.1			grey	chr15	98046667	98293177	246511	-	CTD-2544M6.1
ENSG00000278022.1			grey	chr15	98660210	98660668	459	+	RP11-35O15.2
ENSG00000052344.15			grey	chr16	31131433	31135762	4330	-	PRSS8
ENSG00000140675.12			grey	chr16	31483002	31490860	7859	+	SLC5A2
ENSG00000280067.1			grey	chr16	48343755	48346058	2304	-	CTD-2600H12.2
ENSG00000262160.1			grey	chr16	68225969	68229145	3177	-	RP11-96D1.11
ENSG00000103067.13			grey	chr16	68229111	68238102	8992	-	ESRP2
ENSG00000140832.9			grey	chr16	71626161	71642114	15954	+	MARVELD3
ENSG00000261574.1			grey	chr16	89392375	89412564	20190	-	RP1-168P16.2
ENSG00000259006.1			grey	chr16	89919827	89922662	2836	-	RP11-566K11.4
ENSG00000177294.6			grey	chr17	6776223	6797101	20879	+	FBXO39
ENSG00000132514.13			grey	chr17	7074537	7080307	5771	-	CLEC10A
ENSG00000179136.6			grey	chr17	12549782	12642854	93073	+	LINC00670
ENSG00000241322.10			grey	chr17	15565483	15619512	54030	-	CDRT1
ENSG00000227782.2			grey	chr17	16040472	16041273	802	+	CTC-529I10.2
ENSG00000189375.10			grey	chr17	18635006	18661950	26945	-	TBC1D28
ENSG00000266079.4			grey	chr17	19557211	19557911	701	+	SNORA59B
ENSG00000231625.4			grey	chr17	19615789	19633825	18037	+	CTD-2104P17.1
ENSG00000214819.1			turquoise	chr17	20579724	20580911	1188	+	CDRT15L2
ENSG00000256618.2			grey	chr17	22523111	22524663	1553	+	MTRNR2L1
ENSG00000265801.1			grey	chr17	27465112	27465541	430	+	RP11-720N19.2
ENSG00000277450.1			grey	chr17	28373256	28373562	307	+	CTB-96E2.10
ENSG00000275185.1			grey	chr17	30899110	30899651	542	+	RP13-753N3.3
ENSG00000279781.1			grey	chr17	32518322	32518934	613	-	RP11-466A19.7
ENSG00000273650.1			grey	chr17	42751289	42751717	429	-	CTD-3193K9.11
ENSG00000214578.5			grey	chr17	42753530	42753799	270	-	HMGN2P15
ENSG00000126562.16			turquoise	chr17	42780678	42796936	16259	+	WNK4
ENSG00000267288.2			grey	chr17	45168800	45171584	2785	-	RP13-890H12.2
ENSG00000167183.2			grey	chr17	47951967	47957878	5912	-	PRR15L
ENSG00000261873.2			turquoise	chr17	55448433	55511444	63012	-	RP11-515E23.1
ENSG00000167419.10			grey	chr17	58218548	58268518	49971	+	LPO
ENSG00000241462.1			grey	chr17	58897776	58899692	1917	+	RP11-579O24.1
ENSG00000241157.1			grey	chr17	60245288	60245647	360	-	RP11-3K24.1
ENSG00000141448.8			grey	chr18	22169443	22202528	33086	+	GATA6
ENSG00000264859.5			grey	chr18	31542146	31556911	14766	-	DSG2-AS1
ENSG00000267311.1			grey	chr18	54879457	54880809	1353	+	RP11-99A1.2
ENSG00000198796.6			grey	chr18	58481247	58628957	147711	-	ALPK2
ENSG00000260440.2			grey	chr18	61748176	61756646	8471	+	LINC01544
ENSG00000197641.11			grey	chr18	63586989	63604639	17651	+	SERPINB13
ENSG00000264845.2			grey	chr18	69469517	69471736	2220	+	RP11-465I4.3
ENSG00000276397.1			turquoise	chr18	76690029	76693636	3608	+	LINC01879
ENSG00000178342.4			turquoise	chr18	79863668	79900184	36517	+	KCNG2
ENSG00000064932.15			grey	chr19	1107636	1174283	66648	-	SBNO2
ENSG00000276980.1			grey	chr19	6716386	6717742	1357	-	CTD-3128G10.7
ENSG00000130167.13			grey	chr19	11296139	11326996	30858	+	TSPAN16
ENSG00000179284.5			grey	chr19	12965159	12974762	9604	+	DAND5
ENSG00000269736.1			grey	chr19	17452211	17452969	759	-	CTD-2521M24.11
ENSG00000171773.2			grey	chr19	17455425	17460954	5530	-	NXNL1
ENSG00000268105.1			blue	chr19	23125665	23128543	2879	+	RP11-369G6.2
ENSG00000269421.1			grey	chr19	23935220	23936173	954	+	ZNF92P3
ENSG00000105672.14			grey	chr19	35641745	35644871	3127	+	ETV2
ENSG00000160013.8			grey	chr19	46620468	46625118	4651	-	PTGIR
ENSG00000105392.15			grey	chr19	47819779	47843330	23552	+	CRX
ENSG00000197813.5			grey	chr19	49331617	49340303	8687	-	CTC-301O7.4
ENSG00000129451.11			grey	chr19	51012739	51020175	7437	-	KLK10
ENSG00000167757.13			grey	chr19	51022216	51028039	5824	-	KLK11
ENSG00000277425.1			grey	chr20	5066082	5068154	2073	-	RP5-1116H23.3
ENSG00000235408.5			grey	chr20	38425083	38425354	272	-	SNORA71B
ENSG00000201512.1			grey	chr20	38429670	38429803	134	-	SNORA71C
ENSG00000268941.2			grey	chr20	58634772	58635738	967	+	LINC01711
ENSG00000276289.4			grey	chr21	7816675	7829926	13252	-	KCNE1B
ENSG00000232079.6			grey	chr21	28048404	28137611	89208	+	LINC01697
ENSG00000159197.3			grey	chr21	34364024	34371389	7366	+	KCNE2
ENSG00000183844.16			grey	chr21	41304212	41357431	53220	+	FAM3B
ENSG00000184012.11			grey	chr21	41464551	41531116	66566	-	TMPRSS2
ENSG00000183421.11			grey	chr21	41739369	41767106	27738	-	RIPK4
ENSG00000235890.2			grey	chr21	44506807	44516575	9769	+	TSPEAR-AS1
ENSG00000100078.3			grey	chr22	31134809	31140607	5799	-	PLA2G3
ENSG00000230769.1			grey	chr22	40788777	40789267	491	-	RP3-408N23.4
ENSG00000232392.1			grey	chrX	11334233	11335901	1669	-	AC002366.3
ENSG00000235806.1			grey	chrX	38770331	38799658	29328	+	RP4-646N3.1
ENSG00000231566.1			grey	chrX	45848074	45851490	3417	-	RP5-1158E12.3
ENSG00000120498.13			grey	chrX	70528940	70908731	379792	-	TEX11
ENSG00000283178.1			turquoise	chrX	71869763	71873295	3533	-	AL590763.16
ENSG00000278530.4			grey	chrX	80228489	80335364	106876	-	CHMP1B2P
ENSG00000235946.1			grey	chrX	104062542	104063037	496	-	LL0XNC01-240C2.1
ENSG00000165376.10			grey	chrX	106900164	106930861	30698	+	CLDN2
ENSG00000280322.1			grey	chrX	108725886	108726948	1063	-	RP6-24A23.8
ENSG00000260802.1			grey	chrX	111511662	111522399	10738	+	LINC00890
ENSG00000187823.3			grey	chrX	112454500	112457112	2613	+	ZCCHC16
ENSG00000224664.2			grey	chrX	114589620	114589935	316	+	RPL36AP53
ENSG00000250423.2			grey	chrX	119078635	119150579	71945	-	KIAA1210
ENSG00000156920.10			grey	chrX	136300963	136416888	115926	+	ADGRG4
ENSG00000102239.4			grey	chrX	136487887	136493780	5894	+	BRS3
ENSG00000231535.5			grey	chrY	3002912	3102272	99361	+	LINC00278
ENSG00000274126.4			grey	KI270845.1	137507	148338	10832	+	C14orf180
ENSG00000282183.1			grey	KI270850.1	262073	303283	41211	-	GOLGA2P10
ENSG00000283060.1			grey	KQ458383.1	327897	329773	1877	-	ID3
ENSG00000273909.1			grey	GL339449.2	962951	964695	1745	-	RP11-1275J23.2
ENSG00000281351.1			grey	KI270898.1	105849	106815	967	+	SUDS3P1
ENSG00000206240.11			grey	GL000251.2	3998045	4028652	30608	-	HLA-DRB1
ENSG00000237196.1			grey	GL000251.2	4556275	4559268	2994	+	HCG24
ENSG00000227746.9			grey	GL000254.2	3356798	3377455	20658	+	C4A
ENSG00000206291.10			grey	GL000255.2	4259201	4275413	16213	-	HLA-DPA1
ENSG00000228454.7			grey	GL000256.2	3315951	3336608	20658	+	C4B
rmsk+_MER81			grey							MER81	hAT-Blackjack	DNA
rmsk+_(GTGT)n			grey							(GTGT)n	Satellite	Satellite
rmsk+_(CACATG)n			grey							(CACATG)n	Satellite	Satellite
rmsk+_(CAT)n			grey							(CAT)n	Satellite	Satellite
rmsk+_(GAT)n			grey							(GAT)n	Satellite	Satellite
rmsk+_UCON49			grey							UCON49	L2	LINE
rmsk+_(GTG)n			grey							(GTG)n	Satellite	Satellite
rmsk+_(ACC)n			grey							(ACC)n	Satellite	Satellite
rmsk+_UCON89			grey							UCON89	hAT	DNA
rmsk+_(ATCATC)n			grey							(ATCATC)n	Satellite	Satellite
rmsk+_(ATGTGT)n			grey							(ATGTGT)n	Satellite	Satellite
rmsk+_(GATAAT)n			grey							(GATAAT)n	Satellite	Satellite
rmsk+_(CCACCA)n			grey							(CCACCA)n	Satellite	Satellite
rmsk+_Tigger1a_Mars			grey
rmsk+_(CTGTACA)n			grey							(CTGTACA)n	Satellite	Satellite
rmsk-_(TGG)n			grey							(TGG)n	Satellite	Satellite
rmsk-_(GA)n			grey							(GA)n	Satellite	Satellite
rmsk-_UCON49			grey							UCON49	L2	LINE
rmsk-_HY1			grey							HY1	Unknown	Unknown
rmsk-_(CATCAC)n			grey							(CATCAC)n	Satellite	Satellite
rmsk-_(GTGGTG)n			grey							(GTGGTG)n	Satellite	Satellite
rmsk-_(GTGATG)n			grey							(GTGATG)n	Satellite	Satellite
rmsk-_(TGCATG)n			yellow							(TGCATG)n	Satellite	Satellite
rmsk-_UCON66			grey							UCON66	UCON66	Unknown
rmsk-_UCON48			grey							UCON48	UCON48	Unknown
rmsk-_UCON76			grey							UCON76	UCON76	Unknown
rmsk-_HERV-Fc1_LTR1			grey							HERV-Fc1_LTR1	ERV1	LTR
rmsk-_(GTGTCGT)n			grey							(GTGTCGT)n	Satellite	Satellite

### Sheet: S4
GO	NS	enrichment	name	ratio_in_study	ratio_in_pop	p_uncorrected	depth	study_count	p_fdr_bh	study_items	Log10	Module	Region	geneRatio
GO:0005634	CC	e	nucleus	995/2133	5368/29107	1.29876e-213	5	995	2.28063e-210	71.0, 103.0, 226.0, 274.0, 329.0, 332.0, 429.0, 546.0, 642.0, 648.0, 675.0, 689.0, 694.0, 836.0, 842.0, 890.0, 891.0, 894.0, 896.0, 900.0, 901.0, 904.0, 905.0, 983.0, 988.0, 993.0, 995.0, 1019.0, 1024.0, 1058.0, 1062.0, 1063.0, 1104.0, 1111.0, 1122.0, 1161.0, 1207.0, 1385.0, 1386.0, 1407.0, 1434.0, 1452.0, 1456.0, 1466.0, 1479.0, 1488.0, 1602.0, 1628.0, 1656.0, 1660.0, 1665.0, 1716.0, 1745.0, 1746.0, 1749.0, 1763.0, 1774.0, 1789.0, 1841.0, 1845.0, 1894.0, 1915.0, 1947.0, 1978.0, 1998.0, 2023.0, 2079.0, 2114.0, 2146.0, 2173.0, 2175.0, 2177.0, 2178.0, 2186.0, 2241.0, 2305.0, 2355.0, 2553.0, 2648.0, 2969.0, 3005.0, 3006.0, 3007.0, 3008.0, 3009.0, 3012.0, 3015.0, 3017.0, 3018.0, 3020.0, 3024.0, 3038.0, 3066.0, 3068.0, 3070.0, 3146.0, 3148.0, 3149.0, 3150.0, 3151.0, 3178.0, 3182.0, 3183.0, 3184.0, 3187.0, 3190.0, 3192.0, 3275.0, 3276.0, 3281.0, 3298.0, 3608.0, 3615.0, 3621.0, 3642.0, 3646.0, 3735.0, 3776.0, 3832.0, 3835.0, 3841.0, 3842.0, 3921.0, 3930.0, 4001.0, 4015.0, 4035.0, 4086.0, 4087.0, 4088.0, 4089.0, 4149.0, 4171.0, 4173.0, 4175.0, 4188.0, 4212.0, 4238.0, 4255.0, 4288.0, 4300.0, 4330.0, 4440.0, 4605.0, 4613.0, 4627.0, 4664.0, 4666.0, 4736.0, 4779.0, 4781.0, 4782.0, 4800.0, 4820.0, 4841.0, 4848.0, 4863.0, 4869.0, 4904.0, 4924.0, 4967.0, 4998.0, 5036.0, 5062.0, 5087.0, 5111.0, 5134.0, 5203.0, 5204.0, 5226.0, 5306.0, 5315.0, 5316.0, 5378.0, 5393.0, 5423.0, 5430.0, 5431.0, 5433.0, 5436.0, 5437.0, 5451.0, 5467.0, 5469.0, 5496.0, 5511.0, 5565.0, 5595.0, 5597.0, 5599.0, 5683.0, 5782.0, 5810.0, 5888.0, 5902.0, 5917.0, 5926.0, 5928.0, 5930.0, 5935.0, 5936.0, 5980.0, 5982.0, 5983.0, 5984.0, 5994.0, 6018.0, 6122.0, 6124.0, 6125.0, 6128.0, 6129.0, 6133.0, 6134.0, 6137.0, 6138.0, 6139.0, 6141.0, 6146.0, 6147.0, 6155.0, 6156.0, 6168.0, 6175.0, 6187.0, 6188.0, 6189.0, 6194.0, 6198.0, 6201.0, 6202.0, 6207.0, 6209.0, 6229.0, 6232.0, 6233.0, 6256.0, 6418.0, 6419.0, 6421.0, 6426.0, 6427.0, 6432.0, 6434.0, 6477.0, 6605.0, 6613.0, 6628.0, 6629.0, 6632.0, 6633.0, 6635.0, 6636.0, 6637.0, 6656.0, 6659.0, 6660.0, 6664.0, 6670.0, 6683.0, 6732.0, 6790.0, 6815.0, 6867.0, 6877.0, 6908.0, 6940.0, 6944.0, 6996.0, 7008.0, 7019.0, 7022.0, 7025.0, 7030.0, 7072.0, 7073.0, 7112.0, 7114.0, 7150.0, 7153.0, 7155.0, 7175.0, 7178.0, 7272.0, 7301.0, 7311.0, 7321.0, 7322.0, 7372.0, 7391.0, 7398.0, 7428.0, 7443.0, 7453.0, 7465.0, 7468.0, 7486.0, 7514.0, 7520.0, 7539.0, 7541.0, 7549.0, 7552.0, 7554.0, 7559.0, 7561.0, 7564.0, 7565.0, 7568.0, 7569.0, 7570.0, 7576.0, 7580.0, 7581.0, 7582.0, 7589.0, 7594.0, 7596.0, 7620.0, 7626.0, 7627.0, 7637.0, 7638.0, 7673.0, 7675.0, 7678.0, 7695.0, 7699.0, 7700.0, 7704.0, 7710.0, 7712.0, 7733.0, 7741.0, 7748.0, 7752.0, 7756.0, 7761.0, 7770.0, 7771.0, 7773.0, 7789.0, 7846.0, 7913.0, 8089.0, 8091.0, 8125.0, 8161.0, 8187.0, 8202.0, 8277.0, 8294.0, 8317.0, 8318.0, 8320.0, 8329.0, 8330.0, 8332.0, 8334.0, 8335.0, 8336.0, 8337.0, 8338.0, 8339.0, 8340.0, 8341.0, 8342.0, 8343.0, 8344.0, 8345.0, 8346.0, 8347.0, 8348.0, 8349.0, 8350.0, 8353.0, 8354.0, 8355.0, 8356.0, 8357.0, 8359.0, 8360.0, 8361.0, 8364.0, 8365.0, 8366.0, 8367.0, 8368.0, 8409.0, 8462.0, 8463.0, 8493.0, 8502.0, 8545.0, 8553.0, 8566.0, 8569.0, 8607.0, 8609.0, 8621.0, 8658.0, 8732.0, 8761.0, 8772.0, 8805.0, 8815.0, 8836.0, 8880.0, 8899.0, 8915.0, 8968.0, 8969.0, 8970.0, 8986.0, 9014.0, 9055.0, 9113.0, 9125.0, 9133.0, 9156.0, 9212.0, 9246.0, 9295.0, 9315.0, 9319.0, 9325.0, 9337.0, 9351.0, 9416.0, 9440.0, 9465.0, 9493.0, 9524.0, 9534.0, 9555.0, 9585.0, 9589.0, 9612.0, 9641.0, 9668.0, 9682.0, 9700.0, 9702.0, 9716.0, 9730.0, 9735.0, 9736.0, 9753.0, 9768.0, 9774.0, 9775.0, 9787.0, 9837.0, 9849.0, 9852.0, 9879.0, 9889.0, 9928.0, 9931.0, 9939.0, 9958.0, 9960.0, 9969.0, 9984.0, 9991.0, 9994.0, 10009.0, 10036.0, 10051.0, 10112.0, 10127.0, 10153.0, 10172.0, 10181.0, 10188.0, 10189.0, 10210.0, 10224.0, 10274.0, 10336.0, 10370.0, 10381.0, 10389.0, 10399.0, 10403.0, 10459.0, 10464.0, 10473.0, 10485.0, 10492.0, 10614.0, 10635.0, 10642.0, 10643.0, 10644.0, 10657.0, 10664.0, 10691.0, 10713.0, 10733.0, 10765.0, 10772.0, 10773.0, 10780.0, 10781.0, 10795.0, 10914.0, 10915.0, 10916.0, 10926.0, 10946.0, 10949.0, 10951.0, 10983.0, 11004.0, 11011.0, 11052.0, 11065.0, 11073.0, 11076.0, 11157.0, 11179.0, 11266.0, 11267.0, 11331.0, 11335.0, 11339.0, 11340.0, 22803.0, 22822.0, 22823.0, 22828.0, 22832.0, 22835.0, 22869.0, 22880.0, 22889.0, 22916.0, 22938.0, 22944.0, 22974.0, 23028.0, 23036.0, 23049.0, 23051.0, 23076.0, 23186.0, 23196.0, 23234.0, 23244.0, 23350.0, 23358.0, 23394.0, 23404.0, 23406.0, 23411.0, 23412.0, 23450.0, 23451.0, 23492.0, 23512.0, 23521.0, 23558.0, 23635.0, 23658.0, 23660.0, 23786.0, 25788.0, 25842.0, 25850.0, 25896.0, 25904.0, 25934.0, 25953.0, 25988.0, 26036.0, 26039.0, 26051.0, 26054.0, 26097.0, 26135.0, 26152.0, 26260.0, 26271.0, 26354.0, 26974.0, 26986.0, 27013.0, 27065.0, 27300.0, 27316.0, 27324.0, 27332.0, 27339.0, 27351.0, 27429.0, 28951.0, 29028.0, 29068.0, 29072.0, 29127.0, 29889.0, 29896.0, 29915.0, 29965.0, 29980.0, 29994.0, 30818.0, 30832.0, 50804.0, 50809.0, 50810.0, 51002.0, 51010.0, 51072.0, 51111.0, 51147.0, 51163.0, 51193.0, 51244.0, 51320.0, 51339.0, 51340.0, 51341.0, 51351.0, 51366.0, 51427.0, 51441.0, 51444.0, 51447.0, 51460.0, 51465.0, 51514.0, 51523.0, 51529.0, 51530.0, 51545.0, 51582.0, 51592.0, 51634.0, 51639.0, 51655.0, 51690.0, 51691.0, 51720.0, 51747.0, 51773.0, 54014.0, 54107.0, 54439.0, 54454.0, 54619.0, 54665.0, 54764.0, 54799.0, 54807.0, 54811.0, 54823.0, 54828.0, 54841.0, 54851.0, 54881.0, 54890.0, 54904.0, 54908.0, 54952.0, 54989.0, 54993.0, 54994.0, 55023.0, 55038.0, 55094.0, 55100.0, 55110.0, 55145.0, 55183.0, 55196.0, 55211.0, 55219.0, 55236.0, 55247.0, 55279.0, 55337.0, 55339.0, 55388.0, 55502.0, 55596.0, 55609.0, 55632.0, 55635.0, 55659.0, 55696.0, 55729.0, 55749.0, 55795.0, 55833.0, 55872.0, 55900.0, 55904.0, 55906.0, 56034.0, 56146.0, 56242.0, 56647.0, 56852.0, 56916.0, 56984.0, 57002.0, 57082.0, 57116.0, 57117.0, 57209.0, 57332.0, 57335.0, 57336.0, 57337.0, 57343.0, 57472.0, 57510.0, 57541.0, 57547.0, 57599.0, 57615.0, 57646.0, 57677.0, 57695.0, 57711.0, 57763.0, 57786.0, 57801.0, 58155.0, 58158.0, 58487.0, 58497.0, 58500.0, 63950.0, 63979.0, 64062.0, 64151.0, 64324.0, 64750.0, 64771.0, 64789.0, 64844.0, 64863.0, 64864.0, 64895.0, 64946.0, 65056.0, 65080.0, 65109.0, 65110.0, 65251.0, 65986.0, 65991.0, 78995.0, 79005.0, 79074.0, 79077.0, 79080.0, 79230.0, 79612.0, 79646.0, 79682.0, 79697.0, 79723.0, 79753.0, 79768.0, 79818.0, 79830.0, 79831.0, 79862.0, 79871.0, 79891.0, 79892.0, 79898.0, 79915.0, 79918.0, 79960.0, 79968.0, 80095.0, 80110.0, 80155.0, 80184.0, 80204.0, 80264.0, 80312.0, 80314.0, 80317.0, 80319.0, 80714.0, 81624.0, 81691.0, 81856.0, 81930.0, 81931.0, 83443.0, 83448.0, 83591.0, 83607.0, 83695.0, 83744.0, 83879.0, 83903.0, 83989.0, 83990.0, 84057.0, 84078.0, 84108.0, 84132.0, 84250.0, 84268.0, 84295.0, 84436.0, 84450.0, 84456.0, 84458.0, 84503.0, 84527.0, 84552.0, 84627.0, 84667.0, 84695.0, 84733.0, 84775.0, 84844.0, 84851.0, 84883.0, 84924.0, 84950.0, 85235.0, 85236.0, 85460.0, 85508.0, 90121.0, 90233.0, 90317.0, 90321.0, 90333.0, 90381.0, 90390.0, 90417.0, 90589.0, 90592.0, 90594.0, 90649.0, 91120.0, 91151.0, 91661.0, 91664.0, 91801.0, 91975.0, 92105.0, 92283.0, 92312.0, 92815.0, 92912.0, 92999.0, 93134.0, 93474.0, 96764.0, 112858.0, 113130.0, 113174.0, 117143.0, 117608.0, 121643.0, 122953.0, 124961.0, 125919.0, 126017.0, 126069.0, 126231.0, 126375.0, 128312.0, 134353.0, 134728.0, 136647.0, 139324.0, 140612.0, 140886.0, 146198.0, 146909.0, 147660.0, 147686.0, 147694.0, 147923.0, 147949.0, 148103.0, 148156.0, 148206.0, 148213.0, 148254.0, 148266.0, 148268.0, 149420.0, 151987.0, 152006.0, 152687.0, 157313.0, 158431.0, 158586.0, 162239.0, 162962.0, 162963.0, 162967.0, 163049.0, 163059.0, 163081.0, 163115.0, 164045.0, 165324.0, 166815.0, 166968.0, 168374.0, 170302.0, 170622.0, 170959.0, 171392.0, 192670.0, 195828.0, 197320.0, 199692.0, 199777.0, 201161.0, 203068.0, 219790.0, 220042.0, 221302.0, 221833.0, 222194.0, 222696.0, 246175.0, 253430.0, 254065.0, 254251.0, 256051.0, 259266.0, 284307.0, 284309.0, 284349.0, 284403.0, 284406.0, 285237.0, 286151.0, 317772.0, 333932.0, 339287.0, 339318.0, 339324.0, 339500.0, 339559.0, 342357.0, 342892.0, 342909.0, 342926.0, 345462.0, 347733.0, 348327.0, 349075.0, 353274.0, 360023.0, 374393.0, 374879.0, 374899.0, 374900.0, 388324.0, 388536.0, 388561.0, 388567.0, 390927.0, 399818.0, 400713.0, 400720.0, 440519.0, 440689.0, 441951.0, 619279.0, 641339.0, 643836.0, 644353.0, 653121.0, 653604.0, 728116.0, 728927.0, 729288.0, 730051.0, 730087.0, 100129543.0, 100129842.0, 100131390.0, 100289635.0, 101060200.0, 109504726.0, 110116772.0	209.642	blue	HIPPO	0.466479
GO:0005515	MF	e	protein binding	1542/2133	12418/29107	7.32308e-182	2	1542	3.24705e-178	30.0, 47.0, 71.0, 87.0, 93.0, 103.0, 134.0, 150.0, 226.0, 274.0, 309.0, 317.0, 329.0, 332.0, 333.0, 382.0, 390.0, 429.0, 432.0, 435.0, 482.0, 517.0, 546.0, 599.0, 617.0, 642.0, 648.0, 657.0, 675.0, 682.0, 689.0, 694.0, 699.0, 701.0, 706.0, 746.0, 836.0, 842.0, 868.0, 890.0, 891.0, 894.0, 896.0, 900.0, 904.0, 905.0, 966.0, 983.0, 988.0, 991.0, 993.0, 995.0, 998.0, 1000.0, 1019.0, 1024.0, 1058.0, 1062.0, 1063.0, 1070.0, 1102.0, 1104.0, 1111.0, 1138.0, 1161.0, 1163.0, 1164.0, 1200.0, 1207.0, 1209.0, 1315.0, 1385.0, 1386.0, 1407.0, 1434.0, 1452.0, 1466.0, 1471.0, 1479.0, 1488.0, 1508.0, 1509.0, 1525.0, 1602.0, 1628.0, 1641.0, 1645.0, 1656.0, 1660.0, 1665.0, 1745.0, 1746.0, 1763.0, 1774.0, 1789.0, 1800.0, 1809.0, 1845.0, 1875.0, 1894.0, 1915.0, 1943.0, 1947.0, 1968.0, 1975.0, 1978.0, 1979.0, 1982.0, 1998.0, 2009.0, 2023.0, 2037.0, 2042.0, 2052.0, 2054.0, 2079.0, 2114.0, 2146.0, 2149.0, 2173.0, 2175.0, 2177.0, 2186.0, 2188.0, 2189.0, 2199.0, 2201.0, 2241.0, 2286.0, 2305.0, 2355.0, 2491.0, 2535.0, 2553.0, 2648.0, 2665.0, 2733.0, 2773.0, 2788.0, 2941.0, 2958.0, 2961.0, 2969.0, 3005.0, 3006.0, 3008.0, 3009.0, 3012.0, 3015.0, 3017.0, 3018.0, 3020.0, 3024.0, 3028.0, 3038.0, 3048.0, 3066.0, 3070.0, 3083.0, 3146.0, 3148.0, 3149.0, 3150.0, 3151.0, 3161.0, 3178.0, 3182.0, 3183.0, 3184.0, 3187.0, 3190.0, 3192.0, 3257.0, 3275.0, 3276.0, 3281.0, 3298.0, 3417.0, 3476.0, 3482.0, 3485.0, 3608.0, 3615.0, 3621.0, 3646.0, 3658.0, 3679.0, 3703.0, 3712.0, 3735.0, 3796.0, 3832.0, 3835.0, 3841.0, 3842.0, 3880.0, 3921.0, 3930.0, 4001.0, 4015.0, 4035.0, 4043.0, 4076.0, 4086.0, 4087.0, 4088.0, 4089.0, 4149.0, 4171.0, 4173.0, 4175.0, 4188.0, 4192.0, 4212.0, 4237.0, 4238.0, 4281.0, 4288.0, 4300.0, 4301.0, 4330.0, 4354.0, 4356.0, 4440.0, 4512.0, 4513.0, 4514.0, 4535.0, 4537.0, 4605.0, 4613.0, 4627.0, 4637.0, 4736.0, 4779.0, 4800.0, 4836.0, 4841.0, 4848.0, 4863.0, 4869.0, 4883.0, 4893.0, 4904.0, 4924.0, 4927.0, 4953.0, 4967.0, 4998.0, 5036.0, 5062.0, 5087.0, 5091.0, 5106.0, 5108.0, 5111.0, 5134.0, 5147.0, 5164.0, 5189.0, 5194.0, 5203.0, 5204.0, 5257.0, 5279.0, 5290.0, 5298.0, 5306.0, 5315.0, 5316.0, 5339.0, 5378.0, 5393.0, 5423.0, 5427.0, 5430.0, 5431.0, 5433.0, 5436.0, 5451.0, 5454.0, 5456.0, 5467.0, 5469.0, 5496.0, 5511.0, 5523.0, 5531.0, 5557.0, 5558.0, 5565.0, 5576.0, 5595.0, 5597.0, 5599.0, 5612.0, 5636.0, 5660.0, 5683.0, 5771.0, 5782.0, 5787.0, 5806.0, 5810.0, 5832.0, 5859.0, 5885.0, 5888.0, 5894.0, 5898.0, 5902.0, 5911.0, 5917.0, 5928.0, 5930.0, 5935.0, 5936.0, 5980.0, 5982.0, 5983.0, 5984.0, 5994.0, 6018.0, 6091.0, 6122.0, 6124.0, 6125.0, 6128.0, 6129.0, 6132.0, 6133.0, 6134.0, 6135.0, 6136.0, 6137.0, 6138.0, 6139.0, 6141.0, 6142.0, 6143.0, 6144.0, 6146.0, 6147.0, 6152.0, 6154.0, 6155.0, 6156.0, 6157.0, 6158.0, 6160.0, 6164.0, 6165.0, 6168.0, 6169.0, 6171.0, 6173.0, 6175.0, 6181.0, 6185.0, 6187.0, 6188.0, 6189.0, 6191.0, 6193.0, 6194.0, 6198.0, 6201.0, 6202.0, 6204.0, 6205.0, 6206.0, 6207.0, 6208.0, 6209.0, 6210.0, 6223.0, 6224.0, 6227.0, 6228.0, 6231.0, 6232.0, 6233.0, 6234.0, 6240.0, 6241.0, 6256.0, 6382.0, 6389.0, 6418.0, 6419.0, 6421.0, 6426.0, 6427.0, 6428.0, 6432.0, 6434.0, 6477.0, 6491.0, 6529.0, 6548.0, 6605.0, 6609.0, 6613.0, 6628.0, 6629.0, 6631.0, 6632.0, 6633.0, 6635.0, 6636.0, 6637.0, 6654.0, 6656.0, 6659.0, 6660.0, 6670.0, 6671.0, 6683.0, 6713.0, 6730.0, 6731.0, 6732.0, 6746.0, 6749.0, 6778.0, 6783.0, 6786.0, 6790.0, 6815.0, 6830.0, 6867.0, 6873.0, 6877.0, 6882.0, 6902.0, 6908.0, 6917.0, 6924.0, 6944.0, 6988.0, 6993.0, 6996.0, 7008.0, 7019.0, 7022.0, 7025.0, 7030.0, 7072.0, 7112.0, 7114.0, 7150.0, 7153.0, 7174.0, 7175.0, 7178.0, 7182.0, 7251.0, 7272.0, 7301.0, 7311.0, 7321.0, 7322.0, 7326.0, 7391.0, 7398.0, 7410.0, 7428.0, 7443.0, 7453.0, 7465.0, 7466.0, 7468.0, 7476.0, 7486.0, 7514.0, 7516.0, 7520.0, 7541.0, 7549.0, 7552.0, 7554.0, 7559.0, 7564.0, 7565.0, 7568.0, 7580.0, 7582.0, 7589.0, 7597.0, 7620.0, 7627.0, 7637.0, 7638.0, 7675.0, 7678.0, 7693.0, 7695.0, 7699.0, 7702.0, 7704.0, 7707.0, 7733.0, 7741.0, 7750.0, 7752.0, 7753.0, 7756.0, 7770.0, 7773.0, 7775.0, 7789.0, 7846.0, 7879.0, 7913.0, 7976.0, 8089.0, 8091.0, 8125.0, 8161.0, 8187.0, 8202.0, 8294.0, 8317.0, 8318.0, 8329.0, 8330.0, 8332.0, 8334.0, 8335.0, 8336.0, 8337.0, 8339.0, 8340.0, 8343.0, 8344.0, 8345.0, 8346.0, 8347.0, 8348.0, 8349.0, 8350.0, 8353.0, 8354.0, 8355.0, 8356.0, 8357.0, 8359.0, 8360.0, 8361.0, 8364.0, 8365.0, 8366.0, 8367.0, 8368.0, 8404.0, 8409.0, 8417.0, 8462.0, 8463.0, 8490.0, 8493.0, 8502.0, 8503.0, 8545.0, 8553.0, 8569.0, 8573.0, 8607.0, 8621.0, 8658.0, 8664.0, 8665.0, 8666.0, 8667.0, 8683.0, 8697.0, 8723.0, 8732.0, 8761.0, 8772.0, 8805.0, 8815.0, 8819.0, 8836.0, 8842.0, 8878.0, 8880.0, 8883.0, 8899.0, 8915.0, 8968.0, 8969.0, 8970.0, 8986.0, 9014.0, 9015.0, 9019.0, 9045.0, 9055.0, 9113.0, 9125.0, 9126.0, 9133.0, 9140.0, 9156.0, 9168.0, 9170.0, 9184.0, 9196.0, 9202.0, 9212.0, 9219.0, 9246.0, 9275.0, 9295.0, 9315.0, 9319.0, 9325.0, 9337.0, 9349.0, 9351.0, 9410.0, 9416.0, 9439.0, 9440.0, 9447.0, 9465.0, 9477.0, 9493.0, 9524.0, 9555.0, 9562.0, 9585.0, 9589.0, 9609.0, 9612.0, 9627.0, 9631.0, 9641.0, 9662.0, 9668.0, 9675.0, 9682.0, 9700.0, 9702.0, 9706.0, 9716.0, 9719.0, 9721.0, 9729.0, 9730.0, 9735.0, 9736.0, 9753.0, 9766.0, 9768.0, 9774.0, 9775.0, 9776.0, 9787.0, 9806.0, 9818.0, 9825.0, 9832.0, 9833.0, 9836.0, 9852.0, 9859.0, 9860.0, 9889.0, 9903.0, 9927.0, 9928.0, 9931.0, 9939.0, 9943.0, 9958.0, 9972.0, 9984.0, 9987.0, 9989.0, 9994.0, 10009.0, 10020.0, 10024.0, 10036.0, 10043.0, 10051.0, 10052.0, 10054.0, 10100.0, 10112.0, 10127.0, 10137.0, 10142.0, 10172.0, 10181.0, 10188.0, 10189.0, 10201.0, 10206.0, 10210.0, 10240.0, 10274.0, 10327.0, 10328.0, 10336.0, 10370.0, 10381.0, 10389.0, 10399.0, 10403.0, 10406.0, 10427.0, 10434.0, 10459.0, 10460.0, 10464.0, 10473.0, 10478.0, 10480.0, 10492.0, 10493.0, 10518.0, 10527.0, 10533.0, 10576.0, 10602.0, 10605.0, 10614.0, 10615.0, 10625.0, 10626.0, 10634.0, 10635.0, 10640.0, 10642.0, 10643.0, 10644.0, 10657.0, 10664.0, 10691.0, 10713.0, 10714.0, 10721.0, 10733.0, 10741.0, 10762.0, 10765.0, 10772.0, 10773.0, 10781.0, 10802.0, 10890.0, 10914.0, 10915.0, 10916.0, 10926.0, 10940.0, 10946.0, 10951.0, 10952.0, 10971.0, 10983.0, 10988.0, 11004.0, 11011.0, 11052.0, 11065.0, 11069.0, 11073.0, 11076.0, 11113.0, 11157.0, 11169.0, 11173.0, 11198.0, 11201.0, 11266.0, 11267.0, 11331.0, 11335.0, 11339.0, 11340.0, 22803.0, 22822.0, 22828.0, 22832.0, 22872.0, 22880.0, 22889.0, 22891.0, 22894.0, 22916.0, 22919.0, 22929.0, 22934.0, 22938.0, 22944.0, 22974.0, 23002.0, 23028.0, 23049.0, 23051.0, 23061.0, 23071.0, 23076.0, 23143.0, 23160.0, 23165.0, 23186.0, 23234.0, 23242.0, 23244.0, 23269.0, 23315.0, 23318.0, 23324.0, 23338.0, 23347.0, 23350.0, 23358.0, 23387.0, 23394.0, 23397.0, 23404.0, 23406.0, 23411.0, 23412.0, 23428.0, 23432.0, 23450.0, 23451.0, 23456.0, 23484.0, 23492.0, 23512.0, 23515.0, 23534.0, 23545.0, 23558.0, 23585.0, 23590.0, 23596.0, 23608.0, 23658.0, 23660.0, 23786.0, 24137.0, 24145.0, 25771.0, 25788.0, 25839.0, 25842.0, 25850.0, 25853.0, 25862.0, 25879.0, 25896.0, 25900.0, 25904.0, 25917.0, 25926.0, 25929.0, 25934.0, 25953.0, 25962.0, 25983.0, 25988.0, 26009.0, 26036.0, 26039.0, 26043.0, 26051.0, 26054.0, 26097.0, 26108.0, 26135.0, 26152.0, 26153.0, 26249.0, 26263.0, 26271.0, 26277.0, 26286.0, 26354.0, 26511.0, 26974.0, 26985.0, 26986.0, 27065.0, 27125.0, 27300.0, 27316.0, 27324.0, 27339.0, 27346.0, 27351.0, 27429.0, 27436.0, 28951.0, 28955.0, 28969.0, 28981.0, 28982.0, 29028.0, 29068.0, 29072.0, 29085.0, 29107.0, 29127.0, 29886.0, 29896.0, 29915.0, 29965.0, 29966.0, 29980.0, 29994.0, 29997.0, 30818.0, 49855.0, 50649.0, 50809.0, 50937.0, 51002.0, 51009.0, 51010.0, 51013.0, 51021.0, 51029.0, 51035.0, 51072.0, 51100.0, 51101.0, 51105.0, 51107.0, 51111.0, 51118.0, 51122.0, 51143.0, 51147.0, 51162.0, 51187.0, 51192.0, 51193.0, 51203.0, 51230.0, 51244.0, 51249.0, 51251.0, 51257.0, 51309.0, 51320.0, 51339.0, 51340.0, 51341.0, 51366.0, 51367.0, 51375.0, 51386.0, 51398.0, 51427.0, 51441.0, 51444.0, 51447.0, 51455.0, 51460.0, 51465.0, 51477.0, 51496.0, 51512.0, 51514.0, 51517.0, 51529.0, 51530.0, 51534.0, 51545.0, 51582.0, 51592.0, 51602.0, 51614.0, 51634.0, 51639.0, 51655.0, 51659.0, 51690.0, 51691.0, 51692.0, 51720.0, 51747.0, 51773.0, 53371.0, 53904.0, 54107.0, 54465.0, 54468.0, 54478.0, 54510.0, 54539.0, 54662.0, 54708.0, 54751.0, 54764.0, 54799.0, 54801.0, 54808.0, 54819.0, 54821.0, 54828.0, 54841.0, 54851.0, 54874.0, 54876.0, 54881.0, 54898.0, 54904.0, 54906.0, 54908.0, 54926.0, 54934.0, 54952.0, 54956.0, 54974.0, 54994.0, 55003.0, 55006.0, 55010.0, 55015.0, 55023.0, 55028.0, 55038.0, 55055.0, 55068.0, 55082.0, 55110.0, 55127.0, 55135.0, 55143.0, 55145.0, 55149.0, 55165.0, 55167.0, 55171.0, 55172.0, 55183.0, 55193.0, 55196.0, 55211.0, 55215.0, 55216.0, 55219.0, 55236.0, 55251.0, 55260.0, 55278.0, 55299.0, 55317.0, 55326.0, 55327.0, 55337.0, 55355.0, 55388.0, 55454.0, 55500.0, 55502.0, 55504.0, 55506.0, 55578.0, 55588.0, 55596.0, 55602.0, 55609.0, 55622.0, 55631.0, 55632.0, 55635.0, 55656.0, 55660.0, 55668.0, 55669.0, 55681.0, 55689.0, 55692.0, 55696.0, 55723.0, 55728.0, 55729.0, 55740.0, 55746.0, 55749.0, 55752.0, 55761.0, 55773.0, 55795.0, 55798.0, 55813.0, 55833.0, 55848.0, 55872.0, 55892.0, 55900.0, 55904.0, 55906.0, 55917.0, 55975.0, 56034.0, 56124.0, 56132.0, 56144.0, 56262.0, 56301.0, 56475.0, 56616.0, 56647.0, 56852.0, 56886.0, 56894.0, 56904.0, 56907.0, 56916.0, 56984.0, 56997.0, 57002.0, 57038.0, 57082.0, 57116.0, 57117.0, 57122.0, 57134.0, 57182.0, 57209.0, 57332.0, 57335.0, 57337.0, 57343.0, 57472.0, 57510.0, 57522.0, 57533.0, 57541.0, 57544.0, 57547.0, 57599.0, 57606.0, 57621.0, 57626.0, 57631.0, 57646.0, 57650.0, 57669.0, 57673.0, 57677.0, 57678.0, 57695.0, 57727.0, 57763.0, 57786.0, 57801.0, 57820.0, 58158.0, 58487.0, 58497.0, 58505.0, 60468.0, 60492.0, 60560.0, 63826.0, 63894.0, 63920.0, 63933.0, 63979.0, 64062.0, 64083.0, 64105.0, 64151.0, 64224.0, 64285.0, 64324.0, 64326.0, 64342.0, 64374.0, 64425.0, 64430.0, 64750.0, 64759.0, 64770.0, 64771.0, 64844.0, 64857.0, 64858.0, 64860.0, 64864.0, 64946.0, 65003.0, 65056.0, 65080.0, 65109.0, 65110.0, 65117.0, 65251.0, 65267.0, 65986.0, 65991.0, 65997.0, 78995.0, 79002.0, 79005.0, 79025.0, 79038.0, 79048.0, 79074.0, 79077.0, 79080.0, 79139.0, 79140.0, 79172.0, 79188.0, 79269.0, 79441.0, 79596.0, 79598.0, 79612.0, 79648.0, 79665.0, 79671.0, 79674.0, 79682.0, 79697.0, 79723.0, 79728.0, 79733.0, 79736.0, 79753.0, 79768.0, 79778.0, 79805.0, 79818.0, 79831.0, 79834.0, 79845.0, 79850.0, 79862.0, 79863.0, 79871.0, 79872.0, 79892.0, 79898.0, 79915.0, 79918.0, 79932.0, 79960.0, 79968.0, 80010.0, 80017.0, 80067.0, 80110.0, 80143.0, 80155.0, 80184.0, 80204.0, 80274.0, 80308.0, 80314.0, 80317.0, 80321.0, 80325.0, 80347.0, 80714.0, 81543.0, 81573.0, 81608.0, 81610.0, 81618.0, 81846.0, 81930.0, 83443.0, 83448.0, 83452.0, 83461.0, 83540.0, 83541.0, 83548.0, 83692.0, 83695.0, 83759.0, 83879.0, 83903.0, 83939.0, 83989.0, 83990.0, 84002.0, 84057.0, 84074.0, 84078.0, 84108.0, 84132.0, 84140.0, 84172.0, 84248.0, 84250.0, 84268.0, 84273.0, 84294.0, 84295.0, 84320.0, 84328.0, 84365.0, 84450.0, 84456.0, 84458.0, 84513.0, 84527.0, 84545.0, 84552.0, 84667.0, 84695.0, 84733.0, 84775.0, 84844.0, 84881.0, 84883.0, 84920.0, 84923.0, 84924.0, 84932.0, 84950.0, 84955.0, 84964.0, 85236.0, 85364.0, 85440.0, 85461.0, 89891.0, 90121.0, 90321.0, 90381.0, 90390.0, 90410.0, 90417.0, 90589.0, 90594.0, 90799.0, 90957.0, 91151.0, 91283.0, 91408.0, 91661.0, 91663.0, 91687.0, 91801.0, 91893.0, 91975.0, 92105.0, 92181.0, 92283.0, 92369.0, 92482.0, 92815.0, 92912.0, 92999.0, 93273.0, 93474.0, 94097.0, 96764.0, 112858.0, 113130.0, 113246.0, 114822.0, 114882.0, 115106.0, 115548.0, 115948.0, 116135.0, 116228.0, 116540.0, 116832.0, 117155.0, 118881.0, 121457.0, 121642.0, 121643.0, 122769.0, 122953.0, 124961.0, 125919.0, 126003.0, 126069.0, 126375.0, 126382.0, 128178.0, 128239.0, 128637.0, 129401.0, 130813.0, 133619.0, 134353.0, 134492.0, 134553.0, 134728.0, 136647.0, 137492.0, 139324.0, 139886.0, 140460.0, 140809.0, 140886.0, 143684.0, 144245.0, 144455.0, 146198.0, 146223.0, 146691.0, 146909.0, 146956.0, 147007.0, 147179.0, 147660.0, 147686.0, 147841.0, 147923.0, 148022.0, 148103.0, 148156.0, 148254.0, 148266.0, 149041.0, 149345.0, 149420.0, 149951.0, 150275.0, 150771.0, 150864.0, 151188.0, 151246.0, 151648.0, 151963.0, 151987.0, 152006.0, 152137.0, 152687.0, 152756.0, 153129.0, 153478.0, 153733.0, 154007.0, 154467.0, 154881.0, 157570.0, 158586.0, 158866.0, 162239.0, 162967.0, 163049.0, 163059.0, 163081.0, 163786.0, 165324.0, 166785.0, 167227.0, 168374.0, 170302.0, 170622.0, 171392.0, 192670.0, 196051.0, 196463.0, 196528.0, 197320.0, 199692.0, 200916.0, 201161.0, 201254.0, 201595.0, 201725.0, 201965.0, 203068.0, 203260.0, 204962.0, 219541.0, 220441.0, 221037.0, 221079.0, 221302.0, 221322.0, 221914.0, 222663.0, 222696.0, 246175.0, 253430.0, 254251.0, 254359.0, 255738.0, 255758.0, 256051.0, 257019.0, 283248.0, 283431.0, 283514.0, 283987.0, 284307.0, 284309.0, 284403.0, 285672.0, 285753.0, 286151.0, 286336.0, 286826.0, 317772.0, 333932.0, 339287.0, 339324.0, 339983.0, 347273.0, 347733.0, 348013.0, 348235.0, 374393.0, 374879.0, 374946.0, 374969.0, 388324.0, 388695.0, 389677.0, 391356.0, 399979.0, 400720.0, 403341.0, 440193.0, 445815.0, 493911.0, 497661.0, 619279.0, 643853.0, 645455.0, 647087.0, 653121.0, 653604.0, 728116.0, 728568.0, 751071.0, 100128731.0, 112441434.0	177.489	blue	HIPPO	0.722925
GO:0005654	CC	e	nucleoplasm	752/2133	3805/29107	3.97241e-166	2	752	3.48778e-163	47.0, 103.0, 332.0, 333.0, 546.0, 648.0, 675.0, 694.0, 699.0, 836.0, 868.0, 890.0, 891.0, 894.0, 896.0, 900.0, 904.0, 905.0, 983.0, 988.0, 991.0, 993.0, 995.0, 1019.0, 1024.0, 1058.0, 1062.0, 1063.0, 1104.0, 1111.0, 1122.0, 1161.0, 1163.0, 1207.0, 1385.0, 1386.0, 1434.0, 1479.0, 1525.0, 1633.0, 1660.0, 1665.0, 1763.0, 1789.0, 1800.0, 1845.0, 1875.0, 1894.0, 1998.0, 2037.0, 2042.0, 2114.0, 2146.0, 2175.0, 2177.0, 2178.0, 2186.0, 2188.0, 2189.0, 2305.0, 2355.0, 2491.0, 2553.0, 2648.0, 2958.0, 2961.0, 2969.0, 3005.0, 3017.0, 3018.0, 3020.0, 3024.0, 3066.0, 3068.0, 3084.0, 3146.0, 3148.0, 3150.0, 3178.0, 3182.0, 3183.0, 3184.0, 3187.0, 3190.0, 3192.0, 3275.0, 3276.0, 3281.0, 3298.0, 3608.0, 3642.0, 3646.0, 3704.0, 3796.0, 3841.0, 3921.0, 4001.0, 4086.0, 4087.0, 4088.0, 4089.0, 4149.0, 4171.0, 4173.0, 4175.0, 4255.0, 4288.0, 4300.0, 4301.0, 4605.0, 4610.0, 4613.0, 4664.0, 4779.0, 4781.0, 4782.0, 4800.0, 4841.0, 4848.0, 4863.0, 4869.0, 4904.0, 4927.0, 4998.0, 5087.0, 5111.0, 5164.0, 5393.0, 5423.0, 5427.0, 5430.0, 5431.0, 5433.0, 5436.0, 5437.0, 5451.0, 5454.0, 5456.0, 5467.0, 5469.0, 5496.0, 5511.0, 5531.0, 5557.0, 5558.0, 5565.0, 5595.0, 5597.0, 5599.0, 5683.0, 5771.0, 5782.0, 5810.0, 5885.0, 5888.0, 5917.0, 5926.0, 5928.0, 5935.0, 5936.0, 5980.0, 5982.0, 5983.0, 5984.0, 6125.0, 6135.0, 6154.0, 6155.0, 6160.0, 6187.0, 6188.0, 6189.0, 6191.0, 6193.0, 6194.0, 6198.0, 6201.0, 6202.0, 6204.0, 6205.0, 6206.0, 6207.0, 6208.0, 6209.0, 6210.0, 6218.0, 6223.0, 6224.0, 6227.0, 6228.0, 6229.0, 6231.0, 6232.0, 6233.0, 6234.0, 6235.0, 6256.0, 6418.0, 6421.0, 6426.0, 6427.0, 6428.0, 6432.0, 6434.0, 6548.0, 6605.0, 6613.0, 6628.0, 6629.0, 6631.0, 6632.0, 6633.0, 6635.0, 6636.0, 6637.0, 6659.0, 6664.0, 6670.0, 6671.0, 6683.0, 6732.0, 6749.0, 6778.0, 6790.0, 6815.0, 6830.0, 6873.0, 6877.0, 6882.0, 6908.0, 6917.0, 6924.0, 6940.0, 6944.0, 6996.0, 7022.0, 7025.0, 7030.0, 7072.0, 7073.0, 7150.0, 7153.0, 7155.0, 7174.0, 7175.0, 7178.0, 7182.0, 7311.0, 7321.0, 7322.0, 7378.0, 7391.0, 7398.0, 7428.0, 7443.0, 7465.0, 7468.0, 7486.0, 7514.0, 7516.0, 7520.0, 7541.0, 7559.0, 7564.0, 7570.0, 7596.0, 7597.0, 7690.0, 7693.0, 7702.0, 7707.0, 7741.0, 7756.0, 7775.0, 7913.0, 8089.0, 8091.0, 8125.0, 8161.0, 8202.0, 8294.0, 8317.0, 8318.0, 8334.0, 8339.0, 8340.0, 8341.0, 8342.0, 8343.0, 8344.0, 8345.0, 8346.0, 8347.0, 8348.0, 8349.0, 8350.0, 8353.0, 8354.0, 8355.0, 8356.0, 8357.0, 8359.0, 8360.0, 8361.0, 8364.0, 8365.0, 8366.0, 8367.0, 8368.0, 8409.0, 8462.0, 8463.0, 8493.0, 8545.0, 8566.0, 8569.0, 8607.0, 8609.0, 8621.0, 8658.0, 8683.0, 8697.0, 8732.0, 8805.0, 8815.0, 8819.0, 8878.0, 8880.0, 8968.0, 8970.0, 8974.0, 8986.0, 9014.0, 9015.0, 9055.0, 9126.0, 9156.0, 9184.0, 9212.0, 9219.0, 9246.0, 9295.0, 9325.0, 9349.0, 9410.0, 9416.0, 9439.0, 9440.0, 9447.0, 9477.0, 9493.0, 9555.0, 9585.0, 9589.0, 9612.0, 9620.0, 9627.0, 9641.0, 9668.0, 9682.0, 9692.0, 9716.0, 9730.0, 9768.0, 9774.0, 9775.0, 9825.0, 9837.0, 9879.0, 9889.0, 9937.0, 9939.0, 9960.0, 9969.0, 9972.0, 9984.0, 9987.0, 9994.0, 10009.0, 10051.0, 10054.0, 10100.0, 10112.0, 10137.0, 10172.0, 10181.0, 10189.0, 10210.0, 10274.0, 10336.0, 10370.0, 10399.0, 10403.0, 10459.0, 10492.0, 10527.0, 10535.0, 10614.0, 10625.0, 10635.0, 10642.0, 10657.0, 10664.0, 10691.0, 10713.0, 10714.0, 10721.0, 10741.0, 10762.0, 10765.0, 10772.0, 10773.0, 10885.0, 10914.0, 10915.0, 10916.0, 10926.0, 10940.0, 10946.0, 10949.0, 10951.0, 11052.0, 11065.0, 11073.0, 11157.0, 11169.0, 11198.0, 11201.0, 11266.0, 11267.0, 11279.0, 11335.0, 11339.0, 11340.0, 22803.0, 22822.0, 22823.0, 22828.0, 22880.0, 22889.0, 22894.0, 22916.0, 22938.0, 22944.0, 22974.0, 23028.0, 23049.0, 23051.0, 23076.0, 23160.0, 23186.0, 23231.0, 23234.0, 23244.0, 23253.0, 23269.0, 23338.0, 23350.0, 23358.0, 23397.0, 23404.0, 23411.0, 23450.0, 23451.0, 23464.0, 23492.0, 23512.0, 23515.0, 23658.0, 24137.0, 25842.0, 25862.0, 25879.0, 25896.0, 25900.0, 25926.0, 25929.0, 25962.0, 25983.0, 25988.0, 26009.0, 26039.0, 26043.0, 26054.0, 26097.0, 26108.0, 26271.0, 26277.0, 26502.0, 27125.0, 27316.0, 27324.0, 27332.0, 27339.0, 29028.0, 29072.0, 29085.0, 29107.0, 29127.0, 29896.0, 29915.0, 29966.0, 29997.0, 30832.0, 49855.0, 50810.0, 51010.0, 51013.0, 51035.0, 51111.0, 51118.0, 51147.0, 51163.0, 51187.0, 51193.0, 51230.0, 51244.0, 51339.0, 51340.0, 51366.0, 51367.0, 51386.0, 51447.0, 51455.0, 51460.0, 51496.0, 51512.0, 51514.0, 51523.0, 51529.0, 51530.0, 51534.0, 51592.0, 51602.0, 51639.0, 51659.0, 51690.0, 51691.0, 51692.0, 51720.0, 51747.0, 51773.0, 54014.0, 54107.0, 54454.0, 54465.0, 54468.0, 54478.0, 54556.0, 54756.0, 54764.0, 54875.0, 54876.0, 54881.0, 54890.0, 54904.0, 54906.0, 54934.0, 54994.0, 55010.0, 55038.0, 55082.0, 55110.0, 55127.0, 55135.0, 55143.0, 55145.0, 55149.0, 55167.0, 55183.0, 55193.0, 55211.0, 55215.0, 55247.0, 55317.0, 55337.0, 55339.0, 55355.0, 55388.0, 55506.0, 55588.0, 55591.0, 55596.0, 55602.0, 55656.0, 55660.0, 55671.0, 55696.0, 55723.0, 55729.0, 55749.0, 55813.0, 55892.0, 55904.0, 55975.0, 56647.0, 56852.0, 56904.0, 56907.0, 56916.0, 57082.0, 57097.0, 57104.0, 57117.0, 57223.0, 57332.0, 57510.0, 57533.0, 57563.0, 57599.0, 57621.0, 57646.0, 57669.0, 57673.0, 57695.0, 57727.0, 57786.0, 58487.0, 60468.0, 60560.0, 63920.0, 64105.0, 64324.0, 64326.0, 64425.0, 64750.0, 64789.0, 64858.0, 64895.0, 64946.0, 65080.0, 65109.0, 65110.0, 65986.0, 79019.0, 79048.0, 79074.0, 79080.0, 79172.0, 79269.0, 79441.0, 79621.0, 79648.0, 79682.0, 79692.0, 79697.0, 79723.0, 79728.0, 79731.0, 79733.0, 79753.0, 79768.0, 79831.0, 79871.0, 79892.0, 79918.0, 79960.0, 80010.0, 80067.0, 80095.0, 80119.0, 80185.0, 80204.0, 80205.0, 80314.0, 80317.0, 81608.0, 83443.0, 83540.0, 83695.0, 83759.0, 83879.0, 83903.0, 83990.0, 84108.0, 84128.0, 84132.0, 84172.0, 84206.0, 84248.0, 84250.0, 84268.0, 84295.0, 84365.0, 84456.0, 84458.0, 84725.0, 84733.0, 84844.0, 84881.0, 84950.0, 84955.0, 84964.0, 85236.0, 90381.0, 90390.0, 91687.0, 91801.0, 91975.0, 92105.0, 96764.0, 112858.0, 113130.0, 113174.0, 114799.0, 117143.0, 121642.0, 122704.0, 126382.0, 128312.0, 129401.0, 134353.0, 134430.0, 136647.0, 137492.0, 139886.0, 144455.0, 146909.0, 146956.0, 147179.0, 147841.0, 147923.0, 149420.0, 151246.0, 151648.0, 151987.0, 152006.0, 154007.0, 157313.0, 157570.0, 166968.0, 167227.0, 195828.0, 196528.0, 201161.0, 201254.0, 221037.0, 223082.0, 253430.0, 283514.0, 286826.0, 333932.0, 339287.0, 339324.0, 388324.0, 388695.0, 389677.0, 399818.0, 401466.0, 403341.0, 440689.0, 653604.0	162.457	blue	HIPPO	0.352555
GO:0003723	MF	e	RNA binding	348/2133	1388/29107	2.23927e-99	4	348	4.96446e-96	103.0, 226.0, 689.0, 988.0, 1207.0, 1479.0, 1656.0, 1660.0, 1665.0, 1763.0, 1915.0, 1975.0, 1982.0, 2023.0, 2079.0, 2197.0, 2665.0, 2961.0, 3005.0, 3006.0, 3007.0, 3008.0, 3009.0, 3028.0, 3066.0, 3068.0, 3146.0, 3148.0, 3149.0, 3151.0, 3178.0, 3182.0, 3183.0, 3184.0, 3187.0, 3190.0, 3192.0, 3276.0, 3608.0, 3615.0, 3646.0, 3658.0, 3842.0, 3921.0, 3930.0, 4035.0, 4076.0, 4288.0, 4440.0, 4627.0, 4736.0, 4841.0, 4869.0, 4904.0, 5036.0, 5315.0, 5339.0, 5393.0, 5430.0, 5431.0, 5511.0, 5832.0, 5930.0, 5935.0, 5936.0, 6122.0, 6124.0, 6125.0, 6128.0, 6129.0, 6132.0, 6133.0, 6134.0, 6135.0, 6136.0, 6137.0, 6138.0, 6139.0, 6141.0, 6142.0, 6143.0, 6144.0, 6146.0, 6147.0, 6152.0, 6154.0, 6155.0, 6156.0, 6157.0, 6158.0, 6159.0, 6160.0, 6161.0, 6164.0, 6165.0, 6167.0, 6168.0, 6169.0, 6170.0, 6171.0, 6173.0, 6175.0, 6187.0, 6188.0, 6189.0, 6191.0, 6193.0, 6194.0, 6201.0, 6202.0, 6204.0, 6205.0, 6206.0, 6207.0, 6208.0, 6209.0, 6210.0, 6218.0, 6223.0, 6224.0, 6227.0, 6228.0, 6229.0, 6231.0, 6232.0, 6233.0, 6234.0, 6421.0, 6426.0, 6427.0, 6428.0, 6432.0, 6434.0, 6605.0, 6613.0, 6628.0, 6631.0, 6632.0, 6633.0, 6635.0, 6636.0, 6637.0, 6730.0, 6731.0, 6732.0, 6734.0, 6749.0, 6830.0, 6902.0, 7019.0, 7072.0, 7073.0, 7114.0, 7150.0, 7153.0, 7175.0, 7178.0, 7514.0, 7520.0, 7756.0, 7913.0, 8125.0, 8187.0, 8294.0, 8359.0, 8360.0, 8361.0, 8364.0, 8365.0, 8366.0, 8367.0, 8368.0, 8621.0, 8664.0, 8666.0, 8667.0, 8683.0, 8761.0, 8880.0, 8899.0, 9045.0, 9295.0, 9337.0, 9349.0, 9410.0, 9416.0, 9716.0, 9774.0, 9775.0, 9879.0, 9889.0, 9931.0, 9939.0, 9984.0, 9987.0, 9991.0, 10137.0, 10153.0, 10181.0, 10189.0, 10240.0, 10399.0, 10412.0, 10492.0, 10535.0, 10605.0, 10635.0, 10642.0, 10643.0, 10644.0, 10657.0, 10772.0, 10885.0, 10914.0, 10915.0, 10940.0, 10946.0, 10949.0, 10952.0, 10988.0, 11052.0, 11157.0, 11198.0, 11224.0, 22803.0, 22828.0, 22889.0, 22894.0, 22916.0, 22919.0, 22938.0, 22944.0, 23049.0, 23076.0, 23160.0, 23196.0, 23318.0, 23350.0, 23404.0, 23451.0, 23515.0, 23521.0, 23608.0, 23658.0, 25873.0, 25879.0, 25917.0, 25926.0, 25929.0, 25962.0, 25983.0, 26097.0, 26135.0, 26156.0, 26354.0, 26986.0, 27316.0, 27332.0, 29889.0, 29896.0, 29997.0, 50804.0, 51010.0, 51013.0, 51118.0, 51143.0, 51163.0, 51203.0, 51320.0, 51340.0, 51366.0, 51386.0, 51441.0, 51602.0, 51634.0, 51639.0, 51690.0, 51691.0, 51692.0, 51747.0, 54439.0, 54505.0, 54542.0, 54890.0, 54952.0, 55094.0, 55110.0, 55127.0, 55135.0, 55149.0, 55299.0, 55337.0, 55339.0, 55345.0, 55596.0, 55602.0, 55660.0, 55696.0, 55749.0, 55795.0, 55833.0, 56647.0, 57038.0, 57472.0, 57510.0, 57727.0, 58155.0, 64062.0, 64895.0, 65003.0, 65056.0, 65080.0, 65109.0, 65110.0, 65117.0, 79002.0, 79048.0, 79080.0, 79665.0, 79736.0, 79753.0, 80155.0, 81608.0, 81691.0, 83443.0, 83448.0, 83759.0, 84128.0, 84206.0, 84248.0, 84273.0, 84294.0, 84295.0, 84365.0, 84545.0, 84844.0, 84881.0, 84950.0, 85364.0, 90957.0, 92312.0, 134430.0, 140886.0, 149041.0, 200916.0, 255738.0, 257415.0, 389677.0	95.3041	blue	HIPPO	0.16315
GO:0006357	BP	e	regulation of transcription by RNA polymerase II	348/2133	1600/29107	4.8078e-81	10	348	5.97994e-77	429.0, 904.0, 905.0, 988.0, 1164.0, 1385.0, 1386.0, 1602.0, 1628.0, 1660.0, 1745.0, 1746.0, 1749.0, 1875.0, 1998.0, 2114.0, 2186.0, 2305.0, 2355.0, 2648.0, 3068.0, 3146.0, 3148.0, 3149.0, 3150.0, 3190.0, 3298.0, 4086.0, 4087.0, 4088.0, 4089.0, 4149.0, 4212.0, 4610.0, 4613.0, 4779.0, 4781.0, 4782.0, 4800.0, 4848.0, 5087.0, 5316.0, 5451.0, 5454.0, 5456.0, 5467.0, 5469.0, 5885.0, 5926.0, 5994.0, 6018.0, 6256.0, 6605.0, 6660.0, 6670.0, 6671.0, 6778.0, 6924.0, 6940.0, 7008.0, 7022.0, 7025.0, 7030.0, 7073.0, 7182.0, 7391.0, 7539.0, 7541.0, 7549.0, 7554.0, 7559.0, 7561.0, 7564.0, 7565.0, 7568.0, 7569.0, 7570.0, 7576.0, 7580.0, 7581.0, 7582.0, 7589.0, 7594.0, 7596.0, 7597.0, 7620.0, 7626.0, 7627.0, 7637.0, 7638.0, 7673.0, 7675.0, 7678.0, 7690.0, 7693.0, 7695.0, 7699.0, 7702.0, 7704.0, 7707.0, 7710.0, 7712.0, 7733.0, 7741.0, 7748.0, 7753.0, 7761.0, 7770.0, 7771.0, 7773.0, 7775.0, 7789.0, 7913.0, 8187.0, 8320.0, 8409.0, 8462.0, 8463.0, 8553.0, 8607.0, 8609.0, 9439.0, 9440.0, 9477.0, 9534.0, 9612.0, 9668.0, 9753.0, 9849.0, 9969.0, 10009.0, 10127.0, 10172.0, 10224.0, 10336.0, 10664.0, 10691.0, 10773.0, 10780.0, 10781.0, 10795.0, 11267.0, 11279.0, 22835.0, 22869.0, 22938.0, 23028.0, 23036.0, 23051.0, 23186.0, 23269.0, 23389.0, 23394.0, 23660.0, 25850.0, 25988.0, 26122.0, 26152.0, 26974.0, 27300.0, 27324.0, 29915.0, 29994.0, 30832.0, 50804.0, 50810.0, 51105.0, 51193.0, 51230.0, 51341.0, 51351.0, 51427.0, 51545.0, 54014.0, 54807.0, 54811.0, 54989.0, 54993.0, 55023.0, 55145.0, 55279.0, 55502.0, 55578.0, 55588.0, 55609.0, 55659.0, 55892.0, 55900.0, 56242.0, 57116.0, 57209.0, 57335.0, 57336.0, 57343.0, 57541.0, 57547.0, 57615.0, 57621.0, 57677.0, 57711.0, 57786.0, 57801.0, 58158.0, 58486.0, 58487.0, 58500.0, 60468.0, 63950.0, 64864.0, 65251.0, 65986.0, 79230.0, 79692.0, 79733.0, 79753.0, 79818.0, 79862.0, 79891.0, 79898.0, 80095.0, 80110.0, 80264.0, 80314.0, 80317.0, 80714.0, 81856.0, 81931.0, 83744.0, 83990.0, 84108.0, 84295.0, 84436.0, 84458.0, 84503.0, 84527.0, 84667.0, 84775.0, 84924.0, 85460.0, 90233.0, 90317.0, 90333.0, 90589.0, 90592.0, 90594.0, 90649.0, 91120.0, 91661.0, 91664.0, 91975.0, 92283.0, 92999.0, 93134.0, 93474.0, 117143.0, 117608.0, 122953.0, 124961.0, 125919.0, 126017.0, 126069.0, 126231.0, 126375.0, 139324.0, 140612.0, 144455.0, 146198.0, 147660.0, 147686.0, 147694.0, 147923.0, 147949.0, 148103.0, 148156.0, 148206.0, 148213.0, 148254.0, 148266.0, 148268.0, 152687.0, 158431.0, 158586.0, 162239.0, 162962.0, 162963.0, 162967.0, 163049.0, 163059.0, 163081.0, 168374.0, 170302.0, 195828.0, 197320.0, 199692.0, 199777.0, 221037.0, 221833.0, 222696.0, 254065.0, 254251.0, 256051.0, 283248.0, 284307.0, 284309.0, 284349.0, 284406.0, 286826.0, 339318.0, 339324.0, 339500.0, 339559.0, 342357.0, 342892.0, 342909.0, 342926.0, 345462.0, 348327.0, 349075.0, 353274.0, 360023.0, 374879.0, 374899.0, 374900.0, 388536.0, 388561.0, 388567.0, 390927.0, 400713.0, 400720.0, 403341.0, 440515.0, 440519.0, 619279.0, 641339.0, 643836.0, 653121.0, 728116.0, 728927.0, 729288.0, 730051.0, 730087.0, 100129543.0, 100129842.0, 100131390.0, 100289635.0, 101060200.0, 109504726.0, 110116772.0	76.2233	blue	HIPPO	0.16315
GO:0005829	CC	e	cytosol	724/2133	5295/29107	1.75985e-73	2	724	1.0301e-70	16.0, 30.0, 47.0, 50.0, 71.0, 87.0, 128.0, 226.0, 274.0, 317.0, 329.0, 332.0, 382.0, 435.0, 471.0, 599.0, 642.0, 648.0, 675.0, 689.0, 699.0, 701.0, 706.0, 836.0, 842.0, 868.0, 890.0, 891.0, 894.0, 904.0, 905.0, 983.0, 991.0, 993.0, 995.0, 998.0, 1019.0, 1058.0, 1062.0, 1063.0, 1111.0, 1122.0, 1207.0, 1315.0, 1434.0, 1452.0, 1633.0, 1641.0, 1645.0, 1656.0, 1660.0, 1716.0, 1809.0, 1841.0, 1845.0, 1894.0, 1915.0, 1968.0, 1975.0, 1978.0, 1982.0, 1998.0, 2009.0, 2023.0, 2037.0, 2042.0, 2114.0, 2173.0, 2177.0, 2189.0, 2241.0, 2491.0, 2618.0, 2665.0, 2673.0, 2733.0, 2941.0, 2961.0, 3017.0, 3018.0, 3047.0, 3048.0, 3083.0, 3161.0, 3183.0, 3184.0, 3187.0, 3257.0, 3275.0, 3276.0, 3281.0, 3417.0, 3476.0, 3615.0, 3646.0, 3658.0, 3704.0, 3735.0, 3796.0, 3832.0, 3835.0, 3841.0, 3842.0, 3880.0, 3921.0, 4001.0, 4076.0, 4086.0, 4087.0, 4088.0, 4089.0, 4281.0, 4300.0, 4301.0, 4627.0, 4637.0, 4736.0, 4779.0, 4836.0, 4848.0, 4869.0, 4893.0, 4904.0, 4927.0, 4953.0, 4998.0, 5062.0, 5091.0, 5106.0, 5108.0, 5147.0, 5150.0, 5164.0, 5189.0, 5194.0, 5203.0, 5204.0, 5226.0, 5257.0, 5290.0, 5298.0, 5306.0, 5315.0, 5339.0, 5393.0, 5433.0, 5437.0, 5471.0, 5531.0, 5565.0, 5576.0, 5595.0, 5597.0, 5599.0, 5683.0, 5771.0, 5782.0, 5859.0, 5885.0, 5894.0, 5902.0, 5911.0, 5917.0, 5922.0, 5926.0, 5928.0, 5930.0, 5936.0, 6122.0, 6124.0, 6125.0, 6128.0, 6129.0, 6132.0, 6133.0, 6134.0, 6135.0, 6136.0, 6137.0, 6138.0, 6139.0, 6141.0, 6142.0, 6143.0, 6144.0, 6146.0, 6147.0, 6152.0, 6154.0, 6155.0, 6156.0, 6157.0, 6158.0, 6159.0, 6160.0, 6161.0, 6164.0, 6165.0, 6167.0, 6168.0, 6169.0, 6170.0, 6171.0, 6173.0, 6175.0, 6181.0, 6187.0, 6188.0, 6189.0, 6191.0, 6193.0, 6194.0, 6198.0, 6201.0, 6202.0, 6204.0, 6205.0, 6206.0, 6207.0, 6208.0, 6209.0, 6210.0, 6218.0, 6223.0, 6224.0, 6227.0, 6228.0, 6229.0, 6231.0, 6232.0, 6233.0, 6234.0, 6235.0, 6240.0, 6241.0, 6256.0, 6418.0, 6421.0, 6427.0, 6477.0, 6491.0, 6628.0, 6632.0, 6633.0, 6635.0, 6636.0, 6637.0, 6654.0, 6671.0, 6683.0, 6730.0, 6731.0, 6732.0, 6778.0, 6783.0, 6787.0, 6790.0, 6815.0, 6867.0, 6902.0, 6940.0, 7019.0, 7022.0, 7025.0, 7030.0, 7072.0, 7114.0, 7155.0, 7174.0, 7178.0, 7251.0, 7311.0, 7321.0, 7322.0, 7326.0, 7372.0, 7378.0, 7398.0, 7410.0, 7428.0, 7443.0, 7453.0, 7514.0, 7520.0, 7541.0, 7704.0, 7741.0, 7750.0, 7775.0, 7846.0, 7879.0, 8202.0, 8277.0, 8339.0, 8340.0, 8341.0, 8342.0, 8343.0, 8344.0, 8345.0, 8346.0, 8347.0, 8348.0, 8349.0, 8443.0, 8462.0, 8463.0, 8493.0, 8503.0, 8566.0, 8569.0, 8573.0, 8607.0, 8609.0, 8621.0, 8658.0, 8664.0, 8665.0, 8666.0, 8667.0, 8697.0, 8761.0, 8772.0, 8805.0, 8815.0, 8833.0, 8836.0, 8878.0, 8883.0, 8915.0, 8970.0, 8974.0, 8986.0, 9045.0, 9055.0, 9113.0, 9125.0, 9126.0, 9133.0, 9140.0, 9184.0, 9212.0, 9246.0, 9325.0, 9337.0, 9349.0, 9410.0, 9447.0, 9465.0, 9493.0, 9585.0, 9627.0, 9631.0, 9641.0, 9662.0, 9682.0, 9700.0, 9702.0, 9712.0, 9735.0, 9736.0, 9775.0, 9776.0, 9787.0, 9859.0, 9903.0, 9927.0, 9928.0, 9931.0, 9939.0, 9943.0, 9958.0, 9972.0, 9987.0, 10009.0, 10020.0, 10043.0, 10051.0, 10142.0, 10188.0, 10189.0, 10274.0, 10327.0, 10328.0, 10399.0, 10403.0, 10427.0, 10434.0, 10459.0, 10460.0, 10478.0, 10480.0, 10527.0, 10533.0, 10535.0, 10576.0, 10602.0, 10605.0, 10615.0, 10625.0, 10626.0, 10640.0, 10642.0, 10643.0, 10644.0, 10657.0, 10721.0, 10733.0, 10765.0, 10772.0, 10788.0, 10795.0, 10802.0, 10890.0, 10916.0, 10952.0, 10971.0, 10988.0, 11004.0, 11065.0, 11069.0, 11076.0, 11113.0, 11157.0, 11224.0, 11266.0, 11267.0, 11279.0, 11340.0, 22818.0, 22822.0, 22832.0, 22872.0, 22880.0, 22894.0, 22916.0, 22919.0, 22934.0, 22974.0, 23002.0, 23049.0, 23076.0, 23165.0, 23196.0, 23234.0, 23244.0, 23253.0, 23262.0, 23318.0, 23358.0, 23397.0, 23404.0, 23406.0, 23411.0, 23491.0, 23492.0, 23521.0, 23608.0, 23658.0, 24137.0, 25839.0, 25873.0, 25879.0, 25904.0, 25917.0, 25929.0, 25934.0, 25962.0, 26039.0, 26043.0, 26054.0, 26135.0, 26153.0, 26230.0, 26249.0, 26263.0, 26271.0, 26286.0, 26986.0, 27324.0, 27351.0, 27429.0, 27436.0, 29085.0, 29107.0, 29127.0, 29886.0, 29915.0, 29997.0, 30818.0, 49855.0, 50649.0, 50810.0, 51002.0, 51010.0, 51013.0, 51021.0, 51035.0, 51072.0, 51100.0, 51143.0, 51147.0, 51230.0, 51251.0, 51257.0, 51339.0, 51366.0, 51386.0, 51441.0, 51477.0, 51512.0, 51514.0, 51517.0, 51523.0, 51529.0, 51534.0, 51582.0, 51602.0, 51611.0, 51690.0, 54014.0, 54465.0, 54468.0, 54662.0, 54751.0, 54764.0, 54801.0, 54821.0, 54851.0, 54867.0, 54874.0, 54875.0, 54890.0, 54906.0, 54908.0, 54926.0, 54934.0, 54956.0, 54974.0, 54994.0, 55038.0, 55055.0, 55082.0, 55135.0, 55143.0, 55172.0, 55215.0, 55236.0, 55317.0, 55337.0, 55500.0, 55591.0, 55632.0, 55671.0, 55728.0, 55729.0, 55740.0, 55746.0, 55761.0, 55773.0, 55816.0, 55958.0, 55975.0, 56034.0, 56616.0, 56647.0, 56904.0, 56907.0, 56984.0, 56985.0, 57082.0, 57097.0, 57104.0, 57122.0, 57472.0, 57494.0, 57498.0, 57510.0, 57522.0, 57533.0, 57565.0, 57599.0, 57606.0, 57646.0, 57650.0, 57669.0, 57695.0, 57763.0, 58497.0, 60468.0, 60560.0, 60676.0, 63826.0, 64083.0, 64105.0, 64151.0, 64326.0, 64750.0, 64759.0, 64771.0, 64789.0, 64844.0, 64857.0, 64863.0, 64895.0, 64946.0, 65056.0, 65109.0, 65110.0, 65267.0, 79019.0, 79077.0, 79172.0, 79441.0, 79598.0, 79612.0, 79631.0, 79646.0, 79682.0, 79692.0, 79731.0, 79733.0, 79753.0, 79778.0, 79831.0, 79871.0, 79872.0, 79892.0, 79918.0, 80067.0, 80143.0, 80155.0, 80184.0, 80185.0, 80204.0, 80205.0, 80308.0, 80321.0, 80325.0, 81608.0, 81610.0, 81624.0, 81846.0, 81930.0, 83461.0, 83540.0, 83548.0, 83759.0, 83879.0, 84078.0, 84085.0, 84131.0, 84132.0, 84172.0, 84206.0, 84320.0, 84552.0, 84725.0, 84851.0, 84883.0, 84955.0, 85236.0, 85459.0, 89846.0, 89891.0, 90381.0, 91687.0, 91801.0, 92092.0, 92312.0, 92369.0, 92482.0, 92912.0, 96764.0, 113130.0, 114822.0, 114882.0, 115106.0, 115548.0, 117143.0, 121512.0, 122769.0, 126003.0, 128178.0, 128239.0, 128312.0, 129401.0, 132320.0, 134492.0, 137492.0, 139886.0, 140460.0, 140809.0, 140886.0, 146909.0, 147179.0, 147841.0, 148022.0, 148281.0, 150468.0, 151246.0, 151648.0, 152137.0, 153478.0, 154007.0, 154881.0, 157313.0, 163786.0, 165324.0, 167227.0, 192670.0, 201161.0, 203068.0, 221078.0, 223082.0, 246175.0, 283987.0, 284403.0, 339324.0, 347273.0, 348235.0, 399818.0, 401466.0, 440689.0	69.9871	blue	HIPPO	0.339428
GO:0046872	MF	e	metal ion binding	418/2133	2297/29107	3.84196e-73	4	418	5.67841e-70	47.0, 93.0, 103.0, 114.0, 115.0, 332.0, 432.0, 546.0, 657.0, 1200.0, 1386.0, 1466.0, 1660.0, 1763.0, 1789.0, 2186.0, 2618.0, 2773.0, 3047.0, 3048.0, 3268.0, 3615.0, 3621.0, 3642.0, 3658.0, 3679.0, 3703.0, 3704.0, 3750.0, 4086.0, 4087.0, 4089.0, 4171.0, 4512.0, 4967.0, 4998.0, 5091.0, 5134.0, 5150.0, 5423.0, 5430.0, 5431.0, 5471.0, 5496.0, 5531.0, 5558.0, 5612.0, 5894.0, 5922.0, 5980.0, 6018.0, 6167.0, 6168.0, 6233.0, 6529.0, 6670.0, 6671.0, 6940.0, 7155.0, 7410.0, 7468.0, 7541.0, 7552.0, 7559.0, 7561.0, 7564.0, 7565.0, 7568.0, 7569.0, 7576.0, 7580.0, 7581.0, 7582.0, 7589.0, 7594.0, 7596.0, 7597.0, 7620.0, 7627.0, 7638.0, 7673.0, 7675.0, 7678.0, 7690.0, 7693.0, 7695.0, 7699.0, 7700.0, 7702.0, 7704.0, 7707.0, 7710.0, 7712.0, 7733.0, 7741.0, 7752.0, 7753.0, 7756.0, 7770.0, 7771.0, 7773.0, 7775.0, 7789.0, 8187.0, 8277.0, 8317.0, 8462.0, 8493.0, 8569.0, 8748.0, 8819.0, 9014.0, 9156.0, 9212.0, 9337.0, 9534.0, 9668.0, 9692.0, 9753.0, 9849.0, 9889.0, 9931.0, 9937.0, 9972.0, 10009.0, 10020.0, 10127.0, 10172.0, 10181.0, 10188.0, 10201.0, 10210.0, 10224.0, 10336.0, 10535.0, 10691.0, 10773.0, 10780.0, 10781.0, 10795.0, 10988.0, 11113.0, 11173.0, 11179.0, 11201.0, 11279.0, 11339.0, 22803.0, 22823.0, 22835.0, 22869.0, 22891.0, 22901.0, 22929.0, 22944.0, 23036.0, 23049.0, 23051.0, 23324.0, 23338.0, 23411.0, 23512.0, 23590.0, 23608.0, 24137.0, 25850.0, 25953.0, 25988.0, 26036.0, 26108.0, 26152.0, 26271.0, 26286.0, 26974.0, 27300.0, 29068.0, 29072.0, 29127.0, 29965.0, 29994.0, 30832.0, 51101.0, 51105.0, 51111.0, 51147.0, 51163.0, 51167.0, 51193.0, 51230.0, 51320.0, 51341.0, 51427.0, 51444.0, 51455.0, 51545.0, 51692.0, 51720.0, 51773.0, 54439.0, 54542.0, 54556.0, 54665.0, 54751.0, 54764.0, 54807.0, 54811.0, 54890.0, 54904.0, 54989.0, 54993.0, 55167.0, 55279.0, 55351.0, 55388.0, 55454.0, 55609.0, 55632.0, 55659.0, 55696.0, 55892.0, 55900.0, 55904.0, 55906.0, 56242.0, 56852.0, 57116.0, 57117.0, 57209.0, 57335.0, 57336.0, 57343.0, 57472.0, 57486.0, 57494.0, 57541.0, 57547.0, 57615.0, 57621.0, 57677.0, 57711.0, 57820.0, 58486.0, 58497.0, 58500.0, 63950.0, 64062.0, 64326.0, 64789.0, 64895.0, 64943.0, 65251.0, 65986.0, 79005.0, 79038.0, 79230.0, 79596.0, 79692.0, 79778.0, 79818.0, 79831.0, 79845.0, 79862.0, 79871.0, 79872.0, 79891.0, 79898.0, 79960.0, 80095.0, 80110.0, 80264.0, 80317.0, 80816.0, 81856.0, 83591.0, 83744.0, 83990.0, 84108.0, 84172.0, 84268.0, 84295.0, 84436.0, 84450.0, 84503.0, 84527.0, 84627.0, 84775.0, 84924.0, 84964.0, 85460.0, 85508.0, 89846.0, 89970.0, 90233.0, 90317.0, 90321.0, 90333.0, 90589.0, 90592.0, 90594.0, 90649.0, 90957.0, 91120.0, 91661.0, 91664.0, 91975.0, 92283.0, 92312.0, 92999.0, 93134.0, 93474.0, 112885.0, 117608.0, 121512.0, 124961.0, 125919.0, 126017.0, 126069.0, 126231.0, 126375.0, 140612.0, 146198.0, 146956.0, 147660.0, 147686.0, 147694.0, 147923.0, 147949.0, 148103.0, 148156.0, 148206.0, 148213.0, 148254.0, 148266.0, 148268.0, 152006.0, 152687.0, 153129.0, 154007.0, 157570.0, 158431.0, 158586.0, 162239.0, 162962.0, 162963.0, 162967.0, 163049.0, 163059.0, 163081.0, 163115.0, 170959.0, 195828.0, 196528.0, 197320.0, 199692.0, 199777.0, 201161.0, 201595.0, 219539.0, 220441.0, 221037.0, 221302.0, 221833.0, 222194.0, 222696.0, 223082.0, 246175.0, 253430.0, 256051.0, 283514.0, 284307.0, 284309.0, 284349.0, 284406.0, 285671.0, 286151.0, 339318.0, 339324.0, 339500.0, 339559.0, 342357.0, 342892.0, 342909.0, 342926.0, 345462.0, 348327.0, 349075.0, 353274.0, 360023.0, 374879.0, 374899.0, 374900.0, 388536.0, 388561.0, 388567.0, 390927.0, 400713.0, 400720.0, 403341.0, 440515.0, 440519.0, 493911.0, 619279.0, 641339.0, 643836.0, 643853.0, 644353.0, 653121.0, 728116.0, 728927.0, 729288.0, 730051.0, 730087.0, 100129543.0, 100129842.0, 100131390.0, 100289635.0, 101060200.0, 110116772.0	69.2458	blue	HIPPO	0.195968
GO:0002181	BP	e	cytoplasmic translation	72/2133	85/29107	1.77847e-68	8	72	1.10603e-64	3921.0, 4736.0, 6122.0, 6124.0, 6125.0, 6128.0, 6129.0, 6132.0, 6133.0, 6134.0, 6135.0, 6136.0, 6137.0, 6138.0, 6139.0, 6141.0, 6142.0, 6143.0, 6144.0, 6146.0, 6147.0, 6152.0, 6154.0, 6155.0, 6156.0, 6157.0, 6158.0, 6159.0, 6160.0, 6161.0, 6164.0, 6165.0, 6167.0, 6168.0, 6169.0, 6170.0, 6171.0, 6173.0, 6175.0, 6187.0, 6188.0, 6189.0, 6191.0, 6193.0, 6194.0, 6201.0, 6202.0, 6204.0, 6205.0, 6206.0, 6207.0, 6208.0, 6209.0, 6210.0, 6218.0, 6223.0, 6224.0, 6227.0, 6228.0, 6229.0, 6231.0, 6232.0, 6233.0, 6234.0, 6235.0, 7311.0, 9045.0, 9349.0, 11224.0, 23521.0, 25873.0, 200916.0	63.9562	blue	HIPPO	0.0337553
GO:0022626	CC	e	cytosolic ribosome	67/2133	76/29107	2.52508e-66	6	67	1.10851e-63	3921.0, 4736.0, 6122.0, 6124.0, 6125.0, 6128.0, 6129.0, 6132.0, 6133.0, 6134.0, 6135.0, 6136.0, 6137.0, 6138.0, 6139.0, 6141.0, 6142.0, 6143.0, 6144.0, 6146.0, 6147.0, 6152.0, 6154.0, 6155.0, 6156.0, 6157.0, 6158.0, 6159.0, 6160.0, 6161.0, 6164.0, 6165.0, 6167.0, 6168.0, 6169.0, 6170.0, 6173.0, 6175.0, 6187.0, 6188.0, 6189.0, 6191.0, 6193.0, 6194.0, 6201.0, 6202.0, 6204.0, 6205.0, 6206.0, 6207.0, 6208.0, 6209.0, 6210.0, 6218.0, 6223.0, 6224.0, 6227.0, 6228.0, 6229.0, 6232.0, 6233.0, 7311.0, 9045.0, 9349.0, 11224.0, 23521.0, 25873.0	62.9553	blue	HIPPO	0.0314112
GO:0003677	MF	e	DNA binding	227/2133	921/29107	2.72264e-62	4	227	3.01804e-59	103.0, 546.0, 904.0, 988.0, 1058.0, 1407.0, 1660.0, 1763.0, 1774.0, 1789.0, 2114.0, 2961.0, 2969.0, 3012.0, 3015.0, 3017.0, 3018.0, 3148.0, 3150.0, 3190.0, 3192.0, 3608.0, 3615.0, 3835.0, 3930.0, 4087.0, 4088.0, 4089.0, 4149.0, 4171.0, 4212.0, 4255.0, 4288.0, 4300.0, 4610.0, 4613.0, 4666.0, 4781.0, 4800.0, 4841.0, 4904.0, 4924.0, 4998.0, 5087.0, 5134.0, 5378.0, 5427.0, 5430.0, 5431.0, 5451.0, 5454.0, 5467.0, 5511.0, 5558.0, 5612.0, 5926.0, 5980.0, 5982.0, 5983.0, 5984.0, 6018.0, 6128.0, 6129.0, 6188.0, 6209.0, 6232.0, 6418.0, 6419.0, 6421.0, 6654.0, 6656.0, 6749.0, 6830.0, 6917.0, 6944.0, 6996.0, 7022.0, 7073.0, 7112.0, 7150.0, 7153.0, 7155.0, 7251.0, 7486.0, 7520.0, 7554.0, 7570.0, 7594.0, 7637.0, 7678.0, 7704.0, 7756.0, 7913.0, 8187.0, 8294.0, 8320.0, 8329.0, 8330.0, 8332.0, 8334.0, 8335.0, 8336.0, 8337.0, 8338.0, 8339.0, 8340.0, 8341.0, 8342.0, 8343.0, 8344.0, 8345.0, 8346.0, 8347.0, 8348.0, 8349.0, 8350.0, 8353.0, 8354.0, 8355.0, 8356.0, 8357.0, 8359.0, 8360.0, 8361.0, 8364.0, 8365.0, 8366.0, 8367.0, 8368.0, 8815.0, 8819.0, 8968.0, 8969.0, 8970.0, 9015.0, 9156.0, 9202.0, 9555.0, 9612.0, 9774.0, 9972.0, 9984.0, 9987.0, 10142.0, 10181.0, 10210.0, 10626.0, 10635.0, 10657.0, 10765.0, 10773.0, 10795.0, 11073.0, 11169.0, 22823.0, 22944.0, 23036.0, 23051.0, 23347.0, 23394.0, 24137.0, 25788.0, 25988.0, 26009.0, 29068.0, 29994.0, 50809.0, 51092.0, 51203.0, 51230.0, 51341.0, 51592.0, 51720.0, 51747.0, 54542.0, 54821.0, 55010.0, 55193.0, 55215.0, 55279.0, 55355.0, 55506.0, 56916.0, 57599.0, 58486.0, 58487.0, 64425.0, 64789.0, 65056.0, 79728.0, 79915.0, 79968.0, 80205.0, 80312.0, 80317.0, 80816.0, 83591.0, 83990.0, 84172.0, 84295.0, 84450.0, 84458.0, 84627.0, 84667.0, 84733.0, 84844.0, 84883.0, 85235.0, 85236.0, 90321.0, 91012.0, 91151.0, 92815.0, 128312.0, 146956.0, 163115.0, 166815.0, 171392.0, 196528.0, 201254.0, 254251.0, 256643.0, 286826.0, 317772.0, 333932.0, 440689.0, 653604.0	58.5203	blue	HIPPO	0.106423
GO:0002181	BP	e	cytoplasmic translation	68/105	85/29107	7.45478e-162	8	68	9.27225e-158	3921.0, 4736.0, 6122.0, 6124.0, 6125.0, 6128.0, 6129.0, 6132.0, 6133.0, 6134.0, 6135.0, 6136.0, 6137.0, 6138.0, 6139.0, 6141.0, 6142.0, 6143.0, 6144.0, 6146.0, 6147.0, 6152.0, 6154.0, 6155.0, 6156.0, 6157.0, 6159.0, 6160.0, 6161.0, 6164.0, 6165.0, 6167.0, 6168.0, 6169.0, 6170.0, 6171.0, 6173.0, 6175.0, 6176.0, 6187.0, 6188.0, 6189.0, 6191.0, 6193.0, 6194.0, 6201.0, 6202.0, 6204.0, 6205.0, 6206.0, 6207.0, 6208.0, 6210.0, 6223.0, 6224.0, 6227.0, 6228.0, 6229.0, 6232.0, 6233.0, 6235.0, 7311.0, 9045.0, 9349.0, 11224.0, 23521.0, 25873.0, 200916.0	157.033	magenta	Caudate	0.647619
GO:0022626	CC	e	cytosolic ribosome	65/105	76/29107	5.55927e-158	6	65	9.76208e-155	3921.0, 4736.0, 6122.0, 6124.0, 6125.0, 6128.0, 6129.0, 6132.0, 6133.0, 6134.0, 6135.0, 6136.0, 6137.0, 6138.0, 6139.0, 6141.0, 6142.0, 6143.0, 6144.0, 6146.0, 6147.0, 6152.0, 6154.0, 6155.0, 6156.0, 6157.0, 6159.0, 6160.0, 6161.0, 6164.0, 6165.0, 6167.0, 6168.0, 6169.0, 6170.0, 6173.0, 6175.0, 6176.0, 6187.0, 6188.0, 6189.0, 6191.0, 6193.0, 6194.0, 6201.0, 6202.0, 6204.0, 6205.0, 6206.0, 6207.0, 6208.0, 6210.0, 6223.0, 6224.0, 6227.0, 6228.0, 6229.0, 6232.0, 6233.0, 7311.0, 9045.0, 9349.0, 11224.0, 23521.0, 25873.0	154.01	magenta	Caudate	0.619048
GO:0003735	MF	e	structural constituent of ribosome	70/105	163/29107	4.8778e-138	2	70	2.16282e-134	3921.0, 4736.0, 6122.0, 6124.0, 6125.0, 6128.0, 6129.0, 6132.0, 6133.0, 6134.0, 6135.0, 6136.0, 6137.0, 6138.0, 6139.0, 6141.0, 6142.0, 6143.0, 6144.0, 6146.0, 6147.0, 6152.0, 6154.0, 6155.0, 6156.0, 6157.0, 6159.0, 6160.0, 6161.0, 6164.0, 6165.0, 6167.0, 6168.0, 6169.0, 6170.0, 6171.0, 6173.0, 6175.0, 6176.0, 6181.0, 6187.0, 6188.0, 6189.0, 6191.0, 6193.0, 6194.0, 6201.0, 6202.0, 6204.0, 6205.0, 6206.0, 6207.0, 6208.0, 6210.0, 6223.0, 6224.0, 6227.0, 6228.0, 6229.0, 6232.0, 6233.0, 6235.0, 7311.0, 9045.0, 9349.0, 11224.0, 23521.0, 25873.0, 51187.0, 200916.0	133.665	magenta	Caudate	0.666667
GO:0006412	BP	e	translation	69/105	195/29107	1.66252e-128	7	69	1.03392e-124	1915.0, 3921.0, 4736.0, 6122.0, 6124.0, 6125.0, 6128.0, 6129.0, 6132.0, 6133.0, 6134.0, 6135.0, 6136.0, 6137.0, 6138.0, 6139.0, 6141.0, 6142.0, 6143.0, 6144.0, 6146.0, 6147.0, 6152.0, 6154.0, 6155.0, 6156.0, 6157.0, 6159.0, 6160.0, 6161.0, 6164.0, 6165.0, 6167.0, 6168.0, 6169.0, 6170.0, 6171.0, 6173.0, 6175.0, 6176.0, 6181.0, 6187.0, 6188.0, 6189.0, 6191.0, 6193.0, 6194.0, 6201.0, 6202.0, 6204.0, 6205.0, 6206.0, 6207.0, 6208.0, 6210.0, 6223.0, 6224.0, 6227.0, 6228.0, 6229.0, 6232.0, 6233.0, 6235.0, 9045.0, 9349.0, 11224.0, 23521.0, 25873.0, 51187.0	123.986	magenta	Caudate	0.657143
GO:0022625	CC	e	cytosolic large ribosomal subunit	45/105	56/29107	2.58194e-104	5	45	2.26694e-101	4736.0, 6122.0, 6124.0, 6125.0, 6128.0, 6129.0, 6132.0, 6133.0, 6134.0, 6135.0, 6136.0, 6137.0, 6138.0, 6139.0, 6141.0, 6142.0, 6143.0, 6144.0, 6146.0, 6147.0, 6152.0, 6154.0, 6155.0, 6156.0, 6157.0, 6159.0, 6160.0, 6161.0, 6164.0, 6165.0, 6167.0, 6168.0, 6169.0, 6170.0, 6171.0, 6173.0, 6175.0, 6176.0, 6181.0, 7311.0, 9045.0, 9349.0, 11224.0, 23521.0, 25873.0	100.645	magenta	Caudate	0.428571
GO:0003723	MF	e	RNA binding	74/105	1388/29107	2.31755e-73	4	74	5.13802e-70	689.0, 1915.0, 2079.0, 2197.0, 3646.0, 3921.0, 4736.0, 6122.0, 6124.0, 6125.0, 6128.0, 6129.0, 6132.0, 6133.0, 6134.0, 6135.0, 6136.0, 6137.0, 6138.0, 6139.0, 6141.0, 6142.0, 6143.0, 6144.0, 6146.0, 6147.0, 6152.0, 6154.0, 6155.0, 6156.0, 6157.0, 6159.0, 6160.0, 6161.0, 6164.0, 6165.0, 6167.0, 6168.0, 6169.0, 6170.0, 6171.0, 6173.0, 6175.0, 6187.0, 6188.0, 6189.0, 6191.0, 6193.0, 6194.0, 6201.0, 6202.0, 6204.0, 6205.0, 6206.0, 6207.0, 6208.0, 6210.0, 6223.0, 6224.0, 6227.0, 6228.0, 6229.0, 6232.0, 6233.0, 6902.0, 7178.0, 9045.0, 9349.0, 10399.0, 11224.0, 23521.0, 25873.0, 51386.0, 200916.0	69.2892	magenta	Caudate	0.704762
GO:0022627	CC	e	cytosolic small ribosomal subunit	24/105	41/29107	1.99451e-49	5	24	1.16745e-46	3921.0, 6187.0, 6188.0, 6189.0, 6191.0, 6193.0, 6194.0, 6201.0, 6202.0, 6204.0, 6205.0, 6206.0, 6207.0, 6208.0, 6210.0, 6223.0, 6224.0, 6227.0, 6228.0, 6229.0, 6232.0, 6233.0, 6235.0, 7311.0	45.9328	magenta	Caudate	0.228571
GO:0042788	CC	e	polysomal ribosome	20/105	32/29107	4.42846e-42	6	20	1.94409e-39	689.0, 4736.0, 6128.0, 6132.0, 6135.0, 6141.0, 6142.0, 6143.0, 6152.0, 6156.0, 6160.0, 6161.0, 6169.0, 6170.0, 6171.0, 6173.0, 6227.0, 6228.0, 6235.0, 25873.0	38.7113	magenta	Caudate	0.190476
GO:0005829	CC	e	cytosol	83/105	5295/29107	7.24625e-42	2	83	2.54488e-39	689.0, 1915.0, 3646.0, 3921.0, 4736.0, 5203.0, 5204.0, 6122.0, 6124.0, 6125.0, 6128.0, 6129.0, 6132.0, 6133.0, 6134.0, 6135.0, 6136.0, 6137.0, 6138.0, 6139.0, 6141.0, 6142.0, 6143.0, 6144.0, 6146.0, 6147.0, 6152.0, 6154.0, 6155.0, 6156.0, 6157.0, 6159.0, 6160.0, 6161.0, 6164.0, 6165.0, 6167.0, 6168.0, 6169.0, 6170.0, 6171.0, 6173.0, 6175.0, 6176.0, 6181.0, 6187.0, 6188.0, 6189.0, 6191.0, 6193.0, 6194.0, 6201.0, 6202.0, 6204.0, 6205.0, 6206.0, 6207.0, 6208.0, 6210.0, 6223.0, 6224.0, 6227.0, 6228.0, 6229.0, 6232.0, 6233.0, 6235.0, 6902.0, 6923.0, 7178.0, 7311.0, 9045.0, 9349.0, 10399.0, 11224.0, 23480.0, 23521.0, 25814.0, 25873.0, 51371.0, 51386.0, 54469.0, 64326.0	38.5943	magenta	Caudate	0.790476
GO:0005925	CC	e	focal adhesion	35/105	418/29107	2.65056e-38	5	35	7.43475e-36	4736.0, 6122.0, 6124.0, 6125.0, 6128.0, 6129.0, 6132.0, 6133.0, 6136.0, 6141.0, 6143.0, 6146.0, 6155.0, 6156.0, 6160.0, 6168.0, 6169.0, 6175.0, 6176.0, 6181.0, 6187.0, 6188.0, 6189.0, 6191.0, 6193.0, 6201.0, 6202.0, 6204.0, 6205.0, 6207.0, 6208.0, 6223.0, 6235.0, 9349.0, 23521.0	35.1287	magenta	Caudate	0.333333
GO:0005515	MF	e	protein binding	389/477	12418/29107	4.13434e-69	2	389	1.83317e-65	60.0, 191.0, 231.0, 267.0, 353.0, 475.0, 509.0, 517.0, 550.0, 572.0, 573.0, 581.0, 598.0, 708.0, 738.0, 740.0, 823.0, 967.0, 997.0, 1072.0, 1155.0, 1487.0, 1613.0, 1642.0, 1650.0, 1727.0, 1808.0, 1984.0, 2010.0, 2021.0, 2067.0, 2512.0, 2539.0, 2547.0, 2647.0, 2671.0, 2771.0, 2799.0, 2870.0, 2873.0, 2885.0, 2962.0, 3611.0, 3654.0, 3692.0, 4149.0, 4245.0, 4831.0, 4913.0, 5018.0, 5034.0, 5192.0, 5202.0, 5211.0, 5216.0, 5245.0, 5438.0, 5439.0, 5441.0, 5447.0, 5499.0, 5605.0, 5688.0, 5689.0, 5690.0, 5692.0, 5693.0, 5694.0, 5695.0, 5709.0, 5720.0, 5830.0, 5878.0, 6047.0, 6166.0, 6184.0, 6396.0, 6449.0, 6520.0, 6747.0, 6780.0, 6794.0, 6811.0, 6827.0, 6829.0, 6881.0, 6903.0, 6923.0, 7067.0, 7086.0, 7247.0, 7284.0, 7314.0, 7316.0, 7317.0, 7332.0, 7392.0, 7415.0, 7417.0, 7423.0, 7737.0, 7818.0, 8192.0, 8242.0, 8260.0, 8379.0, 8498.0, 8568.0, 8576.0, 8636.0, 8662.0, 8666.0, 8668.0, 8721.0, 8733.0, 8772.0, 8892.0, 8894.0, 8896.0, 9049.0, 9063.0, 9130.0, 9136.0, 9146.0, 9238.0, 9293.0, 9343.0, 9361.0, 9409.0, 9491.0, 9526.0, 9538.0, 9684.0, 9782.0, 9817.0, 10078.0, 10084.0, 10093.0, 10094.0, 10121.0, 10139.0, 10204.0, 10237.0, 10244.0, 10245.0, 10318.0, 10322.0, 10419.0, 10421.0, 10422.0, 10430.0, 10445.0, 10467.0, 10469.0, 10474.0, 10487.0, 10488.0, 10489.0, 10524.0, 10540.0, 10567.0, 10574.0, 10589.0, 10654.0, 10695.0, 10809.0, 10844.0, 10856.0, 10869.0, 10897.0, 10945.0, 10956.0, 10959.0, 10960.0, 10961.0, 10992.0, 10994.0, 11018.0, 11021.0, 11047.0, 11070.0, 11079.0, 11152.0, 11252.0, 11258.0, 11316.0, 11333.0, 11337.0, 22826.0, 22827.0, 22845.0, 22852.0, 22907.0, 23192.0, 23193.0, 23197.0, 23203.0, 23246.0, 23265.0, 23474.0, 23481.0, 23557.0, 23560.0, 23568.0, 23583.0, 23587.0, 24144.0, 25828.0, 25844.0, 25920.0, 26003.0, 26133.0, 26145.0, 26155.0, 26168.0, 26270.0, 26284.0, 26517.0, 27166.0, 27238.0, 27243.0, 28956.0, 28958.0, 28987.0, 28989.0, 28991.0, 29085.0, 29100.0, 29101.0, 29105.0, 29934.0, 29959.0, 51027.0, 51060.0, 51070.0, 51078.0, 51142.0, 51184.0, 51246.0, 51255.0, 51282.0, 51295.0, 51371.0, 51374.0, 51398.0, 51493.0, 51504.0, 51506.0, 51507.0, 51529.0, 51647.0, 51759.0, 51763.0, 53349.0, 53615.0, 53918.0, 54107.0, 54476.0, 54499.0, 54512.0, 54623.0, 54663.0, 54732.0, 54784.0, 54785.0, 54797.0, 54870.0, 54915.0, 55004.0, 55017.0, 55108.0, 55146.0, 55178.0, 55239.0, 55379.0, 55505.0, 55651.0, 55702.0, 55738.0, 55739.0, 55850.0, 55851.0, 55954.0, 55969.0, 56005.0, 56270.0, 56655.0, 56681.0, 56893.0, 56910.0, 56915.0, 56949.0, 56993.0, 57019.0, 57175.0, 57215.0, 57470.0, 57794.0, 57805.0, 60626.0, 63906.0, 63916.0, 64320.0, 64419.0, 64746.0, 64755.0, 64963.0, 65003.0, 65094.0, 65264.0, 65265.0, 65981.0, 66005.0, 78992.0, 79004.0, 79036.0, 79077.0, 79089.0, 79142.0, 79171.0, 79594.0, 79643.0, 79693.0, 79714.0, 79760.0, 79797.0, 79798.0, 79803.0, 80011.0, 80097.0, 80764.0, 80789.0, 80851.0, 81554.0, 81605.0, 83442.0, 83443.0, 83743.0, 83862.0, 84065.0, 84148.0, 84266.0, 84292.0, 84299.0, 84303.0, 84310.0, 84313.0, 84317.0, 84336.0, 84337.0, 84522.0, 84954.0, 84975.0, 85359.0, 85395.0, 90231.0, 90480.0, 90522.0, 90780.0, 90956.0, 91445.0, 91749.0, 91942.0, 92609.0, 94107.0, 113000.0, 115708.0, 116092.0, 118424.0, 124790.0, 124995.0, 126328.0, 130340.0, 134187.0, 140465.0, 140823.0, 148223.0, 150962.0, 151903.0, 152185.0, 162427.0, 171568.0, 197370.0, 339230.0, 348180.0, 348262.0, 644096.0, 729991.0, 100996939.0	64.7368	brown	DLPFC	0.815514
GO:0005654	CC	e	nucleoplasm	171/477	3805/29107	2.42156e-37	2	171	4.25227e-34	60.0, 219.0, 231.0, 353.0, 967.0, 997.0, 1059.0, 1487.0, 1613.0, 1642.0, 2010.0, 2067.0, 2547.0, 2771.0, 2873.0, 2885.0, 2962.0, 3611.0, 3654.0, 3692.0, 3704.0, 4149.0, 4913.0, 5245.0, 5438.0, 5439.0, 5441.0, 5499.0, 5688.0, 5689.0, 5690.0, 5692.0, 5693.0, 5694.0, 5695.0, 5709.0, 5720.0, 6047.0, 6396.0, 6520.0, 6618.0, 6794.0, 6827.0, 6829.0, 6881.0, 6923.0, 7067.0, 7086.0, 7247.0, 7314.0, 7316.0, 7317.0, 7332.0, 7355.0, 7392.0, 7415.0, 7737.0, 7818.0, 8242.0, 8498.0, 8576.0, 8721.0, 8896.0, 9049.0, 9063.0, 9130.0, 9136.0, 9343.0, 9361.0, 9491.0, 9817.0, 10084.0, 10204.0, 10318.0, 10419.0, 10421.0, 10445.0, 10467.0, 10474.0, 10488.0, 10524.0, 10844.0, 10856.0, 10992.0, 11047.0, 11316.0, 22826.0, 22827.0, 23246.0, 23474.0, 23481.0, 23560.0, 23583.0, 23587.0, 24144.0, 25920.0, 25957.0, 26145.0, 26155.0, 26168.0, 27166.0, 27238.0, 28987.0, 28989.0, 28991.0, 29085.0, 29101.0, 29105.0, 29959.0, 51070.0, 51096.0, 51295.0, 51493.0, 51504.0, 51529.0, 51647.0, 51759.0, 53615.0, 54107.0, 54476.0, 54512.0, 54623.0, 54663.0, 54870.0, 54921.0, 55239.0, 55290.0, 55505.0, 55651.0, 55695.0, 55794.0, 55954.0, 56655.0, 56893.0, 56915.0, 56949.0, 57019.0, 57215.0, 57794.0, 57805.0, 63906.0, 64949.0, 65264.0, 65981.0, 79004.0, 79039.0, 79142.0, 79760.0, 79798.0, 80097.0, 80764.0, 80789.0, 81889.0, 83443.0, 83743.0, 84148.0, 84299.0, 84313.0, 84971.0, 90480.0, 90780.0, 92609.0, 115708.0, 116092.0, 124790.0, 124995.0, 171568.0, 197370.0, 254048.0, 790955.0, 113455421.0	33.3714	brown	DLPFC	0.358491
GO:0005829	CC	e	cytosol	192/477	5295/29107	7.55214e-30	2	192	6.63078e-27	60.0, 191.0, 203.0, 219.0, 231.0, 267.0, 353.0, 475.0, 572.0, 573.0, 581.0, 598.0, 708.0, 738.0, 823.0, 997.0, 1072.0, 1155.0, 1808.0, 1984.0, 2010.0, 2021.0, 2512.0, 2539.0, 2547.0, 2647.0, 2671.0, 2771.0, 2873.0, 2876.0, 2885.0, 3611.0, 3654.0, 3692.0, 3704.0, 4831.0, 5034.0, 5202.0, 5211.0, 5216.0, 5441.0, 5447.0, 5499.0, 5605.0, 5688.0, 5689.0, 5690.0, 5692.0, 5693.0, 5694.0, 5695.0, 5709.0, 5720.0, 5830.0, 6166.0, 6184.0, 6396.0, 6449.0, 6618.0, 6780.0, 6794.0, 6811.0, 6903.0, 6923.0, 7067.0, 7086.0, 7247.0, 7314.0, 7316.0, 7317.0, 7332.0, 7415.0, 8242.0, 8260.0, 8379.0, 8576.0, 8636.0, 8662.0, 8666.0, 8668.0, 8721.0, 8733.0, 8772.0, 8892.0, 8894.0, 9049.0, 9146.0, 9343.0, 9361.0, 9409.0, 9491.0, 9538.0, 9817.0, 10093.0, 10094.0, 10121.0, 10139.0, 10169.0, 10204.0, 10244.0, 10318.0, 10400.0, 10419.0, 10421.0, 10422.0, 10488.0, 10489.0, 10540.0, 10574.0, 10654.0, 10809.0, 10844.0, 10856.0, 10869.0, 11021.0, 11047.0, 11152.0, 11252.0, 11258.0, 11316.0, 11333.0, 11337.0, 22826.0, 22907.0, 23015.0, 23192.0, 23265.0, 23481.0, 23560.0, 23568.0, 23583.0, 23587.0, 25957.0, 26155.0, 26270.0, 26284.0, 27243.0, 28987.0, 28989.0, 28991.0, 29085.0, 29101.0, 51070.0, 51295.0, 51371.0, 51493.0, 51504.0, 51529.0, 51647.0, 51759.0, 51763.0, 54476.0, 54512.0, 55017.0, 55239.0, 55738.0, 55794.0, 56270.0, 56893.0, 56915.0, 57175.0, 57215.0, 63906.0, 63916.0, 64320.0, 64419.0, 65264.0, 65981.0, 79004.0, 79077.0, 79643.0, 79760.0, 79798.0, 80097.0, 80772.0, 80789.0, 81605.0, 81889.0, 83549.0, 83743.0, 84299.0, 84303.0, 84313.0, 84364.0, 115939.0, 118424.0, 124790.0, 130340.0, 140465.0, 171568.0, 348180.0, 790955.0	26.1784	brown	DLPFC	0.402516
GO:0005739	CC	e	mitochondrion	75/477	1305/29107	1.99935e-21	5	75	1.17029e-18	38.0, 219.0, 509.0, 572.0, 581.0, 598.0, 708.0, 740.0, 823.0, 1727.0, 2671.0, 2876.0, 4913.0, 5018.0, 5202.0, 5245.0, 5447.0, 5605.0, 5692.0, 6794.0, 7284.0, 7314.0, 7317.0, 7417.0, 7818.0, 8192.0, 8733.0, 9238.0, 9361.0, 10400.0, 10469.0, 10899.0, 22907.0, 23203.0, 23474.0, 25828.0, 26284.0, 26517.0, 27166.0, 28958.0, 51027.0, 51116.0, 51142.0, 51295.0, 53349.0, 55017.0, 55178.0, 55794.0, 56993.0, 57019.0, 64746.0, 64949.0, 64963.0, 65003.0, 65981.0, 65993.0, 79077.0, 79590.0, 79594.0, 79693.0, 81889.0, 84266.0, 84303.0, 84971.0, 90480.0, 91942.0, 92609.0, 124995.0, 126328.0, 140823.0, 150962.0, 192286.0, 644096.0, 790955.0, 100996939.0	17.9317	brown	DLPFC	0.157233
GO:0003723	MF	e	RNA binding	76/477	1388/29107	1.79177e-20	4	76	3.97235e-17	509.0, 1984.0, 2547.0, 2885.0, 2962.0, 5034.0, 5216.0, 6184.0, 6520.0, 6780.0, 6829.0, 7247.0, 7284.0, 7316.0, 7317.0, 7332.0, 7415.0, 7818.0, 8568.0, 8662.0, 8666.0, 8668.0, 8721.0, 8894.0, 9130.0, 9136.0, 9238.0, 9343.0, 9782.0, 10992.0, 11333.0, 22827.0, 22907.0, 23193.0, 23246.0, 23481.0, 23560.0, 25920.0, 25957.0, 26155.0, 26284.0, 26608.0, 27079.0, 27238.0, 29105.0, 51070.0, 51096.0, 51493.0, 54915.0, 55178.0, 55379.0, 55505.0, 55651.0, 55695.0, 55794.0, 56915.0, 57470.0, 57794.0, 57805.0, 60488.0, 64949.0, 64963.0, 65003.0, 65981.0, 79039.0, 79171.0, 79590.0, 81554.0, 83443.0, 83743.0, 84310.0, 92609.0, 113000.0, 124995.0, 161424.0, 339230.0	16.401	brown	DLPFC	0.159329
GO:0016020	CC	e	membrane	96/477	2120/29107	4.89463e-20	2	96	2.14874e-17	60.0, 267.0, 509.0, 550.0, 573.0, 581.0, 708.0, 738.0, 823.0, 1072.0, 1595.0, 1603.0, 1650.0, 1727.0, 1808.0, 1984.0, 2010.0, 2512.0, 2539.0, 2547.0, 2771.0, 2870.0, 3611.0, 4245.0, 5211.0, 5216.0, 5245.0, 5447.0, 5690.0, 5709.0, 5830.0, 6184.0, 6449.0, 6520.0, 6780.0, 6794.0, 7284.0, 7417.0, 7423.0, 8260.0, 8733.0, 9343.0, 9361.0, 9409.0, 9491.0, 9526.0, 9538.0, 9782.0, 9950.0, 10094.0, 10139.0, 10489.0, 10540.0, 10567.0, 10654.0, 10809.0, 10844.0, 10856.0, 10899.0, 10961.0, 10994.0, 23193.0, 23265.0, 23481.0, 23560.0, 26003.0, 27243.0, 29959.0, 51304.0, 51371.0, 51763.0, 53349.0, 54623.0, 55379.0, 55741.0, 56949.0, 56993.0, 63916.0, 64746.0, 64755.0, 66005.0, 79039.0, 79594.0, 79643.0, 79693.0, 79798.0, 79803.0, 79877.0, 80772.0, 80789.0, 83862.0, 84317.0, 84975.0, 85406.0, 90231.0, 111089941.0	16.6678	brown	DLPFC	0.201258
GO:0005783	CC	e	endoplasmic reticulum	56/477	1040/29107	6.42197e-15	5	56	2.2554e-12	267.0, 550.0, 581.0, 598.0, 1595.0, 1650.0, 1727.0, 2010.0, 5034.0, 5605.0, 6166.0, 6184.0, 6388.0, 6747.0, 6780.0, 7247.0, 7355.0, 7415.0, 8733.0, 9409.0, 9491.0, 9538.0, 9817.0, 10400.0, 10445.0, 10488.0, 10945.0, 10956.0, 10959.0, 10961.0, 11018.0, 11079.0, 23197.0, 26608.0, 51060.0, 51246.0, 51304.0, 51371.0, 51763.0, 53349.0, 54499.0, 54732.0, 55146.0, 55379.0, 55741.0, 55850.0, 55851.0, 56005.0, 79803.0, 84317.0, 84522.0, 90522.0, 91445.0, 94107.0, 118424.0, 111089941.0	11.6468	brown	DLPFC	0.1174
GO:0005789	CC	e	endoplasmic reticulum membrane	51/477	973/29107	3.20372e-13	4	51	9.37623e-11	267.0, 581.0, 1595.0, 1603.0, 1650.0, 1727.0, 1984.0, 5447.0, 6184.0, 6396.0, 6747.0, 6811.0, 7086.0, 7314.0, 7316.0, 7415.0, 8733.0, 9409.0, 9526.0, 9538.0, 10400.0, 10430.0, 10488.0, 10869.0, 10897.0, 10945.0, 10956.0, 10959.0, 10960.0, 10994.0, 11018.0, 11316.0, 22845.0, 25956.0, 26003.0, 29100.0, 51246.0, 53349.0, 54732.0, 55146.0, 55379.0, 55850.0, 55851.0, 56893.0, 84522.0, 85406.0, 90522.0, 91445.0, 94107.0, 118424.0, 100996939.0	10.028	brown	DLPFC	0.106918
GO:0005634	CC	e	nucleus	152/477	5368/29107	1.1608e-12	5	152	2.91195e-10	60.0, 191.0, 267.0, 573.0, 581.0, 708.0, 997.0, 1059.0, 1072.0, 1487.0, 1613.0, 1642.0, 1984.0, 2021.0, 2539.0, 2547.0, 2885.0, 2962.0, 3654.0, 3692.0, 4149.0, 4831.0, 4913.0, 5202.0, 5216.0, 5245.0, 5438.0, 5439.0, 5441.0, 5499.0, 5605.0, 5688.0, 5689.0, 5690.0, 5692.0, 5693.0, 5694.0, 5695.0, 5709.0, 6047.0, 6166.0, 6449.0, 6618.0, 6794.0, 6829.0, 6881.0, 7067.0, 7247.0, 7314.0, 7316.0, 7317.0, 7332.0, 7392.0, 7415.0, 7417.0, 7737.0, 8031.0, 8242.0, 8260.0, 8498.0, 8568.0, 8636.0, 8721.0, 8772.0, 8896.0, 8926.0, 9063.0, 9130.0, 9343.0, 9782.0, 10084.0, 10093.0, 10094.0, 10169.0, 10419.0, 10421.0, 10445.0, 10467.0, 10474.0, 10488.0, 10489.0, 10524.0, 10589.0, 10856.0, 10992.0, 11070.0, 22826.0, 23560.0, 23568.0, 23587.0, 26145.0, 26155.0, 26168.0, 27238.0, 28989.0, 28991.0, 51070.0, 51096.0, 51142.0, 51282.0, 51295.0, 51371.0, 51493.0, 51507.0, 51529.0, 51647.0, 51763.0, 53918.0, 54107.0, 54476.0, 54512.0, 54663.0, 54870.0, 55290.0, 56655.0, 56893.0, 56949.0, 56986.0, 57805.0, 63906.0, 64320.0, 65264.0, 66005.0, 79039.0, 79077.0, 79142.0, 79171.0, 79639.0, 79797.0, 80011.0, 80764.0, 80789.0, 81605.0, 83443.0, 83743.0, 84148.0, 84313.0, 84460.0, 85359.0, 115708.0, 116092.0, 118424.0, 124790.0, 126208.0, 134187.0, 140467.0, 150962.0, 170960.0, 197370.0, 254048.0, 348262.0, 378938.0	9.53582	brown	DLPFC	0.318658
GO:0070062	CC	e	extracellular exosome	76/477	2169/29107	3.11018e-10	6	76	6.82685e-08	38.0, 60.0, 191.0, 203.0, 231.0, 353.0, 550.0, 581.0, 823.0, 967.0, 1072.0, 1642.0, 1808.0, 2512.0, 2539.0, 2771.0, 2799.0, 2885.0, 3692.0, 4245.0, 4831.0, 5034.0, 5211.0, 5216.0, 5245.0, 5499.0, 5688.0, 5689.0, 5690.0, 5692.0, 5693.0, 5694.0, 5709.0, 5720.0, 5878.0, 6396.0, 6520.0, 6780.0, 6794.0, 7086.0, 7284.0, 7314.0, 7316.0, 7317.0, 7415.0, 8662.0, 8668.0, 9146.0, 10093.0, 10094.0, 10121.0, 10204.0, 10422.0, 10487.0, 10540.0, 10574.0, 10654.0, 10856.0, 10960.0, 11021.0, 11252.0, 23193.0, 27243.0, 29085.0, 29105.0, 51506.0, 54732.0, 55004.0, 57175.0, 66005.0, 79643.0, 83442.0, 84313.0, 140465.0, 100499483.0, 113455421.0	7.16578	brown	DLPFC	0.159329
GO:0005515	MF	e	protein binding	638/1037	12418/29107	2.06784e-35	2	638	9.16882e-32	30.0, 32.0, 100.0, 143.0, 175.0, 187.0, 196.0, 221.0, 262.0, 274.0, 307.0, 308.0, 333.0, 347.0, 358.0, 363.0, 387.0, 391.0, 392.0, 443.0, 467.0, 501.0, 540.0, 563.0, 594.0, 595.0, 636.0, 655.0, 666.0, 667.0, 760.0, 824.0, 825.0, 894.0, 928.0, 933.0, 957.0, 960.0, 972.0, 975.0, 976.0, 989.0, 999.0, 1029.0, 1073.0, 1080.0, 1267.0, 1298.0, 1307.0, 1318.0, 1360.0, 1373.0, 1376.0, 1410.0, 1435.0, 1465.0, 1495.0, 1514.0, 1604.0, 1718.0, 1755.0, 1793.0, 1806.0, 1871.0, 1902.0, 1942.0, 1992.0, 1997.0, 2017.0, 2065.0, 2109.0, 2123.0, 2145.0, 2166.0, 2175.0, 2200.0, 2263.0, 2308.0, 2317.0, 2318.0, 2329.0, 2342.0, 2444.0, 2495.0, 2519.0, 2530.0, 2531.0, 2549.0, 2593.0, 2628.0, 2653.0, 2696.0, 2705.0, 2729.0, 2819.0, 2861.0, 2888.0, 2934.0, 2954.0, 3122.0, 3249.0, 3300.0, 3306.0, 3433.0, 3440.0, 3628.0, 3656.0, 3660.0, 3673.0, 3691.0, 3695.0, 3707.0, 3732.0, 3759.0, 3766.0, 3916.0, 3920.0, 3959.0, 3977.0, 3991.0, 3993.0, 3996.0, 4036.0, 4077.0, 4118.0, 4134.0, 4147.0, 4155.0, 4261.0, 4286.0, 4296.0, 4299.0, 4303.0, 4336.0, 4482.0, 4534.0, 4552.0, 4643.0, 4646.0, 4651.0, 4752.0, 4772.0, 4780.0, 4790.0, 4815.0, 4821.0, 4864.0, 4925.0, 4947.0, 5010.0, 5025.0, 5027.0, 5046.0, 5096.0, 5129.0, 5166.0, 5184.0, 5224.0, 5241.0, 5271.0, 5305.0, 5325.0, 5337.0, 5346.0, 5354.0, 5364.0, 5365.0, 5376.0, 5412.0, 5414.0, 5450.0, 5495.0, 5588.0, 5629.0, 5638.0, 5653.0, 5663.0, 5730.0, 5747.0, 5920.0, 5973.0, 5991.0, 5998.0, 6002.0, 6035.0, 6094.0, 6196.0, 6242.0, 6285.0, 6299.0, 6302.0, 6319.0, 6342.0, 6402.0, 6446.0, 6468.0, 6558.0, 6560.0, 6594.0, 6603.0, 6609.0, 6642.0, 6663.0, 6693.0, 6696.0, 6720.0, 6773.0, 6776.0, 6788.0, 6801.0, 6810.0, 6814.0, 6856.0, 6888.0, 6900.0, 7009.0, 7018.0, 7039.0, 7058.0, 7082.0, 7094.0, 7103.0, 7109.0, 7130.0, 7145.0, 7185.0, 7205.0, 7405.0, 7444.0, 7456.0, 7508.0, 7813.0, 7855.0, 7942.0, 7957.0, 8073.0, 8291.0, 8398.0, 8406.0, 8495.0, 8500.0, 8502.0, 8544.0, 8546.0, 8549.0, 8555.0, 8560.0, 8605.0, 8611.0, 8612.0, 8751.0, 8763.0, 8798.0, 8826.0, 8850.0, 8871.0, 8898.0, 8985.0, 8996.0, 9051.0, 9053.0, 9057.0, 9134.0, 9138.0, 9144.0, 9220.0, 9258.0, 9341.0, 9364.0, 9380.0, 9404.0, 9414.0, 9444.0, 9459.0, 9473.0, 9499.0, 9507.0, 9510.0, 9516.0, 9524.0, 9525.0, 9528.0, 9557.0, 9580.0, 9586.0, 9619.0, 9625.0, 9638.0, 9644.0, 9670.0, 9694.0, 9725.0, 9728.0, 9731.0, 9765.0, 9802.0, 9844.0, 9897.0, 9911.0, 9924.0, 9961.0, 10066.0, 10083.0, 10105.0, 10163.0, 10174.0, 10196.0, 10215.0, 10226.0, 10241.0, 10250.0, 10278.0, 10284.0, 10395.0, 10397.0, 10411.0, 10420.0, 10425.0, 10435.0, 10491.0, 10499.0, 10507.0, 10513.0, 10553.0, 10558.0, 10560.0, 10566.0, 10577.0, 10617.0, 10655.0, 10666.0, 10749.0, 10767.0, 10826.0, 11016.0, 11135.0, 11145.0, 11149.0, 11153.0, 11155.0, 11221.0, 11226.0, 11322.0, 11342.0, 22875.0, 22882.0, 22905.0, 23001.0, 23011.0, 23041.0, 23048.0, 23052.0, 23064.0, 23114.0, 23120.0, 23127.0, 23148.0, 23155.0, 23189.0, 23194.0, 23233.0, 23239.0, 23250.0, 23258.0, 23303.0, 23308.0, 23353.0, 23371.0, 23376.0, 23385.0, 23387.0, 23452.0, 23493.0, 23555.0, 23604.0, 23621.0, 23678.0, 24139.0, 25777.0, 25780.0, 25793.0, 25801.0, 25805.0, 25861.0, 25923.0, 25974.0, 26020.0, 26022.0, 26092.0, 26119.0, 26235.0, 26873.0, 27185.0, 27296.0, 27300.0, 28984.0, 28996.0, 29062.0, 29119.0, 29763.0, 29920.0, 29922.0, 29937.0, 29956.0, 29968.0, 30817.0, 30850.0, 50717.0, 50862.0, 51019.0, 51024.0, 51076.0, 51090.0, 51110.0, 51114.0, 51119.0, 51125.0, 51128.0, 51131.0, 51144.0, 51148.0, 51227.0, 51228.0, 51285.0, 51300.0, 51429.0, 51531.0, 51604.0, 51660.0, 51700.0, 51741.0, 51752.0, 53637.0, 53905.0, 53916.0, 54477.0, 54820.0, 54941.0, 54947.0, 54961.0, 55014.0, 55144.0, 55182.0, 55191.0, 55223.0, 55281.0, 55314.0, 55323.0, 55357.0, 55619.0, 55652.0, 55719.0, 55752.0, 55788.0, 55793.0, 55857.0, 55861.0, 55862.0, 56124.0, 56650.0, 56927.0, 56957.0, 57020.0, 57085.0, 57184.0, 57406.0, 57458.0, 57471.0, 57530.0, 57580.0, 57804.0, 58190.0, 58473.0, 58476.0, 58480.0, 58526.0, 60437.0, 60484.0, 60489.0, 63929.0, 63967.0, 63971.0, 64077.0, 64114.0, 64376.0, 64398.0, 64399.0, 64786.0, 64793.0, 64798.0, 64834.0, 64849.0, 65125.0, 65258.0, 66008.0, 79026.0, 79073.0, 79090.0, 79152.0, 79156.0, 79443.0, 79602.0, 79641.0, 79817.0, 79885.0, 79899.0, 79918.0, 79956.0, 79957.0, 79962.0, 80005.0, 80176.0, 80227.0, 80705.0, 81628.0, 81844.0, 83475.0, 83594.0, 83700.0, 83714.0, 83737.0, 84084.0, 84106.0, 84188.0, 84260.0, 84281.0, 84445.0, 84524.0, 84641.0, 84696.0, 84722.0, 84898.0, 84938.0, 84978.0, 85315.0, 85407.0, 85417.0, 85457.0, 85461.0, 87178.0, 90141.0, 90933.0, 91147.0, 91369.0, 91612.0, 91775.0, 93587.0, 93643.0, 94015.0, 96459.0, 112399.0, 113178.0, 113402.0, 113791.0, 114625.0, 114792.0, 115584.0, 115752.0, 116173.0, 116236.0, 116362.0, 116448.0, 116985.0, 117248.0, 117283.0, 117584.0, 118442.0, 123283.0, 124446.0, 125061.0, 126119.0, 126626.0, 127018.0, 130026.0, 130132.0, 132228.0, 133121.0, 135932.0, 138639.0, 140609.0, 140803.0, 143425.0, 144363.0, 144811.0, 151254.0, 152404.0, 152503.0, 157777.0, 158747.0, 159195.0, 159371.0, 160335.0, 161176.0, 163782.0, 201294.0, 203286.0, 219699.0, 220965.0, 221035.0, 221458.0, 221981.0, 222166.0, 222484.0, 253260.0, 256227.0, 256364.0, 282809.0, 283987.0, 284001.0, 284119.0, 285195.0, 285527.0, 286204.0, 286262.0, 286451.0, 286827.0, 317671.0, 338328.0, 338382.0, 339745.0, 340075.0, 342371.0, 348938.0, 353116.0, 374291.0, 374928.0, 375757.0, 376497.0, 388512.0, 392636.0, 399665.0, 399687.0, 399694.0, 399979.0, 400961.0, 401548.0, 643008.0, 100132341.0	31.0377	yellow	DLPFC	0.615236
GO:0005886	CC	e	plasma membrane	295/1037	4487/29107	1.77872e-27	3	295	3.12344e-24	20.0, 100.0, 187.0, 221.0, 274.0, 307.0, 333.0, 358.0, 363.0, 387.0, 391.0, 760.0, 824.0, 825.0, 928.0, 933.0, 960.0, 972.0, 975.0, 976.0, 999.0, 1080.0, 1267.0, 1318.0, 1368.0, 1435.0, 1495.0, 1514.0, 1604.0, 1902.0, 1942.0, 2017.0, 2065.0, 2180.0, 2263.0, 2317.0, 2318.0, 2346.0, 2696.0, 2824.0, 2842.0, 2861.0, 2864.0, 2888.0, 2934.0, 3122.0, 3249.0, 3306.0, 3656.0, 3673.0, 3691.0, 3695.0, 3732.0, 3759.0, 3766.0, 3782.0, 3916.0, 3920.0, 3977.0, 3993.0, 3996.0, 4036.0, 4099.0, 4134.0, 4155.0, 4162.0, 4340.0, 4482.0, 4534.0, 4642.0, 4643.0, 4646.0, 4651.0, 4780.0, 4925.0, 5010.0, 5025.0, 5027.0, 5046.0, 5158.0, 5168.0, 5269.0, 5305.0, 5334.0, 5337.0, 5354.0, 5358.0, 5364.0, 5365.0, 5376.0, 5412.0, 5588.0, 5638.0, 5663.0, 5747.0, 5998.0, 6002.0, 6402.0, 6446.0, 6522.0, 6535.0, 6536.0, 6558.0, 6560.0, 6563.0, 6579.0, 6609.0, 6693.0, 6773.0, 6810.0, 6814.0, 6900.0, 7018.0, 7039.0, 7082.0, 7094.0, 7205.0, 7368.0, 7439.0, 7508.0, 7855.0, 8073.0, 8291.0, 8398.0, 8502.0, 8549.0, 8560.0, 8605.0, 8611.0, 8612.0, 8751.0, 8763.0, 8826.0, 8871.0, 8910.0, 9051.0, 9057.0, 9138.0, 9341.0, 9364.0, 9398.0, 9404.0, 9414.0, 9499.0, 9516.0, 9528.0, 9557.0, 9619.0, 9635.0, 9638.0, 9725.0, 9844.0, 10083.0, 10278.0, 10351.0, 10397.0, 10411.0, 10435.0, 10495.0, 10507.0, 10560.0, 10617.0, 10666.0, 11135.0, 11145.0, 11149.0, 11322.0, 22802.0, 22875.0, 22905.0, 23001.0, 23048.0, 23114.0, 23120.0, 23189.0, 23239.0, 23250.0, 23308.0, 23371.0, 23385.0, 23446.0, 23555.0, 23612.0, 23621.0, 23632.0, 25780.0, 25801.0, 25805.0, 25861.0, 26022.0, 26119.0, 28965.0, 29763.0, 30817.0, 50636.0, 51148.0, 51285.0, 51429.0, 51704.0, 51741.0, 51752.0, 53637.0, 53905.0, 53916.0, 54899.0, 54933.0, 54947.0, 55014.0, 55144.0, 55313.0, 55357.0, 55652.0, 55788.0, 56940.0, 57020.0, 57085.0, 57217.0, 57406.0, 57413.0, 57509.0, 57530.0, 57580.0, 58480.0, 60437.0, 63895.0, 64114.0, 64398.0, 64849.0, 66008.0, 79026.0, 79092.0, 79602.0, 79628.0, 79885.0, 79957.0, 80005.0, 80852.0, 80975.0, 83697.0, 83700.0, 83737.0, 84061.0, 84106.0, 84260.0, 84281.0, 84445.0, 84466.0, 85315.0, 85320.0, 85407.0, 85414.0, 88455.0, 90527.0, 93377.0, 93643.0, 94015.0, 113791.0, 114625.0, 115019.0, 115584.0, 115752.0, 116985.0, 117584.0, 118442.0, 118611.0, 124446.0, 130132.0, 131096.0, 133121.0, 135228.0, 140803.0, 143425.0, 144453.0, 150159.0, 152404.0, 152503.0, 158747.0, 159371.0, 201266.0, 202374.0, 219699.0, 221981.0, 222223.0, 253832.0, 256227.0, 259230.0, 283254.0, 284119.0, 285195.0, 286204.0, 338328.0, 342035.0, 353116.0, 376497.0, 399694.0	23.5054	yellow	DLPFC	0.284474
GO:0005829	CC	e	cytosol	326/1037	5295/29107	8.45037e-26	2	326	7.41943e-23	30.0, 32.0, 100.0, 143.0, 196.0, 210.0, 221.0, 262.0, 274.0, 308.0, 387.0, 391.0, 392.0, 443.0, 501.0, 595.0, 636.0, 667.0, 745.0, 760.0, 824.0, 825.0, 873.0, 894.0, 960.0, 989.0, 1029.0, 1080.0, 1371.0, 1410.0, 1495.0, 1718.0, 1793.0, 1806.0, 1939.0, 2017.0, 2053.0, 2308.0, 2317.0, 2318.0, 2330.0, 2342.0, 2444.0, 2495.0, 2549.0, 2593.0, 2729.0, 2760.0, 2819.0, 2888.0, 2934.0, 2954.0, 3155.0, 3295.0, 3300.0, 3306.0, 3433.0, 3628.0, 3656.0, 3660.0, 3707.0, 3916.0, 3988.0, 3991.0, 3993.0, 4077.0, 4134.0, 4155.0, 4261.0, 4296.0, 4303.0, 4337.0, 4482.0, 4534.0, 4552.0, 4621.0, 4642.0, 4646.0, 4651.0, 4772.0, 4780.0, 4790.0, 4925.0, 4947.0, 5096.0, 5137.0, 5142.0, 5151.0, 5224.0, 5241.0, 5269.0, 5271.0, 5305.0, 5346.0, 5358.0, 5414.0, 5435.0, 5495.0, 5588.0, 5611.0, 5629.0, 5747.0, 5860.0, 5920.0, 5973.0, 5998.0, 6002.0, 6196.0, 6242.0, 6285.0, 6342.0, 6446.0, 6468.0, 6558.0, 6642.0, 6720.0, 6773.0, 6776.0, 6788.0, 6801.0, 6810.0, 6814.0, 6888.0, 7082.0, 7094.0, 7109.0, 7185.0, 7205.0, 7439.0, 7456.0, 7508.0, 7813.0, 7942.0, 8073.0, 8398.0, 8444.0, 8495.0, 8500.0, 8544.0, 8605.0, 8826.0, 8850.0, 8871.0, 8898.0, 8996.0, 9051.0, 9053.0, 9134.0, 9138.0, 9341.0, 9380.0, 9400.0, 9404.0, 9414.0, 9459.0, 9525.0, 9557.0, 9635.0, 9644.0, 9765.0, 9844.0, 9855.0, 9897.0, 9924.0, 9961.0, 10083.0, 10110.0, 10163.0, 10174.0, 10196.0, 10226.0, 10241.0, 10250.0, 10284.0, 10395.0, 10397.0, 10435.0, 10495.0, 10553.0, 10617.0, 10693.0, 10767.0, 11135.0, 11145.0, 11221.0, 11240.0, 11342.0, 22882.0, 22905.0, 23001.0, 23011.0, 23041.0, 23048.0, 23052.0, 23194.0, 23239.0, 23258.0, 23303.0, 23357.0, 23376.0, 23446.0, 23555.0, 23678.0, 25793.0, 25801.0, 25974.0, 26030.0, 26092.0, 26119.0, 26227.0, 26235.0, 26873.0, 27185.0, 28984.0, 29062.0, 29119.0, 29763.0, 29922.0, 29954.0, 29968.0, 50636.0, 50717.0, 50940.0, 51024.0, 51076.0, 51084.0, 51114.0, 51119.0, 51128.0, 51226.0, 51228.0, 51429.0, 51433.0, 51704.0, 51741.0, 51752.0, 54443.0, 54453.0, 54477.0, 54498.0, 54820.0, 54893.0, 54899.0, 55014.0, 55191.0, 55223.0, 55230.0, 55313.0, 55357.0, 55612.0, 55619.0, 55748.0, 55793.0, 55841.0, 55862.0, 55902.0, 56940.0, 56957.0, 56987.0, 57571.0, 57580.0, 57594.0, 57674.0, 58476.0, 58480.0, 58526.0, 60489.0, 63929.0, 64077.0, 64793.0, 65125.0, 66008.0, 79026.0, 79090.0, 79092.0, 79739.0, 79784.0, 79918.0, 80005.0, 80176.0, 80852.0, 81844.0, 83475.0, 83594.0, 83737.0, 84084.0, 84260.0, 84445.0, 84722.0, 84735.0, 84886.0, 84909.0, 85457.0, 87178.0, 91452.0, 92521.0, 93587.0, 94274.0, 96459.0, 112399.0, 114625.0, 114793.0, 115752.0, 116985.0, 117283.0, 117584.0, 118611.0, 122622.0, 122773.0, 125061.0, 126119.0, 127018.0, 135228.0, 146556.0, 152503.0, 154743.0, 157695.0, 158135.0, 163486.0, 163782.0, 201294.0, 253260.0, 283254.0, 283987.0, 284119.0, 353116.0	22.1296	yellow	DLPFC	0.314368
GO:0005737	CC	e	cytoplasm	284/1037	4681/29107	5.44892e-21	2	284	3.18943e-18	143.0, 175.0, 196.0, 221.0, 274.0, 307.0, 308.0, 347.0, 358.0, 392.0, 595.0, 666.0, 667.0, 760.0, 824.0, 825.0, 894.0, 933.0, 972.0, 999.0, 1029.0, 1073.0, 1080.0, 1267.0, 1371.0, 1373.0, 1410.0, 1465.0, 1573.0, 1718.0, 1755.0, 1793.0, 1806.0, 1902.0, 1939.0, 2017.0, 2175.0, 2263.0, 2308.0, 2317.0, 2318.0, 2346.0, 2495.0, 2593.0, 2653.0, 2861.0, 2888.0, 2934.0, 3306.0, 3433.0, 3656.0, 3669.0, 3707.0, 3782.0, 3916.0, 3993.0, 3996.0, 4099.0, 4286.0, 4303.0, 4482.0, 4534.0, 4642.0, 4643.0, 4646.0, 4752.0, 4772.0, 4780.0, 4790.0, 4947.0, 5027.0, 5051.0, 5129.0, 5269.0, 5271.0, 5334.0, 5358.0, 5452.0, 5611.0, 5629.0, 5653.0, 5747.0, 5860.0, 5891.0, 5920.0, 6002.0, 6196.0, 6285.0, 6299.0, 6446.0, 6642.0, 6720.0, 6788.0, 6888.0, 7009.0, 7082.0, 7145.0, 7185.0, 7205.0, 7405.0, 7444.0, 7508.0, 7942.0, 8073.0, 8444.0, 8500.0, 8502.0, 8537.0, 8544.0, 8555.0, 8798.0, 8826.0, 8898.0, 9051.0, 9134.0, 9138.0, 9258.0, 9364.0, 9380.0, 9400.0, 9404.0, 9444.0, 9473.0, 9525.0, 9580.0, 9638.0, 9644.0, 9670.0, 9694.0, 9731.0, 9802.0, 9844.0, 9855.0, 9961.0, 10083.0, 10105.0, 10196.0, 10215.0, 10226.0, 10241.0, 10278.0, 10395.0, 10397.0, 10404.0, 10420.0, 10425.0, 10435.0, 10499.0, 10513.0, 10553.0, 10566.0, 10753.0, 10826.0, 11016.0, 11135.0, 11145.0, 11221.0, 11238.0, 11240.0, 11322.0, 23001.0, 23064.0, 23148.0, 23189.0, 23239.0, 23303.0, 23353.0, 23376.0, 23387.0, 23493.0, 23604.0, 23612.0, 24139.0, 25793.0, 25801.0, 25805.0, 25861.0, 25974.0, 27296.0, 28984.0, 28996.0, 29763.0, 29968.0, 30812.0, 50717.0, 50865.0, 51076.0, 51119.0, 51429.0, 51741.0, 51752.0, 53637.0, 54893.0, 54899.0, 54961.0, 54970.0, 55144.0, 55182.0, 55191.0, 55213.0, 55223.0, 55323.0, 55612.0, 55619.0, 55841.0, 55857.0, 55861.0, 55902.0, 56940.0, 56957.0, 57217.0, 57471.0, 57477.0, 57509.0, 57513.0, 57519.0, 57604.0, 57609.0, 57674.0, 58473.0, 60489.0, 63929.0, 64398.0, 64399.0, 64786.0, 65125.0, 66008.0, 79026.0, 79092.0, 79789.0, 80005.0, 80705.0, 81844.0, 83543.0, 83594.0, 83714.0, 83737.0, 84260.0, 84722.0, 84938.0, 85407.0, 85417.0, 87178.0, 88455.0, 90933.0, 92291.0, 96459.0, 112399.0, 116362.0, 117283.0, 117584.0, 118611.0, 122622.0, 122773.0, 123283.0, 125061.0, 127018.0, 132864.0, 138639.0, 140609.0, 157695.0, 160492.0, 161176.0, 163782.0, 201266.0, 203286.0, 221458.0, 222166.0, 252884.0, 253959.0, 256364.0, 282809.0, 283987.0, 284001.0, 284119.0, 286204.0, 339745.0, 346007.0, 353116.0, 389337.0, 399979.0, 400961.0, 440854.0, 768206.0	17.4963	yellow	DLPFC	0.273867
GO:0070062	CC	e	extracellular exosome	160/1037	2169/29107	8.62579e-19	6	160	3.78672e-16	143.0, 210.0, 221.0, 307.0, 308.0, 347.0, 358.0, 387.0, 391.0, 392.0, 501.0, 563.0, 686.0, 760.0, 824.0, 873.0, 928.0, 933.0, 960.0, 972.0, 975.0, 976.0, 989.0, 999.0, 1073.0, 1267.0, 1303.0, 1368.0, 1410.0, 1465.0, 1514.0, 1573.0, 1604.0, 1755.0, 1992.0, 2053.0, 2317.0, 2346.0, 2444.0, 2495.0, 2519.0, 2530.0, 2628.0, 2760.0, 2819.0, 2934.0, 3122.0, 3249.0, 3306.0, 3691.0, 3695.0, 3732.0, 3916.0, 3920.0, 3959.0, 3977.0, 4036.0, 4065.0, 4124.0, 4482.0, 4621.0, 4642.0, 4643.0, 4646.0, 4864.0, 4925.0, 5025.0, 5151.0, 5184.0, 5224.0, 5269.0, 5271.0, 5412.0, 5611.0, 5730.0, 5860.0, 5973.0, 6035.0, 6414.0, 6558.0, 6609.0, 6693.0, 6696.0, 6810.0, 6814.0, 6856.0, 6888.0, 7018.0, 7094.0, 7103.0, 8291.0, 8537.0, 8611.0, 8751.0, 8826.0, 8898.0, 8985.0, 9144.0, 9380.0, 9398.0, 9525.0, 9528.0, 9586.0, 9725.0, 9961.0, 10066.0, 10085.0, 10163.0, 10397.0, 10404.0, 10411.0, 10577.0, 10617.0, 10767.0, 11240.0, 11322.0, 22875.0, 23011.0, 23041.0, 23052.0, 23308.0, 23385.0, 23446.0, 23452.0, 23500.0, 25801.0, 26022.0, 26227.0, 29763.0, 29968.0, 50865.0, 51084.0, 51125.0, 51429.0, 51704.0, 51752.0, 55293.0, 55619.0, 55748.0, 57471.0, 57609.0, 58190.0, 64114.0, 64398.0, 64849.0, 64856.0, 79026.0, 79073.0, 79784.0, 83543.0, 83737.0, 85320.0, 93587.0, 115019.0, 133121.0, 144132.0, 146556.0, 283987.0, 286204.0, 346007.0	15.4217	yellow	DLPFC	0.154291
GO:0005789	CC	e	endoplasmic reticulum membrane	86/1037	973/29107	1.01777e-14	4	86	3.28766e-12	387.0, 391.0, 666.0, 667.0, 745.0, 1080.0, 1573.0, 1718.0, 2166.0, 2180.0, 2329.0, 2330.0, 2531.0, 2705.0, 2861.0, 3249.0, 3293.0, 5051.0, 5337.0, 5663.0, 5730.0, 6319.0, 6446.0, 6720.0, 7009.0, 7039.0, 7444.0, 8560.0, 8605.0, 8612.0, 8985.0, 9420.0, 9517.0, 9524.0, 9619.0, 9694.0, 9911.0, 10558.0, 10826.0, 11322.0, 11342.0, 23011.0, 23120.0, 23155.0, 23250.0, 23376.0, 26022.0, 29954.0, 29956.0, 51114.0, 51128.0, 51144.0, 51226.0, 51227.0, 51528.0, 51604.0, 51700.0, 51752.0, 54884.0, 54947.0, 55014.0, 55144.0, 55331.0, 55788.0, 57085.0, 57458.0, 64764.0, 64834.0, 79152.0, 79644.0, 79956.0, 87178.0, 90527.0, 91147.0, 92579.0, 118987.0, 125704.0, 158747.0, 159371.0, 160335.0, 197021.0, 221035.0, 285440.0, 286827.0, 392636.0, 401152.0	11.4831	yellow	DLPFC	0.0829315
GO:0016020	CC	e	membrane	146/1037	2120/29107	1.12334e-14	2	146	3.28766e-12	20.0, 30.0, 100.0, 143.0, 274.0, 308.0, 540.0, 636.0, 667.0, 928.0, 957.0, 972.0, 975.0, 976.0, 1080.0, 1267.0, 1435.0, 1718.0, 1793.0, 1992.0, 2180.0, 2263.0, 2346.0, 2530.0, 2531.0, 3295.0, 3306.0, 3695.0, 3707.0, 3916.0, 3920.0, 3959.0, 3991.0, 4077.0, 4124.0, 4296.0, 4534.0, 4646.0, 4864.0, 5025.0, 5027.0, 5046.0, 5337.0, 5495.0, 5611.0, 5663.0, 5920.0, 6238.0, 6302.0, 6319.0, 6342.0, 6484.0, 6522.0, 6536.0, 6558.0, 6560.0, 6642.0, 6693.0, 6801.0, 6810.0, 7009.0, 7439.0, 8406.0, 8546.0, 8560.0, 8605.0, 8611.0, 8898.0, 8996.0, 9051.0, 9404.0, 9514.0, 9844.0, 9961.0, 10105.0, 10226.0, 10241.0, 10411.0, 10435.0, 10553.0, 10617.0, 10767.0, 10826.0, 22875.0, 23052.0, 23155.0, 23233.0, 23250.0, 23376.0, 23385.0, 23446.0, 23621.0, 25923.0, 26020.0, 26092.0, 29937.0, 29956.0, 50862.0, 51024.0, 51228.0, 51604.0, 51700.0, 51752.0, 54477.0, 54820.0, 54884.0, 54893.0, 55144.0, 55619.0, 55788.0, 56927.0, 57413.0, 57513.0, 57609.0, 57674.0, 63895.0, 64834.0, 65125.0, 79026.0, 79152.0, 79443.0, 79784.0, 79956.0, 83737.0, 84061.0, 85320.0, 85414.0, 90527.0, 91452.0, 92521.0, 92579.0, 116236.0, 117584.0, 118987.0, 146556.0, 158747.0, 161176.0, 201266.0, 201294.0, 221035.0, 253832.0, 259230.0, 283987.0, 348938.0, 376497.0, 399687.0	11.4831	yellow	DLPFC	0.140791
GO:0005783	CC	e	endoplasmic reticulum	89/1037	1040/29107	2.26793e-14	5	89	5.68927e-12	175.0, 347.0, 666.0, 824.0, 957.0, 1718.0, 2180.0, 2330.0, 2531.0, 2861.0, 3293.0, 3433.0, 4036.0, 4118.0, 4864.0, 4925.0, 5046.0, 5346.0, 5611.0, 5653.0, 5663.0, 6238.0, 6319.0, 6342.0, 7009.0, 7368.0, 7405.0, 7444.0, 7869.0, 8406.0, 8560.0, 8612.0, 8985.0, 9524.0, 9694.0, 9897.0, 9911.0, 10351.0, 10404.0, 10491.0, 10558.0, 10577.0, 10749.0, 11145.0, 11322.0, 11342.0, 23120.0, 23155.0, 23250.0, 23357.0, 23376.0, 23385.0, 25923.0, 26022.0, 27185.0, 29058.0, 29937.0, 29954.0, 29956.0, 50636.0, 51024.0, 51114.0, 51752.0, 53905.0, 54947.0, 57458.0, 64764.0, 64834.0, 79090.0, 79152.0, 79644.0, 79956.0, 84061.0, 92579.0, 144811.0, 158747.0, 160335.0, 169200.0, 197021.0, 253832.0, 259230.0, 283999.0, 284119.0, 285362.0, 286451.0, 286827.0, 376497.0, 392636.0, 768206.0	11.2449	yellow	DLPFC	0.0858245
GO:0016021	CC	e	integral component of membrane	210/1037	3536/29107	3.83807e-14	3	210	8.42456e-12	20.0, 333.0, 358.0, 363.0, 666.0, 667.0, 745.0, 933.0, 972.0, 975.0, 999.0, 1080.0, 1435.0, 1718.0, 2123.0, 2166.0, 2180.0, 2263.0, 2317.0, 2329.0, 2330.0, 2530.0, 2531.0, 2696.0, 2705.0, 2824.0, 3249.0, 3782.0, 4036.0, 4118.0, 4122.0, 4124.0, 4162.0, 4166.0, 4340.0, 4864.0, 5010.0, 5376.0, 5663.0, 5920.0, 6319.0, 6484.0, 6522.0, 6535.0, 6720.0, 6810.0, 6856.0, 7009.0, 7039.0, 7368.0, 7439.0, 7444.0, 7855.0, 8291.0, 8398.0, 8612.0, 8751.0, 9144.0, 9341.0, 9398.0, 9420.0, 9469.0, 9517.0, 9528.0, 9619.0, 9625.0, 9725.0, 9911.0, 10066.0, 10351.0, 10558.0, 10560.0, 10826.0, 11046.0, 11145.0, 11149.0, 11226.0, 11342.0, 22875.0, 23308.0, 23385.0, 23446.0, 23621.0, 23632.0, 25805.0, 25923.0, 26020.0, 26022.0, 26092.0, 28316.0, 28513.0, 28965.0, 29058.0, 29954.0, 29956.0, 30817.0, 50636.0, 51090.0, 51114.0, 51144.0, 51227.0, 51300.0, 51528.0, 51704.0, 51752.0, 53637.0, 54933.0, 54947.0, 55014.0, 55144.0, 55281.0, 55314.0, 55331.0, 55356.0, 55652.0, 55788.0, 55858.0, 56125.0, 56650.0, 56927.0, 57020.0, 57085.0, 57165.0, 57406.0, 57458.0, 58473.0, 59271.0, 60437.0, 63895.0, 64114.0, 64764.0, 64849.0, 65258.0, 79073.0, 79152.0, 79602.0, 79644.0, 79789.0, 79956.0, 79957.0, 79962.0, 80000.0, 80975.0, 83697.0, 84466.0, 84641.0, 84696.0, 84752.0, 84898.0, 84978.0, 85315.0, 85414.0, 85445.0, 90527.0, 91147.0, 91452.0, 92579.0, 93377.0, 113178.0, 113402.0, 113791.0, 114625.0, 115209.0, 115584.0, 116173.0, 117248.0, 118442.0, 118987.0, 124222.0, 124446.0, 124565.0, 125704.0, 128218.0, 132228.0, 135932.0, 143903.0, 150159.0, 152404.0, 159371.0, 160335.0, 161176.0, 169200.0, 170371.0, 197021.0, 201266.0, 219699.0, 221035.0, 221981.0, 222223.0, 256227.0, 283417.0, 283420.0, 283999.0, 285195.0, 285440.0, 286204.0, 286451.0, 286827.0, 342035.0, 348938.0, 388512.0, 392636.0, 399512.0, 401152.0, 414152.0, 554279.0, 643008.0, 644538.0, 728537.0, 100130933.0	11.0745	yellow	DLPFC	0.202507
GO:0022010	BP	e	central nervous system myelination	9/1037	13/29107	5.61889e-11	5	9	5.35666e-07	443.0, 745.0, 3766.0, 4099.0, 5354.0, 6663.0, 6900.0, 23385.0, 84504.0	6.27111	yellow	DLPFC	0.00867888
GO:0006396	BP	e	RNA processing	2024-12-13	423/29107	9.74896e-22	7	12	1.21258e-17	26821.0, 677800.0, 677807.0, 677808.0, 677815.0, 677828.0, 677829.0, 677832.0, 677841.0, 692086.0, 692225.0, 109616976.0	16.9163	red	Caudate	0.923077
GO:0005730	CC	e	nucleolus	2024-12-13	1187/29107	2.50982e-16	5	12	4.40724e-13	26821.0, 677800.0, 677807.0, 677808.0, 677815.0, 677828.0, 677829.0, 677832.0, 677841.0, 692086.0, 692225.0, 109616976.0	12.3558	red	Caudate	0.923077
GO:0005634	CC	e	nucleus	26/37	5368/29107	7.81839e-12	5	26	1.37291e-08	293.0, 1936.0, 2091.0, 3187.0, 3191.0, 5514.0, 5987.0, 6130.0, 6203.0, 6222.0, 6230.0, 6942.0, 7531.0, 8396.0, 9189.0, 10000.0, 10168.0, 10236.0, 10919.0, 23522.0, 54891.0, 55727.0, 81557.0, 91746.0, 728239.0, 110354863.0	7.86236	salmon	DLPFC	0.702703
GO:0005654	CC	e	nucleoplasm	21/37	3805/29107	4.10257e-10	2	21	3.60205e-07	1936.0, 2091.0, 3187.0, 3191.0, 5514.0, 5987.0, 6203.0, 6218.0, 6222.0, 6230.0, 6942.0, 8396.0, 9189.0, 10236.0, 10919.0, 23522.0, 25998.0, 54891.0, 55814.0, 80818.0, 91746.0	6.44345	salmon	DLPFC	0.567568
GO:0003723	MF	e	RNA binding	14/37	1388/29107	6.40821e-10	4	14	2.8414e-06	2091.0, 3187.0, 3191.0, 5514.0, 6130.0, 6203.0, 6218.0, 6222.0, 6230.0, 6942.0, 7531.0, 10236.0, 55920.0, 91746.0	5.54647	salmon	DLPFC	0.378378
GO:0022626	CC	e	cytosolic ribosome	1937-05-01	76/29107	4.33548e-08	6	5	2.5377e-05	6130.0, 6203.0, 6218.0, 6222.0, 6230.0	4.59556	salmon	DLPFC	0.135135
GO:0002181	BP	e	cytoplasmic translation	1937-05-01	85/29107	7.63425e-08	8	5	0.000949548	6130.0, 6203.0, 6218.0, 6222.0, 6230.0	3.02248	salmon	DLPFC	0.135135
GO:0022627	CC	e	cytosolic small ribosomal subunit	1937-04-01	41/29107	2.16297e-07	5	4	9.49545e-05	6203.0, 6218.0, 6222.0, 6230.0	4.02248	salmon	DLPFC	0.108108
GO:0005840	CC	e	ribosome	1937-04-01	51/29107	5.28928e-07	5	4	0.00018576	6203.0, 6218.0, 6222.0, 6230.0	3.73105	salmon	DLPFC	0.108108
GO:0015935	CC	e	small ribosomal subunit	1937-03-01	19/29107	1.80659e-06	4	3	0.000528728	6203.0, 6222.0, 6230.0	3.27677	salmon	DLPFC	0.0810811
GO:0003735	MF	e	structural constituent of ribosome	1937-05-01	163/29107	1.95286e-06	2	5	0.0043295	6130.0, 6203.0, 6218.0, 6222.0, 6230.0	2.36356	salmon	DLPFC	0.135135
GO:0006412	BP	e	translation	1937-05-01	195/29107	4.69471e-06	7	5	0.0291964	6130.0, 6203.0, 6218.0, 6222.0, 6230.0	1.53467	salmon	DLPFC	0.135135
GO:0005743	CC	e	mitochondrial inner membrane	35/65	404/29107	4.46972e-48	5	35	7.84882e-45	516.0, 521.0, 522.0, 1329.0, 1337.0, 1340.0, 1345.0, 1349.0, 1350.0, 4694.0, 4695.0, 4697.0, 4706.0, 4707.0, 4708.0, 4709.0, 4712.0, 4715.0, 4717.0, 4725.0, 4726.0, 7381.0, 7388.0, 9377.0, 9551.0, 10476.0, 10632.0, 10975.0, 27089.0, 29796.0, 51079.0, 51258.0, 54460.0, 55967.0, 81853.0	44.1052	cyan	Caudate	0.538462
GO:0005739	CC	e	mitochondrion	33/65	1305/29107	1.94276e-27	5	33	1.70574e-24	516.0, 521.0, 522.0, 1329.0, 1337.0, 1340.0, 1345.0, 1350.0, 4694.0, 4697.0, 4706.0, 4707.0, 4712.0, 4715.0, 4725.0, 7388.0, 9551.0, 10476.0, 10632.0, 11315.0, 25874.0, 27089.0, 51079.0, 51142.0, 51258.0, 54543.0, 55967.0, 56993.0, 81892.0, 84833.0, 84987.0, 196294.0, 388962.0	23.7681	cyan	Caudate	0.507692
GO:0005747	CC	e	mitochondrial respiratory chain complex I	14/65	48/29107	7.76651e-27	6	14	4.546e-24	4694.0, 4695.0, 4697.0, 4706.0, 4707.0, 4708.0, 4709.0, 4712.0, 4715.0, 4717.0, 4725.0, 4726.0, 51079.0, 55967.0	23.3424	cyan	Caudate	0.215385
GO:0008137	MF	e	NADH dehydrogenase (ubiquinone) activity	13/65	42/29107	2.31639e-25	7	13	1.02709e-21	4694.0, 4695.0, 4697.0, 4707.0, 4708.0, 4709.0, 4712.0, 4715.0, 4717.0, 4725.0, 4726.0, 51079.0, 55967.0	20.9884	cyan	Caudate	0.2
GO:0006120	BP	e	mitochondrial electron transport, NADH to ubiquinone	1965-12-01	45/29107	1.4226e-22	8	12	1.76943e-18	4694.0, 4695.0, 4697.0, 4706.0, 4707.0, 4708.0, 4709.0, 4712.0, 4715.0, 4717.0, 4725.0, 4726.0	17.7522	cyan	Caudate	0.184615
GO:0032981	BP	e	mitochondrial respiratory chain complex I assembly	1965-12-01	57/29107	3.42855e-21	8	12	2.13222e-17	4694.0, 4695.0, 4706.0, 4707.0, 4708.0, 4709.0, 4712.0, 4715.0, 4717.0, 4725.0, 51079.0, 55967.0	16.6712	cyan	Caudate	0.184615
GO:0005753	CC	e	mitochondrial proton-transporting ATP synthase complex	1965-08-01	17/29107	9.46233e-18	5	8	4.15396e-15	516.0, 521.0, 522.0, 9551.0, 9556.0, 10476.0, 10632.0, 84833.0	14.3815	cyan	Caudate	0.123077
GO:0005751	CC	e	mitochondrial respiratory chain complex IV	1965-07-01	19/29107	9.78859e-15	5	7	3.43775e-12	1329.0, 1337.0, 1345.0, 1347.0, 1350.0, 4697.0, 9377.0	11.4637	cyan	Caudate	0.107692
GO:0000276	CC	e	mitochondrial proton-transporting ATP synthase complex, coupling factor F(o)	1965-06-01	10/29107	2.04053e-14	5	6	5.97196e-12	516.0, 518.0, 521.0, 522.0, 9551.0, 10632.0	11.2239	cyan	Caudate	0.0923077
GO:0006123	BP	e	mitochondrial electron transport, cytochrome c to oxygen	1965-06-01	19/29107	2.59542e-12	8	6	1.07606e-08	1329.0, 1337.0, 1345.0, 1347.0, 1350.0, 9377.0	7.96816	cyan	Caudate	0.0923077
GO:0098978	CC	e	glutamatergic synapse	15/110	332/29107	2.32358e-12	4	15	4.0802e-09	490.0, 793.0, 814.0, 2982.0, 2983.0, 5530.0, 5534.0, 6326.0, 6456.0, 6616.0, 6854.0, 27020.0, 63908.0, 347731.0, 401190.0	8.38932	pink	Caudate	0.136364
GO:0007268	BP	e	chemical synaptic transmission	13/110	245/29107	9.95853e-12	7	13	1.23864e-07	783.0, 785.0, 2554.0, 2561.0, 2562.0, 2566.0, 2572.0, 3361.0, 5594.0, 6616.0, 6854.0, 9495.0, 22987.0	6.90705	pink	Caudate	0.118182
GO:1904862	BP	e	inhibitory synapse assembly	5/110	12/29107	5.4534e-10	7	5	3.39147e-06	2258.0, 2554.0, 2561.0, 2562.0, 2566.0	5.46961	pink	Caudate	0.0454545
GO:0005886	CC	e	plasma membrane	42/110	4487/29107	5.23078e-09	3	42	2.76146e-06	119.0, 476.0, 490.0, 783.0, 956.0, 1630.0, 2258.0, 2554.0, 2561.0, 2562.0, 2566.0, 2572.0, 2774.0, 3361.0, 4354.0, 5066.0, 5291.0, 5530.0, 5594.0, 5604.0, 6326.0, 6456.0, 6616.0, 6854.0, 9162.0, 9495.0, 9530.0, 10125.0, 10486.0, 22987.0, 27020.0, 29978.0, 51209.0, 57282.0, 57512.0, 57692.0, 84251.0, 84918.0, 85397.0, 160851.0, 285513.0, 344838.0	5.55886	pink	Caudate	0.381818
GO:0098982	CC	e	GABA-ergic synapse	7/110	65/29107	5.27381e-09	4	7	2.76146e-06	490.0, 793.0, 2554.0, 2561.0, 2566.0, 2982.0, 27020.0	5.55886	pink	Caudate	0.0636364
GO:0043005	CC	e	neuron projection	12/110	338/29107	6.29035e-09	4	12	2.76146e-06	793.0, 2258.0, 2554.0, 2561.0, 2562.0, 2566.0, 4133.0, 5066.0, 6616.0, 22987.0, 132204.0, 401190.0	5.55886	pink	Caudate	0.109091
GO:0071420	BP	e	cellular response to histamine	4/110	8/29107	1.33584e-08	6	4	5.53841e-05	2554.0, 2561.0, 2562.0, 2566.0	4.25661	pink	Caudate	0.0363636
GO:0030424	CC	e	axon	11/110	318/29107	3.63327e-08	5	11	1.276e-05	476.0, 793.0, 1630.0, 2258.0, 2566.0, 2572.0, 5594.0, 6326.0, 9162.0, 23057.0, 27020.0	4.89415	pink	Caudate	0.1
GO:0098794	CC	e	postsynapse	7/110	96/29107	8.20244e-08	2	7	2.40058e-05	814.0, 2554.0, 2566.0, 5534.0, 6616.0, 57282.0, 401190.0	4.61968	pink	Caudate	0.0636364
GO:0060078	BP	e	regulation of postsynaptic membrane potential	5/110	31/29107	1.10494e-07	4	5	0.000343581	2259.0, 2554.0, 2561.0, 2566.0, 401190.0	3.46397	pink	Caudate	0.0454545
GO:0005515	MF	e	protein binding	220/346	12418/29107	5.10443e-15	2	220	2.26331e-11	41.0, 432.0, 583.0, 637.0, 899.0, 977.0, 1397.0, 1400.0, 1690.0, 1746.0, 1840.0, 1857.0, 1938.0, 1951.0, 2048.0, 2194.0, 2590.0, 2781.0, 2783.0, 2869.0, 2972.0, 3104.0, 3159.0, 3350.0, 3667.0, 3927.0, 3954.0, 4135.0, 4150.0, 4154.0, 4221.0, 4289.0, 4324.0, 4760.0, 4794.0, 4882.0, 4923.0, 5119.0, 5362.0, 5738.0, 5740.0, 5770.0, 5780.0, 5802.0, 5819.0, 6455.0, 6624.0, 6904.0, 6945.0, 7090.0, 7200.0, 7204.0, 7249.0, 7290.0, 7483.0, 8289.0, 8694.0, 8728.0, 8777.0, 8851.0, 8912.0, 9094.0, 9401.0, 9672.0, 9755.0, 9801.0, 9810.0, 9820.0, 9851.0, 9858.0, 9862.0, 9894.0, 10015.0, 10160.0, 10227.0, 10266.0, 10297.0, 10494.0, 10570.0, 10716.0, 10742.0, 11132.0, 11178.0, 11313.0, 22796.0, 22955.0, 23026.0, 23054.0, 23098.0, 23111.0, 23151.0, 23152.0, 23170.0, 23178.0, 23195.0, 23199.0, 23286.0, 23288.0, 23567.0, 23759.0, 25822.0, 26086.0, 26127.0, 26515.0, 27254.0, 27338.0, 28951.0, 29781.0, 29888.0, 29970.0, 30811.0, 51290.0, 51343.0, 51466.0, 51684.0, 54492.0, 54549.0, 54620.0, 54680.0, 54800.0, 54932.0, 55152.0, 55224.0, 55512.0, 55527.0, 55615.0, 56975.0, 56978.0, 56998.0, 57222.0, 57473.0, 57533.0, 57624.0, 57633.0, 57647.0, 57655.0, 57761.0, 57801.0, 58509.0, 58525.0, 58986.0, 59338.0, 60313.0, 60487.0, 64598.0, 64748.0, 65057.0, 65220.0, 65999.0, 78994.0, 78999.0, 79022.0, 79576.0, 79581.0, 79616.0, 79654.0, 79685.0, 79720.0, 79745.0, 79786.0, 79839.0, 80152.0, 80178.0, 80233.0, 80256.0, 80381.0, 80774.0, 81502.0, 81544.0, 81619.0, 81790.0, 81875.0, 83874.0, 83892.0, 83931.0, 84231.0, 84287.0, 84464.0, 84548.0, 84937.0, 84988.0, 85456.0, 89797.0, 90060.0, 90379.0, 91647.0, 92370.0, 93145.0, 114818.0, 115703.0, 124045.0, 124925.0, 125058.0, 126298.0, 126374.0, 128434.0, 130557.0, 131405.0, 132321.0, 134218.0, 144404.0, 153222.0, 161145.0, 196403.0, 200424.0, 203054.0, 221421.0, 222229.0, 254263.0, 256302.0, 284338.0, 286257.0, 339451.0, 344558.0, 375484.0, 401647.0, 494470.0, 550631.0, 729852.0, 780776.0	10.6453	black	DLPFC	0.635838
GO:0007399	BP	e	nervous system development	18/346	324/29107	8.05212e-08	4	18	0.00100152	1400.0, 1749.0, 1995.0, 2048.0, 4154.0, 5623.0, 8193.0, 8289.0, 9094.0, 10297.0, 10570.0, 23098.0, 26086.0, 51466.0, 57801.0, 81544.0, 89796.0, 89797.0	2.99934	black	DLPFC	0.0520231
GO:0005829	CC	e	cytosol	103/346	5295/29107	1.59705e-07	2	103	0.000280442	583.0, 637.0, 899.0, 977.0, 1400.0, 1840.0, 1857.0, 1938.0, 2048.0, 2194.0, 2245.0, 2585.0, 2781.0, 2783.0, 2817.0, 2869.0, 3159.0, 3614.0, 3667.0, 3899.0, 4154.0, 4221.0, 4289.0, 4794.0, 5119.0, 5198.0, 5770.0, 5802.0, 6455.0, 6624.0, 6744.0, 6945.0, 7204.0, 7249.0, 7371.0, 8703.0, 8851.0, 9094.0, 9810.0, 9820.0, 9851.0, 9894.0, 9948.0, 9986.0, 10015.0, 10160.0, 10297.0, 10570.0, 11132.0, 11313.0, 22796.0, 23054.0, 23098.0, 23111.0, 23178.0, 23195.0, 23286.0, 25822.0, 26086.0, 26127.0, 26230.0, 26233.0, 27338.0, 51343.0, 51466.0, 51684.0, 54492.0, 54620.0, 54832.0, 55160.0, 55224.0, 55527.0, 55615.0, 56623.0, 56998.0, 57178.0, 57533.0, 57655.0, 57761.0, 58509.0, 59338.0, 64410.0, 65220.0, 65999.0, 79576.0, 80152.0, 80233.0, 80774.0, 83874.0, 83892.0, 83931.0, 84464.0, 84501.0, 84629.0, 84937.0, 85456.0, 91647.0, 114879.0, 115703.0, 124045.0, 125058.0, 134218.0, 414918.0	3.55216	black	DLPFC	0.297688
GO:0005737	CC	e	cytoplasm	92/346	4681/29107	6.27784e-07	2	92	0.000551195	899.0, 1001.0, 1749.0, 1840.0, 1938.0, 2245.0, 2783.0, 2869.0, 3614.0, 3667.0, 3927.0, 4154.0, 4221.0, 4289.0, 4760.0, 4794.0, 5770.0, 5780.0, 6455.0, 6624.0, 6904.0, 6945.0, 7249.0, 7371.0, 7461.0, 8193.0, 8303.0, 8777.0, 8851.0, 9401.0, 9755.0, 9820.0, 9894.0, 10266.0, 10297.0, 10494.0, 11132.0, 11162.0, 11178.0, 11189.0, 11313.0, 23026.0, 23098.0, 23111.0, 23170.0, 23178.0, 23286.0, 23567.0, 23625.0, 23759.0, 27254.0, 28511.0, 28951.0, 29888.0, 29970.0, 51290.0, 51466.0, 51684.0, 54361.0, 54800.0, 54832.0, 55512.0, 56998.0, 57178.0, 57560.0, 57647.0, 58509.0, 59338.0, 60487.0, 64410.0, 65999.0, 79616.0, 79720.0, 79745.0, 80178.0, 83742.0, 85456.0, 89796.0, 90378.0, 90668.0, 93145.0, 94134.0, 115703.0, 124045.0, 124930.0, 128434.0, 196403.0, 200424.0, 222229.0, 338692.0, 375484.0, 388228.0	3.2587	black	DLPFC	0.265896
GO:0030426	CC	e	growth cone	9/346	134/29107	3.3866e-05	3	9	0.0198229	1400.0, 5802.0, 6624.0, 8851.0, 23046.0, 26230.0, 81544.0, 90060.0, 114787.0	1.70283	black	DLPFC	0.0260116
GO:0005794	CC	e	Golgi apparatus	27/346	988/29107	6.56122e-05	5	27	0.0288037	41.0, 2131.0, 2194.0, 2245.0, 2590.0, 4923.0, 5738.0, 7249.0, 8703.0, 8704.0, 8728.0, 9820.0, 10297.0, 10494.0, 11044.0, 51290.0, 51809.0, 54972.0, 55343.0, 56623.0, 56975.0, 57533.0, 84243.0, 84287.0, 92370.0, 129080.0, 149175.0	1.54055	black	DLPFC	0.0780347
GO:0005515	MF	e	protein binding	2213/3106	12418/29107	1.54557e-254	2	2213	6.85307e-251	19.0, 27.0, 37.0, 39.0, 47.0, 71.0, 90.0, 92.0, 93.0, 123.0, 150.0, 207.0, 230.0, 309.0, 310.0, 317.0, 328.0, 329.0, 332.0, 334.0, 378.0, 379.0, 382.0, 390.0, 421.0, 429.0, 435.0, 476.0, 514.0, 527.0, 533.0, 534.0, 535.0, 538.0, 545.0, 546.0, 552.0, 571.0, 580.0, 599.0, 605.0, 607.0, 617.0, 642.0, 657.0, 675.0, 689.0, 694.0, 699.0, 701.0, 705.0, 746.0, 755.0, 817.0, 819.0, 832.0, 835.0, 839.0, 842.0, 862.0, 868.0, 890.0, 898.0, 904.0, 908.0, 948.0, 983.0, 988.0, 991.0, 993.0, 994.0, 995.0, 998.0, 1000.0, 1017.0, 1019.0, 1024.0, 1040.0, 1058.0, 1062.0, 1063.0, 1102.0, 1104.0, 1107.0, 1111.0, 1112.0, 1121.0, 1123.0, 1138.0, 1143.0, 1161.0, 1164.0, 1183.0, 1191.0, 1201.0, 1263.0, 1281.0, 1282.0, 1284.0, 1288.0, 1294.0, 1315.0, 1316.0, 1385.0, 1398.0, 1407.0, 1421.0, 1434.0, 1445.0, 1452.0, 1454.0, 1457.0, 1459.0, 1462.0, 1466.0, 1479.0, 1488.0, 1500.0, 1503.0, 1600.0, 1621.0, 1627.0, 1630.0, 1641.0, 1645.0, 1655.0, 1656.0, 1659.0, 1660.0, 1665.0, 1725.0, 1736.0, 1743.0, 1763.0, 1774.0, 1786.0, 1789.0, 1800.0, 1809.0, 1820.0, 1827.0, 1846.0, 1854.0, 1856.0, 1875.0, 1889.0, 1896.0, 1903.0, 1909.0, 1911.0, 1915.0, 1943.0, 1947.0, 1948.0, 1953.0, 1967.0, 1968.0, 1973.0, 1975.0, 1978.0, 1979.0, 1982.0, 1994.0, 2009.0, 2035.0, 2037.0, 2042.0, 2045.0, 2047.0, 2050.0, 2058.0, 2072.0, 2079.0, 2098.0, 2104.0, 2110.0, 2146.0, 2149.0, 2171.0, 2173.0, 2176.0, 2177.0, 2186.0, 2188.0, 2189.0, 2201.0, 2222.0, 2224.0, 2241.0, 2286.0, 2290.0, 2305.0, 2316.0, 2326.0, 2491.0, 2534.0, 2535.0, 2551.0, 2553.0, 2572.0, 2619.0, 2648.0, 2665.0, 2707.0, 2717.0, 2733.0, 2737.0, 2773.0, 2786.0, 2863.0, 2874.0, 2882.0, 2908.0, 2922.0, 2935.0, 2941.0, 2950.0, 2956.0, 2958.0, 2959.0, 2961.0, 2976.0, 2983.0, 2987.0, 2995.0, 3005.0, 3008.0, 3009.0, 3012.0, 3014.0, 3015.0, 3017.0, 3018.0, 3020.0, 3024.0, 3028.0, 3038.0, 3048.0, 3062.0, 3066.0, 3070.0, 3083.0, 3091.0, 3149.0, 3151.0, 3156.0, 3161.0, 3178.0, 3182.0, 3183.0, 3185.0, 3187.0, 3189.0, 3190.0, 3251.0, 3263.0, 3275.0, 3276.0, 3280.0, 3281.0, 3298.0, 3356.0, 3400.0, 3417.0, 3476.0, 3480.0, 3485.0, 3550.0, 3574.0, 3608.0, 3615.0, 3621.0, 3643.0, 3646.0, 3661.0, 3679.0, 3712.0, 3728.0, 3735.0, 3765.0, 3832.0, 3835.0, 3837.0, 3838.0, 3839.0, 3840.0, 3841.0, 3842.0, 3880.0, 3921.0, 3925.0, 3930.0, 3980.0, 4001.0, 4012.0, 4015.0, 4016.0, 4023.0, 4041.0, 4045.0, 4076.0, 4086.0, 4087.0, 4089.0, 4140.0, 4157.0, 4170.0, 4171.0, 4173.0, 4175.0, 4176.0, 4192.0, 4212.0, 4215.0, 4236.0, 4237.0, 4238.0, 4281.0, 4288.0, 4300.0, 4330.0, 4355.0, 4356.0, 4436.0, 4440.0, 4508.0, 4512.0, 4513.0, 4514.0, 4521.0, 4535.0, 4537.0, 4602.0, 4605.0, 4609.0, 4613.0, 4615.0, 4637.0, 4678.0, 4682.0, 4686.0, 4691.0, 4736.0, 4739.0, 4756.0, 4762.0, 4763.0, 4783.0, 4800.0, 4801.0, 4804.0, 4807.0, 4808.0, 4835.0, 4841.0, 4848.0, 4863.0, 4869.0, 4883.0, 4893.0, 4897.0, 4899.0, 4904.0, 4905.0, 4908.0, 4927.0, 4931.0, 4953.0, 4968.0, 4998.0, 5002.0, 5013.0, 5036.0, 5050.0, 5062.0, 5080.0, 5087.0, 5108.0, 5111.0, 5130.0, 5134.0, 5147.0, 5194.0, 5203.0, 5204.0, 5210.0, 5253.0, 5256.0, 5276.0, 5279.0, 5292.0, 5316.0, 5335.0, 5378.0, 5393.0, 5394.0, 5422.0, 5423.0, 5424.0, 5425.0, 5427.0, 5429.0, 5430.0, 5431.0, 5433.0, 5436.0, 5451.0, 5454.0, 5456.0, 5469.0, 5479.0, 5496.0, 5511.0, 5523.0, 5531.0, 5533.0, 5557.0, 5558.0, 5564.0, 5565.0, 5569.0, 5576.0, 5578.0, 5585.0, 5597.0, 5598.0, 5599.0, 5601.0, 5608.0, 5612.0, 5613.0, 5636.0, 5648.0, 5683.0, 5685.0, 5687.0, 5725.0, 5754.0, 5771.0, 5782.0, 5800.0, 5803.0, 5806.0, 5810.0, 5813.0, 5814.0, 5825.0, 5826.0, 5827.0, 5831.0, 5832.0, 5859.0, 5867.0, 5872.0, 5881.0, 5885.0, 5887.0, 5888.0, 5894.0, 5898.0, 5902.0, 5917.0, 5928.0, 5930.0, 5933.0, 5935.0, 5936.0, 5947.0, 5965.0, 5980.0, 5982.0, 5983.0, 5984.0, 5985.0, 6016.0, 6018.0, 6045.0, 6059.0, 6091.0, 6100.0, 6102.0, 6103.0, 6122.0, 6124.0, 6125.0, 6128.0, 6129.0, 6132.0, 6133.0, 6134.0, 6135.0, 6136.0, 6137.0, 6138.0, 6139.0, 6141.0, 6142.0, 6143.0, 6144.0, 6146.0, 6147.0, 6152.0, 6154.0, 6155.0, 6156.0, 6157.0, 6158.0, 6160.0, 6164.0, 6165.0, 6168.0, 6169.0, 6171.0, 6173.0, 6175.0, 6176.0, 6181.0, 6185.0, 6187.0, 6188.0, 6189.0, 6191.0, 6193.0, 6194.0, 6197.0, 6201.0, 6202.0, 6204.0, 6205.0, 6206.0, 6207.0, 6208.0, 6209.0, 6210.0, 6217.0, 6223.0, 6224.0, 6227.0, 6228.0, 6231.0, 6232.0, 6233.0, 6234.0, 6240.0, 6241.0, 6340.0, 6382.0, 6392.0, 6399.0, 6418.0, 6419.0, 6421.0, 6422.0, 6426.0, 6428.0, 6431.0, 6432.0, 6443.0, 6461.0, 6469.0, 6477.0, 6502.0, 6503.0, 6588.0, 6591.0, 6596.0, 6597.0, 6599.0, 6602.0, 6605.0, 6608.0, 6613.0, 6622.0, 6626.0, 6628.0, 6629.0, 6631.0, 6632.0, 6633.0, 6634.0, 6635.0, 6636.0, 6637.0, 6645.0, 6654.0, 6656.0, 6658.0, 6659.0, 6660.0, 6670.0, 6671.0, 6683.0, 6713.0, 6714.0, 6723.0, 6726.0, 6731.0, 6732.0, 6746.0, 6749.0, 6769.0, 6777.0, 6781.0, 6782.0, 6783.0, 6790.0, 6815.0, 6840.0, 6867.0, 6873.0, 6877.0, 6879.0, 6882.0, 6887.0, 6895.0, 6897.0, 6902.0, 6908.0, 6924.0, 6925.0, 6929.0, 6944.0, 6950.0, 6993.0, 6996.0, 7019.0, 7022.0, 7030.0, 7041.0, 7046.0, 7050.0, 7057.0, 7072.0, 7083.0, 7105.0, 7114.0, 7150.0, 7153.0, 7157.0, 7171.0, 7174.0, 7178.0, 7182.0, 7203.0, 7216.0, 7251.0, 7270.0, 7272.0, 7273.0, 7296.0, 7301.0, 7311.0, 7321.0, 7322.0, 7324.0, 7328.0, 7329.0, 7337.0, 7343.0, 7391.0, 7398.0, 7402.0, 7410.0, 7428.0, 7430.0, 7431.0, 7443.0, 7447.0, 7453.0, 7465.0, 7468.0, 7469.0, 7481.0, 7486.0, 7504.0, 7515.0, 7516.0, 7520.0, 7525.0, 7529.0, 7541.0, 7547.0, 7551.0, 7552.0, 7554.0, 7564.0, 7568.0, 7580.0, 7582.0, 7589.0, 7620.0, 7633.0, 7637.0, 7638.0, 7675.0, 7678.0, 7681.0, 7692.0, 7693.0, 7694.0, 7699.0, 7702.0, 7707.0, 7709.0, 7718.0, 7733.0, 7741.0, 7746.0, 7750.0, 7752.0, 7753.0, 7755.0, 7756.0, 7772.0, 7775.0, 7789.0, 7812.0, 7852.0, 7862.0, 7871.0, 7879.0, 7913.0, 7965.0, 7978.0, 7988.0, 7994.0, 8019.0, 8089.0, 8091.0, 8125.0, 8153.0, 8161.0, 8175.0, 8187.0, 8202.0, 8220.0, 8241.0, 8243.0, 8294.0, 8312.0, 8313.0, 8315.0, 8318.0, 8321.0, 8322.0, 8324.0, 8329.0, 8330.0, 8332.0, 8334.0, 8335.0, 8336.0, 8337.0, 8339.0, 8340.0, 8343.0, 8344.0, 8345.0, 8346.0, 8347.0, 8348.0, 8349.0, 8350.0, 8353.0, 8354.0, 8355.0, 8356.0, 8357.0, 8359.0, 8360.0, 8361.0, 8364.0, 8365.0, 8366.0, 8367.0, 8368.0, 8382.0, 8404.0, 8409.0, 8417.0, 8439.0, 8440.0, 8445.0, 8450.0, 8451.0, 8462.0, 8463.0, 8479.0, 8480.0, 8487.0, 8490.0, 8491.0, 8493.0, 8508.0, 8522.0, 8545.0, 8550.0, 8565.0, 8573.0, 8575.0, 8607.0, 8621.0, 8624.0, 8648.0, 8661.0, 8664.0, 8665.0, 8667.0, 8674.0, 8677.0, 8683.0, 8692.0, 8697.0, 8723.0, 8724.0, 8732.0, 8754.0, 8760.0, 8761.0, 8805.0, 8815.0, 8816.0, 8828.0, 8829.0, 8834.0, 8835.0, 8836.0, 8841.0, 8842.0, 8861.0, 8880.0, 8883.0, 8895.0, 8897.0, 8904.0, 8914.0, 8915.0, 8940.0, 8968.0, 8969.0, 8970.0, 8994.0, 9014.0, 9015.0, 9019.0, 9045.0, 9055.0, 9076.0, 9097.0, 9100.0, 9110.0, 9112.0, 9113.0, 9125.0, 9126.0, 9128.0, 9129.0, 9133.0, 9139.0, 9140.0, 9141.0, 9156.0, 9168.0, 9170.0, 9172.0, 9179.0, 9184.0, 9188.0, 9191.0, 9202.0, 9212.0, 9219.0, 9232.0, 9236.0, 9246.0, 9266.0, 9315.0, 9319.0, 9325.0, 9328.0, 9329.0, 9337.0, 9349.0, 9373.0, 9397.0, 9416.0, 9439.0, 9440.0, 9443.0, 9445.0, 9447.0, 9465.0, 9467.0, 9477.0, 9493.0, 9497.0, 9536.0, 9562.0, 9567.0, 9570.0, 9585.0, 9589.0, 9612.0, 9616.0, 9618.0, 9627.0, 9631.0, 9646.0, 9655.0, 9662.0, 9668.0, 9675.0, 9678.0, 9682.0, 9686.0, 9688.0, 9698.0, 9700.0, 9702.0, 9721.0, 9726.0, 9729.0, 9730.0, 9733.0, 9741.0, 9742.0, 9753.0, 9760.0, 9761.0, 9766.0, 9767.0, 9768.0, 9774.0, 9775.0, 9776.0, 9785.0, 9787.0, 9793.0, 9805.0, 9818.0, 9832.0, 9833.0, 9836.0, 9839.0, 9852.0, 9859.0, 9860.0, 9869.0, 9873.0, 9874.0, 9880.0, 9889.0, 9895.0, 9917.0, 9925.0, 9928.0, 9939.0, 9943.0, 9958.0, 9967.0, 9972.0, 9975.0, 9980.0, 9985.0, 9987.0, 9989.0, 9994.0, 10003.0, 10006.0, 10009.0, 10013.0, 10018.0, 10020.0, 10024.0, 10036.0, 10042.0, 10051.0, 10052.0, 10054.0, 10069.0, 10096.0, 10100.0, 10101.0, 10112.0, 10127.0, 10137.0, 10142.0, 10155.0, 10172.0, 10179.0, 10180.0, 10189.0, 10199.0, 10201.0, 10206.0, 10210.0, 10212.0, 10228.0, 10238.0, 10254.0, 10262.0, 10274.0, 10285.0, 10293.0, 10327.0, 10328.0, 10336.0, 10381.0, 10389.0, 10399.0, 10403.0, 10427.0, 10434.0, 10459.0, 10464.0, 10468.0, 10473.0, 10477.0, 10478.0, 10480.0, 10490.0, 10492.0, 10493.0, 10497.0, 10518.0, 10527.0, 10533.0, 10539.0, 10549.0, 10556.0, 10561.0, 10565.0, 10575.0, 10576.0, 10590.0, 10602.0, 10603.0, 10605.0, 10612.0, 10623.0, 10626.0, 10635.0, 10640.0, 10642.0, 10643.0, 10644.0, 10657.0, 10658.0, 10664.0, 10682.0, 10691.0, 10694.0, 10713.0, 10714.0, 10721.0, 10730.0, 10733.0, 10741.0, 10762.0, 10763.0, 10765.0, 10772.0, 10773.0, 10776.0, 10781.0, 10782.0, 10797.0, 10802.0, 10807.0, 10813.0, 10827.0, 10890.0, 10892.0, 10902.0, 10906.0, 10912.0, 10916.0, 10926.0, 10938.0, 10940.0, 10946.0, 10951.0, 10952.0, 10971.0, 10978.0, 10983.0, 10988.0, 11004.0, 11011.0, 11041.0, 11051.0, 11052.0, 11065.0, 11073.0, 11076.0, 11091.0, 11098.0, 11099.0, 11100.0, 11104.0, 11119.0, 11123.0, 11130.0, 11167.0, 11168.0, 11169.0, 11173.0, 11177.0, 11180.0, 11186.0, 11198.0, 11201.0, 11214.0, 11215.0, 11218.0, 11232.0, 11236.0, 11237.0, 11266.0, 11267.0, 11269.0, 11321.0, 11329.0, 11331.0, 11335.0, 11338.0, 11339.0, 11340.0, 22800.0, 22803.0, 22809.0, 22822.0, 22832.0, 22841.0, 22858.0, 22872.0, 22880.0, 22894.0, 22903.0, 22913.0, 22916.0, 22929.0, 22934.0, 22938.0, 22944.0, 22948.0, 22949.0, 22974.0, 22976.0, 22981.0, 22984.0, 22994.0, 23002.0, 23019.0, 23020.0, 23028.0, 23043.0, 23049.0, 23061.0, 23071.0, 23076.0, 23085.0, 23089.0, 23090.0, 23126.0, 23135.0, 23139.0, 23141.0, 23143.0, 23160.0, 23165.0, 23174.0, 23186.0, 23230.0, 23234.0, 23244.0, 23279.0, 23315.0, 23318.0, 23332.0, 23345.0, 23347.0, 23350.0, 23358.0, 23360.0, 23361.0, 23379.0, 23380.0, 23384.0, 23394.0, 23397.0, 23403.0, 23404.0, 23406.0, 23411.0, 23412.0, 23426.0, 23432.0, 23438.0, 23450.0, 23451.0, 23456.0, 23463.0, 23480.0, 23484.0, 23507.0, 23512.0, 23515.0, 23534.0, 23559.0, 23564.0, 23585.0, 23589.0, 23590.0, 23592.0, 23593.0, 23603.0, 23608.0, 23636.0, 23654.0, 23658.0, 23660.0, 23683.0, 23708.0, 23774.0, 24137.0, 24138.0, 24140.0, 24145.0, 24148.0, 25776.0, 25796.0, 25798.0, 25839.0, 25850.0, 25853.0, 25855.0, 25862.0, 25879.0, 25888.0, 25896.0, 25904.0, 25917.0, 25926.0, 25934.0, 25949.0, 25962.0, 25983.0, 25988.0, 26011.0, 26017.0, 26031.0, 26039.0, 26040.0, 26043.0, 26049.0, 26051.0, 26053.0, 26088.0, 26097.0, 26098.0, 26108.0, 26135.0, 26136.0, 26152.0, 26153.0, 26154.0, 26207.0, 26240.0, 26259.0, 26263.0, 26271.0, 26277.0, 26286.0, 26297.0, 26354.0, 26512.0, 26575.0, 26974.0, 26984.0, 26985.0, 26986.0, 26993.0, 26994.0, 27077.0, 27097.0, 27123.0, 27125.0, 27152.0, 27249.0, 27258.0, 27297.0, 27316.0, 27324.0, 27340.0, 27346.0, 27348.0, 27351.0, 27429.0, 27436.0, 28969.0, 28976.0, 28981.0, 28982.0, 28998.0, 29015.0, 29035.0, 29072.0, 29107.0, 29115.0, 29127.0, 29128.0, 29843.0, 29887.0, 29890.0, 29893.0, 29916.0, 29923.0, 29927.0, 29941.0, 29966.0, 29980.0, 29982.0, 29997.0, 30827.0, 49855.0, 50488.0, 50512.0, 50628.0, 50649.0, 50809.0, 50814.0, 51002.0, 51009.0, 51010.0, 51013.0, 51021.0, 51029.0, 51035.0, 51072.0, 51082.0, 51086.0, 51101.0, 51107.0, 51111.0, 51118.0, 51121.0, 51122.0, 51124.0, 51147.0, 51155.0, 51160.0, 51164.0, 51177.0, 51187.0, 51193.0, 51196.0, 51203.0, 51230.0, 51241.0, 51251.0, 51259.0, 51280.0, 51291.0, 51309.0, 51320.0, 51339.0, 51340.0, 51366.0, 51367.0, 51368.0, 51375.0, 51386.0, 51409.0, 51427.0, 51435.0, 51441.0, 51444.0, 51447.0, 51455.0, 51460.0, 51465.0, 51477.0, 51495.0, 51496.0, 51512.0, 51514.0, 51520.0, 51530.0, 51534.0, 51535.0, 51545.0, 51548.0, 51582.0, 51592.0, 51602.0, 51614.0, 51619.0, 51634.0, 51637.0, 51639.0, 51645.0, 51659.0, 51661.0, 51665.0, 51690.0, 51691.0, 51692.0, 51720.0, 51747.0, 51755.0, 51762.0, 51773.0, 53339.0, 53353.0, 53371.0, 53904.0, 53944.0, 54069.0, 54212.0, 54329.0, 54331.0, 54433.0, 54442.0, 54455.0, 54468.0, 54469.0, 54478.0, 54497.0, 54510.0, 54520.0, 54537.0, 54539.0, 54555.0, 54557.0, 54587.0, 54606.0, 54617.0, 54676.0, 54708.0, 54734.0, 54751.0, 54769.0, 54790.0, 54799.0, 54801.0, 54806.0, 54819.0, 54821.0, 54830.0, 54838.0, 54841.0, 54845.0, 54869.0, 54873.0, 54874.0, 54880.0, 54881.0, 54892.0, 54898.0, 54901.0, 54904.0, 54908.0, 54926.0, 54934.0, 54936.0, 54952.0, 54956.0, 54963.0, 54969.0, 54974.0, 54981.0, 54994.0, 55003.0, 55006.0, 55010.0, 55028.0, 55038.0, 55048.0, 55051.0, 55055.0, 55068.0, 55069.0, 55082.0, 55095.0, 55103.0, 55110.0, 55127.0, 55135.0, 55142.0, 55143.0, 55145.0, 55149.0, 55165.0, 55171.0, 55172.0, 55177.0, 55181.0, 55192.0, 55193.0, 55196.0, 55211.0, 55216.0, 55219.0, 55220.0, 55243.0, 55245.0, 55251.0, 55260.0, 55269.0, 55282.0, 55285.0, 55299.0, 55319.0, 55326.0, 55327.0, 55328.0, 55330.0, 55346.0, 55353.0, 55355.0, 55374.0, 55388.0, 55454.0, 55466.0, 55502.0, 55504.0, 55506.0, 55521.0, 55565.0, 55577.0, 55582.0, 55596.0, 55609.0, 55613.0, 55622.0, 55623.0, 55631.0, 55632.0, 55635.0, 55657.0, 55660.0, 55663.0, 55668.0, 55669.0, 55672.0, 55681.0, 55692.0, 55704.0, 55705.0, 55715.0, 55716.0, 55723.0, 55728.0, 55729.0, 55734.0, 55742.0, 55749.0, 55756.0, 55761.0, 55763.0, 55770.0, 55773.0, 55775.0, 55798.0, 55802.0, 55813.0, 55824.0, 55831.0, 55832.0, 55833.0, 55835.0, 55848.0, 55872.0, 55892.0, 55904.0, 55906.0, 55917.0, 55975.0, 56034.0, 56111.0, 56132.0, 56144.0, 56180.0, 56254.0, 56259.0, 56339.0, 56474.0, 56475.0, 56616.0, 56647.0, 56850.0, 56852.0, 56886.0, 56894.0, 56900.0, 56904.0, 56916.0, 56946.0, 56980.0, 56984.0, 57002.0, 57038.0, 57082.0, 57103.0, 57116.0, 57117.0, 57122.0, 57146.0, 57161.0, 57182.0, 57213.0, 57216.0, 57332.0, 57335.0, 57337.0, 57343.0, 57472.0, 57474.0, 57482.0, 57510.0, 57520.0, 57522.0, 57536.0, 57541.0, 57544.0, 57547.0, 57561.0, 57567.0, 57599.0, 57606.0, 57611.0, 57616.0, 57621.0, 57626.0, 57631.0, 57649.0, 57650.0, 57669.0, 57673.0, 57677.0, 57678.0, 57680.0, 57693.0, 57695.0, 57707.0, 57715.0, 57727.0, 57728.0, 57763.0, 57820.0, 58158.0, 58485.0, 58489.0, 58491.0, 58497.0, 58499.0, 58505.0, 60412.0, 60468.0, 60492.0, 60560.0, 60672.0, 63027.0, 63826.0, 63894.0, 63920.0, 63922.0, 63973.0, 63979.0, 64062.0, 64083.0, 64105.0, 64112.0, 64151.0, 64175.0, 64207.0, 64219.0, 64224.0, 64324.0, 64326.0, 64374.0, 64425.0, 64430.0, 64599.0, 64601.0, 64689.0, 64762.0, 64794.0, 64795.0, 64839.0, 64844.0, 64857.0, 64858.0, 64860.0, 64864.0, 64919.0, 64946.0, 65080.0, 65108.0, 65109.0, 65117.0, 65251.0, 65267.0, 65980.0, 65986.0, 65990.0, 65991.0, 66000.0, 78987.0, 79002.0, 79005.0, 79025.0, 79047.0, 79075.0, 79084.0, 79139.0, 79140.0, 79172.0, 79173.0, 79188.0, 79269.0, 79364.0, 79441.0, 79447.0, 79465.0, 79596.0, 79633.0, 79648.0, 79665.0, 79671.0, 79673.0, 79674.0, 79675.0, 79677.0, 79682.0, 79696.0, 79697.0, 79706.0, 79707.0, 79723.0, 79724.0, 79733.0, 79736.0, 79744.0, 79753.0, 79768.0, 79801.0, 79805.0, 79807.0, 79810.0, 79813.0, 79818.0, 79827.0, 79829.0, 79845.0, 79850.0, 79862.0, 79863.0, 79866.0, 79892.0, 79894.0, 79898.0, 79902.0, 79915.0, 79943.0, 79959.0, 79960.0, 79968.0, 79998.0, 80010.0, 80017.0, 80110.0, 80143.0, 80148.0, 80153.0, 80155.0, 80184.0, 80198.0, 80216.0, 80274.0, 80308.0, 80311.0, 80314.0, 80317.0, 80335.0, 80345.0, 80714.0, 80821.0, 81543.0, 81562.0, 81566.0, 81572.0, 81603.0, 81606.0, 81608.0, 81669.0, 81846.0, 81887.0, 81888.0, 81930.0, 83448.0, 83452.0, 83461.0, 83463.0, 83540.0, 83541.0, 83693.0, 83695.0, 83732.0, 83759.0, 83861.0, 83879.0, 83903.0, 83930.0, 83939.0, 83989.0, 83990.0, 84002.0, 84057.0, 84078.0, 84080.0, 84083.0, 84108.0, 84132.0, 84140.0, 84163.0, 84172.0, 84232.0, 84248.0, 84250.0, 84268.0, 84271.0, 84273.0, 84277.0, 84295.0, 84301.0, 84306.0, 84312.0, 84324.0, 84328.0, 84333.0, 84342.0, 84365.0, 84450.0, 84456.0, 84457.0, 84458.0, 84513.0, 84525.0, 84527.0, 84529.0, 84545.0, 84547.0, 84552.0, 84612.0, 84617.0, 84661.0, 84667.0, 84678.0, 84688.0, 84695.0, 84705.0, 84717.0, 84733.0, 84775.0, 84817.0, 84818.0, 84823.0, 84830.0, 84844.0, 84881.0, 84902.0, 84908.0, 84914.0, 84919.0, 84920.0, 84923.0, 84924.0, 84932.0, 84950.0, 84955.0, 84962.0, 84976.0, 85236.0, 85364.0, 85369.0, 85440.0, 85450.0, 85463.0, 89890.0, 89891.0, 90007.0, 90293.0, 90321.0, 90326.0, 90362.0, 90381.0, 90390.0, 90411.0, 90417.0, 90427.0, 90459.0, 90550.0, 90589.0, 90594.0, 90799.0, 90826.0, 90864.0, 90957.0, 91151.0, 91283.0, 91404.0, 91408.0, 91582.0, 91603.0, 91687.0, 91694.0, 91782.0, 91801.0, 91893.0, 91975.0, 92105.0, 92154.0, 92181.0, 92283.0, 92369.0, 92595.0, 92610.0, 92815.0, 92906.0, 92912.0, 93185.0, 93273.0, 93323.0, 93343.0, 93474.0, 93487.0, 93973.0, 94039.0, 95681.0, 96764.0, 112398.0, 112495.0, 112812.0, 112858.0, 112869.0, 112950.0, 113246.0, 114882.0, 114932.0, 114991.0, 115106.0, 115123.0, 115548.0, 116115.0, 116135.0, 116225.0, 116228.0, 116540.0, 116840.0, 117246.0, 118429.0, 118487.0, 118881.0, 118980.0, 121268.0, 121457.0, 121642.0, 121643.0, 122769.0, 123016.0, 123169.0, 123920.0, 124751.0, 124961.0, 125919.0, 126003.0, 126069.0, 126070.0, 126299.0, 126375.0, 126382.0, 127495.0, 128178.0, 128239.0, 128240.0, 128486.0, 128553.0, 128710.0, 128866.0, 129401.0, 129563.0, 129685.0, 130162.0, 133619.0, 134429.0, 134553.0, 134728.0, 135293.0, 136332.0, 136647.0, 137886.0, 139231.0, 139285.0, 139322.0, 139324.0, 139886.0, 140460.0, 140735.0, 140809.0, 140831.0, 140886.0, 143684.0, 144233.0, 144245.0, 144347.0, 144455.0, 144717.0, 146059.0, 146198.0, 146540.0, 146691.0, 146705.0, 146909.0, 146956.0, 147007.0, 147372.0, 147657.0, 147660.0, 147686.0, 147687.0, 147808.0, 147841.0, 147923.0, 148156.0, 148254.0, 148266.0, 148327.0, 149041.0, 149420.0, 149951.0, 149986.0, 150275.0, 150290.0, 150590.0, 150771.0, 150864.0, 151188.0, 151230.0, 151393.0, 151648.0, 151963.0, 152006.0, 152137.0, 152687.0, 152756.0, 153339.0, 153478.0, 153733.0, 154467.0, 154807.0, 154865.0, 155382.0, 157570.0, 157638.0, 157753.0, 157773.0, 158219.0, 158427.0, 158866.0, 160760.0, 162239.0, 162967.0, 162972.0, 163059.0, 163071.0, 163786.0, 165918.0, 166785.0, 166793.0, 167227.0, 168374.0, 169834.0, 170302.0, 170622.0, 171023.0, 171392.0, 192670.0, 196483.0, 196528.0, 197320.0, 197407.0, 199692.0, 199990.0, 201161.0, 201163.0, 201254.0, 201255.0, 201595.0, 201725.0, 201965.0, 203068.0, 203547.0, 204962.0, 219541.0, 219854.0, 219988.0, 220202.0, 220441.0, 220988.0, 221037.0, 221079.0, 221150.0, 221302.0, 221496.0, 221656.0, 221687.0, 221786.0, 221914.0, 222255.0, 222256.0, 222584.0, 222663.0, 222696.0, 245812.0, 246175.0, 252969.0, 252983.0, 253430.0, 253639.0, 253714.0, 253943.0, 254225.0, 255738.0, 256051.0, 256309.0, 257019.0, 257397.0, 261726.0, 283131.0, 283212.0, 283431.0, 283489.0, 283514.0, 284307.0, 284309.0, 284391.0, 285672.0, 285753.0, 285855.0, 285989.0, 286151.0, 286499.0, 286826.0, 317772.0, 339175.0, 339287.0, 339324.0, 339416.0, 339804.0, 340719.0, 342979.0, 345079.0, 347273.0, 347733.0, 348110.0, 348235.0, 348995.0, 373156.0, 374393.0, 374618.0, 374654.0, 374655.0, 374879.0, 374882.0, 374887.0, 374946.0, 374969.0, 374986.0, 375341.0, 387032.0, 387103.0, 387338.0, 387914.0, 388695.0, 388969.0, 389524.0, 400506.0, 400720.0, 403341.0, 404672.0, 440193.0, 441518.0, 493869.0, 497661.0, 613212.0, 642938.0, 645455.0, 647087.0, 653121.0, 653604.0, 728116.0, 728568.0, 729238.0, 729440.0, 751071.0, 100128731.0, 100129792.0, 100133941.0, 100289678.0, 100533183.0, 112441434.0	250.164	blue	DLPFC	0.712492
