## Supplemental Tables – S1-S8 for "Lifespan analysis of repeat expression reveals age-dependent upregulation of HERV-K in the neurotypical human brain" (part 3 of 3)

### Sheet: S4 (continued)
GO	NS	enrichment	name	ratio_in_study	ratio_in_pop	p_uncorrected	depth	study_count	p_fdr_bh	study_items	Log10	Module	Region	geneRatio
GO:0005634	CC	e	nucleus	1301/3106	5368/29107	7.59759e-231	5	1301	1.33414e-227	71.0, 123.0, 132.0, 207.0, 310.0, 328.0, 329.0, 332.0, 334.0, 421.0, 429.0, 538.0, 545.0, 546.0, 571.0, 580.0, 642.0, 675.0, 689.0, 694.0, 817.0, 835.0, 842.0, 862.0, 890.0, 898.0, 901.0, 904.0, 983.0, 988.0, 993.0, 994.0, 995.0, 1017.0, 1019.0, 1024.0, 1058.0, 1062.0, 1063.0, 1104.0, 1107.0, 1111.0, 1112.0, 1121.0, 1161.0, 1191.0, 1201.0, 1263.0, 1316.0, 1385.0, 1398.0, 1407.0, 1421.0, 1434.0, 1452.0, 1454.0, 1456.0, 1457.0, 1459.0, 1466.0, 1479.0, 1488.0, 1500.0, 1655.0, 1656.0, 1659.0, 1660.0, 1665.0, 1716.0, 1736.0, 1743.0, 1763.0, 1774.0, 1786.0, 1789.0, 1820.0, 1827.0, 1841.0, 1846.0, 1854.0, 1856.0, 1911.0, 1915.0, 1947.0, 1978.0, 1994.0, 2072.0, 2079.0, 2146.0, 2171.0, 2173.0, 2176.0, 2177.0, 2178.0, 2186.0, 2241.0, 2290.0, 2305.0, 2316.0, 2534.0, 2551.0, 2553.0, 2648.0, 2737.0, 2874.0, 2908.0, 2950.0, 2956.0, 2959.0, 3005.0, 3007.0, 3008.0, 3009.0, 3012.0, 3014.0, 3015.0, 3017.0, 3018.0, 3020.0, 3024.0, 3038.0, 3066.0, 3070.0, 3091.0, 3149.0, 3151.0, 3178.0, 3182.0, 3183.0, 3185.0, 3187.0, 3189.0, 3190.0, 3275.0, 3276.0, 3280.0, 3281.0, 3298.0, 3400.0, 3475.0, 3550.0, 3608.0, 3615.0, 3621.0, 3642.0, 3646.0, 3661.0, 3720.0, 3728.0, 3735.0, 3776.0, 3832.0, 3835.0, 3837.0, 3838.0, 3839.0, 3840.0, 3841.0, 3842.0, 3921.0, 3930.0, 3978.0, 4001.0, 4015.0, 4086.0, 4087.0, 4089.0, 4170.0, 4171.0, 4173.0, 4175.0, 4176.0, 4212.0, 4236.0, 4238.0, 4288.0, 4300.0, 4330.0, 4436.0, 4440.0, 4521.0, 4602.0, 4605.0, 4609.0, 4613.0, 4615.0, 4666.0, 4678.0, 4682.0, 4686.0, 4691.0, 4736.0, 4739.0, 4761.0, 4762.0, 4763.0, 4774.0, 4783.0, 4800.0, 4801.0, 4807.0, 4808.0, 4820.0, 4841.0, 4848.0, 4863.0, 4869.0, 4899.0, 4904.0, 4931.0, 4968.0, 4998.0, 5013.0, 5036.0, 5062.0, 5080.0, 5087.0, 5090.0, 5111.0, 5130.0, 5134.0, 5203.0, 5204.0, 5226.0, 5253.0, 5292.0, 5316.0, 5378.0, 5393.0, 5394.0, 5422.0, 5423.0, 5424.0, 5425.0, 5429.0, 5430.0, 5431.0, 5433.0, 5436.0, 5451.0, 5455.0, 5469.0, 5479.0, 5496.0, 5511.0, 5564.0, 5565.0, 5569.0, 5585.0, 5597.0, 5598.0, 5599.0, 5601.0, 5613.0, 5683.0, 5685.0, 5687.0, 5719.0, 5725.0, 5782.0, 5810.0, 5813.0, 5814.0, 5887.0, 5888.0, 5902.0, 5917.0, 5926.0, 5928.0, 5930.0, 5935.0, 5936.0, 5965.0, 5980.0, 5982.0, 5983.0, 5984.0, 5985.0, 6018.0, 6045.0, 6100.0, 6122.0, 6124.0, 6125.0, 6128.0, 6129.0, 6133.0, 6134.0, 6137.0, 6138.0, 6139.0, 6141.0, 6146.0, 6147.0, 6155.0, 6156.0, 6168.0, 6175.0, 6187.0, 6188.0, 6189.0, 6194.0, 6201.0, 6202.0, 6207.0, 6209.0, 6229.0, 6232.0, 6233.0, 6399.0, 6418.0, 6419.0, 6421.0, 6426.0, 6432.0, 6477.0, 6502.0, 6576.0, 6591.0, 6596.0, 6597.0, 6599.0, 6602.0, 6604.0, 6605.0, 6613.0, 6622.0, 6628.0, 6629.0, 6632.0, 6633.0, 6634.0, 6635.0, 6636.0, 6637.0, 6656.0, 6659.0, 6660.0, 6664.0, 6670.0, 6683.0, 6732.0, 6777.0, 6781.0, 6790.0, 6815.0, 6840.0, 6867.0, 6877.0, 6908.0, 6925.0, 6929.0, 6940.0, 6944.0, 6996.0, 7019.0, 7022.0, 7030.0, 7046.0, 7072.0, 7073.0, 7114.0, 7150.0, 7153.0, 7155.0, 7157.0, 7178.0, 7216.0, 7270.0, 7272.0, 7301.0, 7311.0, 7321.0, 7322.0, 7324.0, 7328.0, 7329.0, 7337.0, 7343.0, 7358.0, 7372.0, 7391.0, 7398.0, 7428.0, 7443.0, 7453.0, 7465.0, 7468.0, 7486.0, 7515.0, 7520.0, 7529.0, 7539.0, 7541.0, 7547.0, 7551.0, 7552.0, 7554.0, 7561.0, 7564.0, 7568.0, 7569.0, 7570.0, 7576.0, 7580.0, 7581.0, 7582.0, 7587.0, 7589.0, 7594.0, 7596.0, 7620.0, 7621.0, 7625.0, 7633.0, 7637.0, 7638.0, 7643.0, 7644.0, 7675.0, 7678.0, 7692.0, 7694.0, 7699.0, 7700.0, 7718.0, 7733.0, 7741.0, 7746.0, 7748.0, 7752.0, 7755.0, 7756.0, 7761.0, 7771.0, 7772.0, 7789.0, 7852.0, 7862.0, 7913.0, 7965.0, 7994.0, 8019.0, 8089.0, 8091.0, 8125.0, 8161.0, 8175.0, 8187.0, 8202.0, 8220.0, 8241.0, 8243.0, 8277.0, 8294.0, 8312.0, 8313.0, 8318.0, 8320.0, 8329.0, 8330.0, 8332.0, 8334.0, 8335.0, 8336.0, 8337.0, 8339.0, 8340.0, 8341.0, 8342.0, 8343.0, 8344.0, 8345.0, 8346.0, 8347.0, 8348.0, 8349.0, 8350.0, 8353.0, 8354.0, 8355.0, 8356.0, 8357.0, 8359.0, 8360.0, 8361.0, 8364.0, 8365.0, 8366.0, 8367.0, 8368.0, 8409.0, 8445.0, 8462.0, 8463.0, 8479.0, 8480.0, 8487.0, 8493.0, 8545.0, 8550.0, 8607.0, 8609.0, 8621.0, 8624.0, 8648.0, 8732.0, 8761.0, 8805.0, 8815.0, 8836.0, 8841.0, 8846.0, 8861.0, 8880.0, 8895.0, 8904.0, 8914.0, 8915.0, 8940.0, 8968.0, 8969.0, 8970.0, 8971.0, 8994.0, 9014.0, 9055.0, 9097.0, 9100.0, 9112.0, 9113.0, 9125.0, 9128.0, 9129.0, 9133.0, 9139.0, 9141.0, 9156.0, 9212.0, 9232.0, 9246.0, 9310.0, 9315.0, 9319.0, 9325.0, 9337.0, 9373.0, 9416.0, 9440.0, 9465.0, 9493.0, 9534.0, 9585.0, 9589.0, 9612.0, 9616.0, 9618.0, 9668.0, 9682.0, 9686.0, 9700.0, 9702.0, 9726.0, 9730.0, 9733.0, 9753.0, 9760.0, 9768.0, 9774.0, 9775.0, 9785.0, 9787.0, 9805.0, 9837.0, 9839.0, 9852.0, 9869.0, 9874.0, 9879.0, 9889.0, 9925.0, 9928.0, 9939.0, 9958.0, 9960.0, 9967.0, 9969.0, 9975.0, 9985.0, 9991.0, 9994.0, 10006.0, 10009.0, 10013.0, 10036.0, 10051.0, 10096.0, 10101.0, 10112.0, 10127.0, 10153.0, 10155.0, 10172.0, 10179.0, 10180.0, 10189.0, 10210.0, 10212.0, 10224.0, 10238.0, 10262.0, 10274.0, 10285.0, 10336.0, 10381.0, 10389.0, 10399.0, 10403.0, 10459.0, 10464.0, 10468.0, 10473.0, 10477.0, 10492.0, 10520.0, 10539.0, 10549.0, 10556.0, 10590.0, 10635.0, 10642.0, 10643.0, 10644.0, 10657.0, 10658.0, 10664.0, 10691.0, 10713.0, 10733.0, 10765.0, 10772.0, 10773.0, 10780.0, 10781.0, 10795.0, 10892.0, 10912.0, 10916.0, 10926.0, 10946.0, 10949.0, 10951.0, 10978.0, 10983.0, 11004.0, 11011.0, 11051.0, 11052.0, 11065.0, 11066.0, 11073.0, 11076.0, 11078.0, 11083.0, 11091.0, 11098.0, 11100.0, 11104.0, 11123.0, 11137.0, 11168.0, 11179.0, 11186.0, 11214.0, 11218.0, 11266.0, 11267.0, 11269.0, 11329.0, 11331.0, 11335.0, 11338.0, 11339.0, 11340.0, 22803.0, 22809.0, 22822.0, 22823.0, 22832.0, 22835.0, 22858.0, 22869.0, 22880.0, 22903.0, 22913.0, 22916.0, 22938.0, 22944.0, 22974.0, 22976.0, 22984.0, 23019.0, 23020.0, 23028.0, 23036.0, 23043.0, 23049.0, 23060.0, 23076.0, 23090.0, 23097.0, 23126.0, 23135.0, 23186.0, 23196.0, 23211.0, 23234.0, 23244.0, 23345.0, 23350.0, 23358.0, 23361.0, 23394.0, 23404.0, 23406.0, 23411.0, 23412.0, 23450.0, 23451.0, 23512.0, 23521.0, 23598.0, 23635.0, 23658.0, 23660.0, 23774.0, 24148.0, 25776.0, 25798.0, 25850.0, 25855.0, 25888.0, 25896.0, 25904.0, 25934.0, 25949.0, 25988.0, 26011.0, 26039.0, 26051.0, 26053.0, 26097.0, 26098.0, 26135.0, 26136.0, 26152.0, 26240.0, 26260.0, 26271.0, 26297.0, 26354.0, 26512.0, 26575.0, 26974.0, 26986.0, 26993.0, 26994.0, 27097.0, 27175.0, 27258.0, 27285.0, 27316.0, 27319.0, 27324.0, 27336.0, 27351.0, 27429.0, 28976.0, 29066.0, 29072.0, 29115.0, 29127.0, 29128.0, 29843.0, 29887.0, 29889.0, 29890.0, 29941.0, 29980.0, 30827.0, 30832.0, 50804.0, 50809.0, 50810.0, 51002.0, 51010.0, 51072.0, 51086.0, 51111.0, 51147.0, 51155.0, 51163.0, 51164.0, 51177.0, 51193.0, 51320.0, 51339.0, 51340.0, 51351.0, 51366.0, 51368.0, 51385.0, 51427.0, 51441.0, 51444.0, 51447.0, 51460.0, 51465.0, 51514.0, 51523.0, 51530.0, 51545.0, 51548.0, 51582.0, 51592.0, 51619.0, 51634.0, 51637.0, 51639.0, 51645.0, 51690.0, 51691.0, 51710.0, 51720.0, 51747.0, 51755.0, 51773.0, 53335.0, 53944.0, 54069.0, 54212.0, 54439.0, 54442.0, 54454.0, 54517.0, 54537.0, 54555.0, 54587.0, 54617.0, 54619.0, 54665.0, 54790.0, 54799.0, 54807.0, 54811.0, 54823.0, 54841.0, 54845.0, 54880.0, 54881.0, 54892.0, 54904.0, 54908.0, 54936.0, 54952.0, 54963.0, 54969.0, 54993.0, 54994.0, 55038.0, 55051.0, 55079.0, 55094.0, 55095.0, 55110.0, 55145.0, 55177.0, 55192.0, 55196.0, 55211.0, 55219.0, 55247.0, 55269.0, 55279.0, 55319.0, 55388.0, 55502.0, 55534.0, 55565.0, 55596.0, 55609.0, 55632.0, 55635.0, 55659.0, 55663.0, 55729.0, 55734.0, 55742.0, 55749.0, 55756.0, 55762.0, 55771.0, 55775.0, 55802.0, 55832.0, 55833.0, 55835.0, 55872.0, 55893.0, 55904.0, 55906.0, 56034.0, 56146.0, 56180.0, 56242.0, 56254.0, 56259.0, 56339.0, 56647.0, 56852.0, 56916.0, 56980.0, 56984.0, 57002.0, 57082.0, 57103.0, 57116.0, 57117.0, 57332.0, 57335.0, 57336.0, 57337.0, 57343.0, 57472.0, 57474.0, 57507.0, 57510.0, 57523.0, 57541.0, 57547.0, 57567.0, 57570.0, 57573.0, 57585.0, 57593.0, 57599.0, 57615.0, 57616.0, 57649.0, 57677.0, 57680.0, 57693.0, 57695.0, 57711.0, 57763.0, 58155.0, 58158.0, 58491.0, 58497.0, 58499.0, 58500.0, 60436.0, 60509.0, 63922.0, 63950.0, 63973.0, 63974.0, 63979.0, 64062.0, 64151.0, 64207.0, 64324.0, 64359.0, 64789.0, 64794.0, 64795.0, 64839.0, 64844.0, 64864.0, 64895.0, 64919.0, 64946.0, 65080.0, 65109.0, 65251.0, 65980.0, 65986.0, 65991.0, 79005.0, 79075.0, 79084.0, 79230.0, 79364.0, 79447.0, 79646.0, 79673.0, 79677.0, 79682.0, 79697.0, 79707.0, 79716.0, 79723.0, 79724.0, 79744.0, 79753.0, 79768.0, 79813.0, 79818.0, 79829.0, 79830.0, 79862.0, 79866.0, 79891.0, 79892.0, 79894.0, 79898.0, 79915.0, 79943.0, 79960.0, 79968.0, 80095.0, 80110.0, 80155.0, 80184.0, 80198.0, 80264.0, 80311.0, 80312.0, 80314.0, 80317.0, 80319.0, 80345.0, 80714.0, 81566.0, 81606.0, 81624.0, 81669.0, 81691.0, 81856.0, 81930.0, 81931.0, 83448.0, 83463.0, 83480.0, 83591.0, 83607.0, 83695.0, 83744.0, 83879.0, 83903.0, 83989.0, 83990.0, 84057.0, 84078.0, 84108.0, 84132.0, 84146.0, 84163.0, 84226.0, 84232.0, 84250.0, 84268.0, 84271.0, 84295.0, 84324.0, 84333.0, 84449.0, 84450.0, 84456.0, 84458.0, 84503.0, 84525.0, 84527.0, 84529.0, 84552.0, 84612.0, 84617.0, 84622.0, 84661.0, 84667.0, 84678.0, 84688.0, 84695.0, 84717.0, 84733.0, 84775.0, 84844.0, 84901.0, 84914.0, 84924.0, 84930.0, 84950.0, 84962.0, 85235.0, 85236.0, 85369.0, 85460.0, 85463.0, 85508.0, 89890.0, 90007.0, 90233.0, 90317.0, 90321.0, 90333.0, 90381.0, 90390.0, 90417.0, 90459.0, 90589.0, 90592.0, 90594.0, 90649.0, 91120.0, 91151.0, 91603.0, 91664.0, 91801.0, 91975.0, 92105.0, 92283.0, 92312.0, 92595.0, 92675.0, 92797.0, 92815.0, 92906.0, 92912.0, 93134.0, 93474.0, 93973.0, 94039.0, 96764.0, 112398.0, 112858.0, 113174.0, 114991.0, 115509.0, 116115.0, 117143.0, 117608.0, 121274.0, 121643.0, 123169.0, 124961.0, 125919.0, 126017.0, 126069.0, 126070.0, 126231.0, 126375.0, 128312.0, 128553.0, 128866.0, 129685.0, 131375.0, 131870.0, 132884.0, 134728.0, 135138.0, 136647.0, 137886.0, 139324.0, 140612.0, 140735.0, 140886.0, 146059.0, 146198.0, 146540.0, 146909.0, 147657.0, 147660.0, 147686.0, 147687.0, 147694.0, 147741.0, 147808.0, 147923.0, 147949.0, 148156.0, 148203.0, 148206.0, 148213.0, 148254.0, 148266.0, 148268.0, 148327.0, 148479.0, 149420.0, 150290.0, 152006.0, 152687.0, 157313.0, 158431.0, 162239.0, 162962.0, 162963.0, 162967.0, 162972.0, 163051.0, 163059.0, 163071.0, 163115.0, 164045.0, 165918.0, 166793.0, 166815.0, 168374.0, 169834.0, 170302.0, 170622.0, 170958.0, 170959.0, 171017.0, 171222.0, 171392.0, 192670.0, 197320.0, 197407.0, 199692.0, 199777.0, 201161.0, 201163.0, 203068.0, 220042.0, 220202.0, 220988.0, 221302.0, 221336.0, 221656.0, 221833.0, 222194.0, 222696.0, 246175.0, 253430.0, 253639.0, 253738.0, 254065.0, 254225.0, 256051.0, 256309.0, 259266.0, 282890.0, 283489.0, 284004.0, 284307.0, 284309.0, 284371.0, 284391.0, 284406.0, 285676.0, 285989.0, 286151.0, 317772.0, 339287.0, 339324.0, 339559.0, 342357.0, 342892.0, 342909.0, 342926.0, 345462.0, 347733.0, 348327.0, 353274.0, 359948.0, 360023.0, 374393.0, 374655.0, 374879.0, 374899.0, 374900.0, 388561.0, 388567.0, 389114.0, 389136.0, 389524.0, 390927.0, 400713.0, 400720.0, 440519.0, 440689.0, 441951.0, 641339.0, 643836.0, 644353.0, 653121.0, 653604.0, 728116.0, 728927.0, 729288.0, 730051.0, 730087.0, 731220.0, 100129543.0, 100129842.0, 100131017.0, 100289635.0, 100289678.0, 109504726.0, 110116772.0	226.875	blue	DLPFC	0.418867
GO:0005654	CC	e	nucleoplasm	990/3106	3805/29107	5.47348e-188	2	990	4.80571e-185	37.0, 47.0, 132.0, 207.0, 328.0, 332.0, 545.0, 546.0, 571.0, 580.0, 607.0, 661.0, 675.0, 694.0, 699.0, 705.0, 817.0, 839.0, 862.0, 868.0, 890.0, 898.0, 904.0, 983.0, 988.0, 991.0, 993.0, 994.0, 995.0, 1017.0, 1019.0, 1024.0, 1058.0, 1062.0, 1063.0, 1104.0, 1107.0, 1111.0, 1161.0, 1263.0, 1316.0, 1385.0, 1434.0, 1454.0, 1457.0, 1459.0, 1479.0, 1633.0, 1655.0, 1659.0, 1660.0, 1665.0, 1736.0, 1743.0, 1763.0, 1786.0, 1789.0, 1800.0, 1820.0, 1846.0, 1854.0, 1856.0, 1875.0, 1911.0, 1994.0, 2037.0, 2042.0, 2072.0, 2104.0, 2146.0, 2171.0, 2176.0, 2177.0, 2178.0, 2186.0, 2188.0, 2189.0, 2224.0, 2290.0, 2305.0, 2491.0, 2551.0, 2553.0, 2648.0, 2737.0, 2874.0, 2908.0, 2956.0, 2958.0, 2959.0, 2961.0, 2976.0, 3005.0, 3014.0, 3017.0, 3018.0, 3020.0, 3024.0, 3066.0, 3084.0, 3091.0, 3178.0, 3182.0, 3183.0, 3185.0, 3187.0, 3189.0, 3190.0, 3275.0, 3276.0, 3280.0, 3281.0, 3298.0, 3400.0, 3550.0, 3608.0, 3642.0, 3646.0, 3661.0, 3720.0, 3837.0, 3838.0, 3839.0, 3840.0, 3841.0, 3921.0, 3978.0, 3980.0, 4001.0, 4086.0, 4087.0, 4089.0, 4170.0, 4171.0, 4173.0, 4175.0, 4176.0, 4236.0, 4288.0, 4300.0, 4436.0, 4602.0, 4605.0, 4609.0, 4610.0, 4613.0, 4678.0, 4686.0, 4691.0, 4739.0, 4756.0, 4774.0, 4800.0, 4801.0, 4804.0, 4835.0, 4841.0, 4848.0, 4863.0, 4869.0, 4899.0, 4904.0, 4927.0, 4931.0, 4968.0, 4998.0, 5080.0, 5087.0, 5111.0, 5253.0, 5292.0, 5393.0, 5394.0, 5422.0, 5423.0, 5424.0, 5425.0, 5427.0, 5429.0, 5430.0, 5431.0, 5433.0, 5436.0, 5451.0, 5454.0, 5455.0, 5456.0, 5469.0, 5479.0, 5496.0, 5511.0, 5531.0, 5557.0, 5558.0, 5564.0, 5565.0, 5578.0, 5585.0, 5597.0, 5598.0, 5599.0, 5601.0, 5608.0, 5613.0, 5648.0, 5683.0, 5685.0, 5687.0, 5719.0, 5725.0, 5771.0, 5782.0, 5810.0, 5814.0, 5885.0, 5887.0, 5888.0, 5917.0, 5926.0, 5928.0, 5933.0, 5935.0, 5936.0, 5947.0, 5965.0, 5980.0, 5982.0, 5983.0, 5984.0, 5985.0, 6045.0, 6102.0, 6125.0, 6135.0, 6154.0, 6155.0, 6160.0, 6187.0, 6188.0, 6189.0, 6191.0, 6193.0, 6194.0, 6197.0, 6201.0, 6202.0, 6204.0, 6205.0, 6206.0, 6207.0, 6208.0, 6209.0, 6210.0, 6217.0, 6223.0, 6224.0, 6227.0, 6228.0, 6229.0, 6231.0, 6232.0, 6233.0, 6234.0, 6235.0, 6340.0, 6399.0, 6418.0, 6421.0, 6426.0, 6428.0, 6431.0, 6432.0, 6461.0, 6502.0, 6591.0, 6596.0, 6597.0, 6599.0, 6602.0, 6604.0, 6605.0, 6613.0, 6626.0, 6628.0, 6629.0, 6631.0, 6632.0, 6633.0, 6634.0, 6635.0, 6636.0, 6637.0, 6645.0, 6658.0, 6659.0, 6664.0, 6670.0, 6671.0, 6683.0, 6714.0, 6732.0, 6749.0, 6777.0, 6790.0, 6815.0, 6873.0, 6877.0, 6879.0, 6882.0, 6895.0, 6908.0, 6924.0, 6929.0, 6940.0, 6944.0, 6996.0, 7022.0, 7030.0, 7050.0, 7072.0, 7073.0, 7150.0, 7153.0, 7155.0, 7157.0, 7174.0, 7178.0, 7182.0, 7270.0, 7296.0, 7311.0, 7321.0, 7322.0, 7324.0, 7329.0, 7343.0, 7358.0, 7391.0, 7398.0, 7402.0, 7428.0, 7443.0, 7465.0, 7468.0, 7469.0, 7486.0, 7515.0, 7516.0, 7520.0, 7541.0, 7547.0, 7564.0, 7570.0, 7596.0, 7625.0, 7690.0, 7693.0, 7702.0, 7707.0, 7709.0, 7741.0, 7756.0, 7775.0, 7862.0, 7913.0, 7988.0, 7994.0, 8089.0, 8091.0, 8125.0, 8161.0, 8175.0, 8202.0, 8243.0, 8294.0, 8315.0, 8318.0, 8334.0, 8339.0, 8340.0, 8341.0, 8342.0, 8343.0, 8344.0, 8345.0, 8346.0, 8347.0, 8348.0, 8349.0, 8350.0, 8353.0, 8354.0, 8355.0, 8356.0, 8357.0, 8359.0, 8360.0, 8361.0, 8364.0, 8365.0, 8366.0, 8367.0, 8368.0, 8409.0, 8445.0, 8450.0, 8451.0, 8462.0, 8463.0, 8479.0, 8480.0, 8487.0, 8493.0, 8545.0, 8550.0, 8575.0, 8607.0, 8609.0, 8621.0, 8624.0, 8648.0, 8661.0, 8683.0, 8697.0, 8732.0, 8805.0, 8815.0, 8816.0, 8841.0, 8846.0, 8861.0, 8880.0, 8895.0, 8904.0, 8914.0, 8968.0, 8970.0, 8971.0, 8994.0, 9014.0, 9015.0, 9055.0, 9100.0, 9112.0, 9126.0, 9128.0, 9129.0, 9156.0, 9184.0, 9188.0, 9212.0, 9219.0, 9246.0, 9325.0, 9328.0, 9329.0, 9349.0, 9416.0, 9439.0, 9440.0, 9443.0, 9447.0, 9467.0, 9477.0, 9493.0, 9585.0, 9589.0, 9612.0, 9616.0, 9618.0, 9620.0, 9627.0, 9646.0, 9668.0, 9682.0, 9692.0, 9698.0, 9730.0, 9733.0, 9768.0, 9774.0, 9775.0, 9785.0, 9837.0, 9839.0, 9869.0, 9874.0, 9879.0, 9880.0, 9889.0, 9917.0, 9939.0, 9960.0, 9967.0, 9969.0, 9972.0, 9975.0, 9987.0, 9994.0, 10009.0, 10013.0, 10051.0, 10054.0, 10100.0, 10112.0, 10137.0, 10155.0, 10172.0, 10179.0, 10189.0, 10199.0, 10210.0, 10212.0, 10228.0, 10238.0, 10254.0, 10262.0, 10274.0, 10283.0, 10285.0, 10293.0, 10336.0, 10399.0, 10403.0, 10459.0, 10477.0, 10492.0, 10527.0, 10535.0, 10556.0, 10565.0, 10575.0, 10623.0, 10635.0, 10642.0, 10657.0, 10658.0, 10664.0, 10691.0, 10694.0, 10713.0, 10714.0, 10721.0, 10741.0, 10762.0, 10765.0, 10772.0, 10773.0, 10776.0, 10813.0, 10885.0, 10902.0, 10916.0, 10926.0, 10940.0, 10946.0, 10949.0, 10951.0, 10978.0, 11051.0, 11052.0, 11065.0, 11066.0, 11073.0, 11091.0, 11100.0, 11130.0, 11168.0, 11169.0, 11198.0, 11201.0, 11218.0, 11266.0, 11267.0, 11269.0, 11279.0, 11321.0, 11335.0, 11338.0, 11339.0, 11340.0, 22803.0, 22809.0, 22822.0, 22823.0, 22841.0, 22880.0, 22894.0, 22916.0, 22938.0, 22944.0, 22974.0, 22976.0, 22984.0, 23020.0, 23028.0, 23043.0, 23049.0, 23060.0, 23076.0, 23089.0, 23090.0, 23126.0, 23135.0, 23160.0, 23186.0, 23211.0, 23220.0, 23231.0, 23234.0, 23244.0, 23253.0, 23345.0, 23350.0, 23358.0, 23379.0, 23380.0, 23397.0, 23404.0, 23411.0, 23450.0, 23451.0, 23512.0, 23515.0, 23598.0, 23636.0, 23658.0, 23683.0, 24137.0, 24148.0, 25776.0, 25855.0, 25862.0, 25879.0, 25888.0, 25896.0, 25926.0, 25949.0, 25962.0, 25983.0, 25988.0, 25994.0, 26017.0, 26039.0, 26040.0, 26043.0, 26088.0, 26097.0, 26108.0, 26207.0, 26240.0, 26271.0, 26277.0, 26297.0, 26512.0, 27125.0, 27258.0, 27297.0, 27316.0, 27324.0, 27336.0, 27340.0, 29072.0, 29107.0, 29115.0, 29127.0, 29128.0, 29843.0, 29890.0, 29893.0, 29923.0, 29966.0, 29982.0, 29997.0, 30827.0, 30832.0, 49855.0, 50628.0, 50810.0, 51010.0, 51013.0, 51035.0, 51111.0, 51118.0, 51147.0, 51155.0, 51163.0, 51187.0, 51193.0, 51230.0, 51291.0, 51339.0, 51340.0, 51366.0, 51367.0, 51385.0, 51386.0, 51447.0, 51455.0, 51460.0, 51496.0, 51512.0, 51514.0, 51523.0, 51530.0, 51534.0, 51535.0, 51548.0, 51592.0, 51602.0, 51637.0, 51639.0, 51645.0, 51659.0, 51690.0, 51691.0, 51692.0, 51720.0, 51747.0, 51755.0, 51762.0, 51773.0, 53335.0, 53339.0, 53635.0, 54069.0, 54433.0, 54454.0, 54468.0, 54478.0, 54555.0, 54617.0, 54756.0, 54845.0, 54853.0, 54875.0, 54880.0, 54881.0, 54892.0, 54904.0, 54934.0, 54936.0, 54994.0, 55010.0, 55013.0, 55038.0, 55051.0, 55082.0, 55110.0, 55127.0, 55135.0, 55143.0, 55145.0, 55149.0, 55193.0, 55211.0, 55247.0, 55250.0, 55269.0, 55319.0, 55341.0, 55355.0, 55388.0, 55506.0, 55534.0, 55591.0, 55596.0, 55623.0, 55657.0, 55660.0, 55671.0, 55683.0, 55723.0, 55729.0, 55749.0, 55756.0, 55775.0, 55813.0, 55832.0, 55835.0, 55892.0, 55893.0, 55904.0, 55975.0, 56254.0, 56259.0, 56339.0, 56647.0, 56850.0, 56852.0, 56904.0, 56916.0, 56946.0, 57082.0, 57117.0, 57223.0, 57332.0, 57510.0, 57563.0, 57599.0, 57616.0, 57621.0, 57649.0, 57669.0, 57673.0, 57680.0, 57695.0, 57707.0, 57727.0, 60436.0, 60468.0, 60560.0, 63920.0, 63922.0, 64105.0, 64207.0, 64324.0, 64326.0, 64412.0, 64425.0, 64789.0, 64795.0, 64839.0, 64858.0, 64895.0, 64946.0, 65080.0, 65109.0, 65980.0, 65986.0, 79019.0, 79070.0, 79075.0, 79084.0, 79172.0, 79269.0, 79441.0, 79648.0, 79677.0, 79682.0, 79692.0, 79697.0, 79707.0, 79723.0, 79731.0, 79733.0, 79753.0, 79768.0, 79813.0, 79829.0, 79892.0, 79894.0, 79902.0, 79960.0, 80010.0, 80095.0, 80115.0, 80185.0, 80198.0, 80205.0, 80314.0, 80317.0, 81608.0, 81669.0, 81887.0, 83540.0, 83695.0, 83732.0, 83759.0, 83879.0, 83903.0, 83990.0, 84083.0, 84108.0, 84132.0, 84172.0, 84206.0, 84232.0, 84248.0, 84250.0, 84268.0, 84271.0, 84295.0, 84301.0, 84324.0, 84333.0, 84365.0, 84456.0, 84458.0, 84622.0, 84661.0, 84678.0, 84688.0, 84725.0, 84733.0, 84844.0, 84881.0, 84930.0, 84950.0, 84955.0, 84962.0, 85236.0, 88745.0, 89849.0, 90381.0, 90390.0, 91582.0, 91603.0, 91687.0, 91782.0, 91801.0, 91975.0, 92105.0, 93343.0, 93973.0, 96764.0, 112398.0, 112495.0, 112858.0, 112950.0, 113174.0, 114799.0, 117143.0, 117246.0, 118487.0, 121274.0, 121642.0, 122704.0, 123169.0, 123775.0, 126382.0, 128312.0, 129401.0, 129685.0, 131870.0, 134430.0, 135293.0, 136647.0, 139886.0, 144233.0, 144455.0, 146909.0, 146956.0, 147657.0, 147841.0, 147923.0, 148327.0, 148479.0, 149420.0, 150290.0, 151648.0, 152006.0, 157313.0, 157570.0, 165918.0, 166793.0, 167227.0, 169714.0, 171023.0, 196528.0, 199990.0, 201161.0, 201254.0, 201255.0, 220988.0, 221037.0, 221656.0, 223082.0, 252969.0, 253430.0, 253714.0, 254225.0, 283489.0, 283514.0, 285989.0, 286826.0, 339287.0, 339324.0, 348654.0, 348995.0, 359948.0, 387032.0, 387103.0, 388695.0, 389524.0, 401466.0, 403341.0, 404672.0, 440689.0, 653604.0	184.318	blue	DLPFC	0.318738
GO:0003723	MF	e	RNA binding	447/3106	1388/29107	1.66638e-111	4	447	3.69437e-108	132.0, 310.0, 328.0, 580.0, 689.0, 705.0, 908.0, 988.0, 1107.0, 1454.0, 1479.0, 1655.0, 1656.0, 1659.0, 1660.0, 1665.0, 1736.0, 1763.0, 1786.0, 1854.0, 1915.0, 1973.0, 1975.0, 1982.0, 1994.0, 2079.0, 2197.0, 2224.0, 2316.0, 2665.0, 2908.0, 2935.0, 2961.0, 3005.0, 3007.0, 3008.0, 3009.0, 3028.0, 3066.0, 3149.0, 3151.0, 3178.0, 3182.0, 3183.0, 3185.0, 3187.0, 3189.0, 3190.0, 3276.0, 3608.0, 3615.0, 3646.0, 3837.0, 3838.0, 3842.0, 3921.0, 3930.0, 4076.0, 4236.0, 4288.0, 4440.0, 4686.0, 4691.0, 4736.0, 4841.0, 4869.0, 4904.0, 4931.0, 5036.0, 5080.0, 5393.0, 5394.0, 5430.0, 5431.0, 5479.0, 5511.0, 5687.0, 5725.0, 5813.0, 5814.0, 5832.0, 5930.0, 5935.0, 5936.0, 6100.0, 6103.0, 6122.0, 6124.0, 6125.0, 6128.0, 6129.0, 6132.0, 6133.0, 6134.0, 6135.0, 6136.0, 6137.0, 6138.0, 6139.0, 6141.0, 6142.0, 6143.0, 6144.0, 6146.0, 6147.0, 6152.0, 6154.0, 6155.0, 6156.0, 6157.0, 6158.0, 6159.0, 6160.0, 6161.0, 6164.0, 6165.0, 6167.0, 6168.0, 6169.0, 6170.0, 6171.0, 6173.0, 6175.0, 6187.0, 6188.0, 6189.0, 6191.0, 6193.0, 6194.0, 6201.0, 6202.0, 6204.0, 6205.0, 6206.0, 6207.0, 6208.0, 6209.0, 6210.0, 6217.0, 6223.0, 6224.0, 6227.0, 6228.0, 6229.0, 6231.0, 6232.0, 6233.0, 6234.0, 6421.0, 6426.0, 6428.0, 6431.0, 6432.0, 6596.0, 6597.0, 6605.0, 6613.0, 6626.0, 6628.0, 6631.0, 6632.0, 6633.0, 6634.0, 6635.0, 6636.0, 6637.0, 6645.0, 6726.0, 6731.0, 6732.0, 6749.0, 6902.0, 6950.0, 7019.0, 7072.0, 7073.0, 7114.0, 7150.0, 7153.0, 7178.0, 7203.0, 7329.0, 7343.0, 7430.0, 7520.0, 7625.0, 7681.0, 7756.0, 7812.0, 7913.0, 7978.0, 8125.0, 8175.0, 8187.0, 8241.0, 8243.0, 8294.0, 8359.0, 8360.0, 8361.0, 8364.0, 8365.0, 8366.0, 8367.0, 8368.0, 8480.0, 8565.0, 8575.0, 8621.0, 8661.0, 8664.0, 8667.0, 8672.0, 8683.0, 8761.0, 8880.0, 8895.0, 8940.0, 8971.0, 9045.0, 9100.0, 9129.0, 9188.0, 9337.0, 9349.0, 9416.0, 9567.0, 9689.0, 9698.0, 9733.0, 9774.0, 9775.0, 9785.0, 9879.0, 9889.0, 9939.0, 9967.0, 9987.0, 9991.0, 10137.0, 10153.0, 10155.0, 10179.0, 10180.0, 10189.0, 10199.0, 10212.0, 10262.0, 10285.0, 10399.0, 10412.0, 10492.0, 10535.0, 10539.0, 10556.0, 10575.0, 10605.0, 10635.0, 10642.0, 10643.0, 10644.0, 10657.0, 10658.0, 10772.0, 10813.0, 10885.0, 10940.0, 10946.0, 10949.0, 10952.0, 10970.0, 10985.0, 10988.0, 11051.0, 11052.0, 11083.0, 11100.0, 11123.0, 11168.0, 11180.0, 11198.0, 11218.0, 11224.0, 11269.0, 11338.0, 22803.0, 22862.0, 22894.0, 22913.0, 22916.0, 22938.0, 22944.0, 22984.0, 23019.0, 23020.0, 23049.0, 23076.0, 23089.0, 23160.0, 23196.0, 23211.0, 23318.0, 23345.0, 23350.0, 23404.0, 23438.0, 23451.0, 23515.0, 23521.0, 23608.0, 23658.0, 23708.0, 24138.0, 24148.0, 25873.0, 25879.0, 25917.0, 25926.0, 25949.0, 25962.0, 25983.0, 26017.0, 26097.0, 26135.0, 26136.0, 26156.0, 26354.0, 26986.0, 26993.0, 27258.0, 27316.0, 27336.0, 27340.0, 28977.0, 28998.0, 29066.0, 29889.0, 29890.0, 29997.0, 50804.0, 51010.0, 51013.0, 51118.0, 51121.0, 51163.0, 51203.0, 51320.0, 51340.0, 51366.0, 51386.0, 51441.0, 51535.0, 51602.0, 51634.0, 51637.0, 51639.0, 51690.0, 51691.0, 51692.0, 51747.0, 54433.0, 54439.0, 54505.0, 54517.0, 54542.0, 54555.0, 54606.0, 54845.0, 54952.0, 55094.0, 55095.0, 55110.0, 55127.0, 55135.0, 55149.0, 55192.0, 55269.0, 55299.0, 55596.0, 55623.0, 55660.0, 55749.0, 55833.0, 56647.0, 57038.0, 57472.0, 57510.0, 57727.0, 58155.0, 64062.0, 64794.0, 64895.0, 65080.0, 65109.0, 65117.0, 79002.0, 79009.0, 79665.0, 79675.0, 79707.0, 79724.0, 79730.0, 79736.0, 79753.0, 79810.0, 80155.0, 81608.0, 81691.0, 81887.0, 83448.0, 83480.0, 83759.0, 84206.0, 84248.0, 84271.0, 84273.0, 84295.0, 84324.0, 84365.0, 84545.0, 84844.0, 84881.0, 84950.0, 85364.0, 85451.0, 88745.0, 90957.0, 91582.0, 92312.0, 92797.0, 92906.0, 117246.0, 118487.0, 128061.0, 134430.0, 140886.0, 149041.0, 149986.0, 150590.0, 155435.0, 219988.0, 220988.0, 253943.0, 255738.0, 285855.0, 375316.0, 400506.0	107.432	blue	DLPFC	0.143915
GO:0005829	CC	e	cytosol	1031/3106	5295/29107	2.2272e-101	2	1031	1.30366e-98	27.0, 39.0, 47.0, 51.0, 71.0, 123.0, 128.0, 132.0, 158.0, 207.0, 230.0, 317.0, 329.0, 332.0, 378.0, 382.0, 435.0, 471.0, 534.0, 535.0, 538.0, 571.0, 599.0, 642.0, 661.0, 675.0, 689.0, 699.0, 701.0, 705.0, 755.0, 817.0, 832.0, 835.0, 839.0, 842.0, 868.0, 890.0, 898.0, 904.0, 908.0, 983.0, 987.0, 991.0, 993.0, 994.0, 995.0, 998.0, 1017.0, 1019.0, 1036.0, 1058.0, 1062.0, 1063.0, 1111.0, 1121.0, 1123.0, 1191.0, 1201.0, 1266.0, 1315.0, 1316.0, 1398.0, 1434.0, 1445.0, 1452.0, 1454.0, 1457.0, 1459.0, 1500.0, 1503.0, 1600.0, 1627.0, 1629.0, 1630.0, 1633.0, 1641.0, 1645.0, 1646.0, 1655.0, 1656.0, 1659.0, 1660.0, 1716.0, 1725.0, 1743.0, 1809.0, 1820.0, 1841.0, 1856.0, 1915.0, 1967.0, 1968.0, 1973.0, 1975.0, 1978.0, 1982.0, 1994.0, 2009.0, 2035.0, 2037.0, 2042.0, 2047.0, 2050.0, 2058.0, 2098.0, 2171.0, 2173.0, 2176.0, 2177.0, 2189.0, 2224.0, 2241.0, 2310.0, 2316.0, 2491.0, 2534.0, 2572.0, 2618.0, 2665.0, 2673.0, 2733.0, 2737.0, 2868.0, 2874.0, 2875.0, 2908.0, 2935.0, 2941.0, 2950.0, 2956.0, 2961.0, 2987.0, 3017.0, 3018.0, 3047.0, 3048.0, 3083.0, 3091.0, 3157.0, 3161.0, 3183.0, 3185.0, 3187.0, 3251.0, 3275.0, 3276.0, 3281.0, 3356.0, 3417.0, 3476.0, 3615.0, 3646.0, 3661.0, 3728.0, 3735.0, 3832.0, 3835.0, 3837.0, 3838.0, 3839.0, 3840.0, 3841.0, 3842.0, 3880.0, 3921.0, 3925.0, 4001.0, 4012.0, 4045.0, 4076.0, 4086.0, 4087.0, 4089.0, 4140.0, 4170.0, 4176.0, 4215.0, 4281.0, 4300.0, 4521.0, 4597.0, 4602.0, 4615.0, 4637.0, 4682.0, 4686.0, 4736.0, 4739.0, 4763.0, 4804.0, 4835.0, 4848.0, 4869.0, 4893.0, 4899.0, 4904.0, 4905.0, 4927.0, 4953.0, 4968.0, 4998.0, 5016.0, 5050.0, 5062.0, 5080.0, 5108.0, 5130.0, 5147.0, 5150.0, 5194.0, 5203.0, 5204.0, 5210.0, 5226.0, 5256.0, 5292.0, 5335.0, 5393.0, 5394.0, 5422.0, 5424.0, 5429.0, 5433.0, 5464.0, 5531.0, 5533.0, 5564.0, 5565.0, 5576.0, 5578.0, 5585.0, 5597.0, 5598.0, 5599.0, 5601.0, 5608.0, 5648.0, 5683.0, 5685.0, 5687.0, 5719.0, 5771.0, 5782.0, 5825.0, 5827.0, 5859.0, 5867.0, 5872.0, 5881.0, 5885.0, 5887.0, 5894.0, 5902.0, 5917.0, 5926.0, 5928.0, 5930.0, 5936.0, 5947.0, 6059.0, 6122.0, 6124.0, 6125.0, 6128.0, 6129.0, 6132.0, 6133.0, 6134.0, 6135.0, 6136.0, 6137.0, 6138.0, 6139.0, 6141.0, 6142.0, 6143.0, 6144.0, 6146.0, 6147.0, 6152.0, 6154.0, 6155.0, 6156.0, 6157.0, 6158.0, 6159.0, 6160.0, 6161.0, 6164.0, 6165.0, 6167.0, 6168.0, 6169.0, 6170.0, 6171.0, 6173.0, 6175.0, 6176.0, 6181.0, 6187.0, 6188.0, 6189.0, 6191.0, 6193.0, 6194.0, 6197.0, 6201.0, 6202.0, 6204.0, 6205.0, 6206.0, 6207.0, 6208.0, 6209.0, 6210.0, 6217.0, 6223.0, 6224.0, 6227.0, 6228.0, 6229.0, 6231.0, 6232.0, 6233.0, 6234.0, 6235.0, 6240.0, 6241.0, 6399.0, 6418.0, 6421.0, 6422.0, 6461.0, 6469.0, 6477.0, 6502.0, 6503.0, 6611.0, 6622.0, 6628.0, 6632.0, 6633.0, 6634.0, 6635.0, 6636.0, 6637.0, 6654.0, 6671.0, 6683.0, 6714.0, 6723.0, 6726.0, 6731.0, 6732.0, 6769.0, 6777.0, 6783.0, 6787.0, 6790.0, 6815.0, 6840.0, 6867.0, 6895.0, 6897.0, 6902.0, 6940.0, 6950.0, 7019.0, 7022.0, 7030.0, 7041.0, 7072.0, 7083.0, 7114.0, 7155.0, 7157.0, 7171.0, 7174.0, 7178.0, 7203.0, 7251.0, 7270.0, 7273.0, 7296.0, 7311.0, 7321.0, 7322.0, 7324.0, 7328.0, 7329.0, 7337.0, 7358.0, 7372.0, 7390.0, 7398.0, 7410.0, 7428.0, 7430.0, 7431.0, 7443.0, 7447.0, 7453.0, 7469.0, 7520.0, 7525.0, 7529.0, 7541.0, 7741.0, 7750.0, 7775.0, 7812.0, 7840.0, 7862.0, 7879.0, 7965.0, 7994.0, 8202.0, 8243.0, 8277.0, 8312.0, 8313.0, 8315.0, 8339.0, 8340.0, 8341.0, 8342.0, 8343.0, 8344.0, 8345.0, 8346.0, 8347.0, 8348.0, 8349.0, 8439.0, 8440.0, 8443.0, 8445.0, 8450.0, 8462.0, 8463.0, 8487.0, 8493.0, 8550.0, 8565.0, 8573.0, 8575.0, 8607.0, 8609.0, 8621.0, 8624.0, 8648.0, 8661.0, 8664.0, 8665.0, 8667.0, 8672.0, 8677.0, 8692.0, 8697.0, 8724.0, 8761.0, 8805.0, 8815.0, 8829.0, 8835.0, 8836.0, 8841.0, 8883.0, 8895.0, 8897.0, 8904.0, 8915.0, 8970.0, 8994.0, 9045.0, 9055.0, 9097.0, 9100.0, 9110.0, 9112.0, 9113.0, 9125.0, 9126.0, 9129.0, 9133.0, 9140.0, 9141.0, 9179.0, 9184.0, 9188.0, 9212.0, 9232.0, 9246.0, 9266.0, 9325.0, 9337.0, 9349.0, 9397.0, 9447.0, 9465.0, 9493.0, 9540.0, 9567.0, 9585.0, 9616.0, 9618.0, 9627.0, 9631.0, 9655.0, 9662.0, 9682.0, 9688.0, 9698.0, 9700.0, 9702.0, 9775.0, 9776.0, 9787.0, 9793.0, 9839.0, 9859.0, 9928.0, 9939.0, 9943.0, 9958.0, 9972.0, 9980.0, 9987.0, 10006.0, 10009.0, 10013.0, 10018.0, 10020.0, 10051.0, 10096.0, 10101.0, 10142.0, 10149.0, 10189.0, 10228.0, 10238.0, 10254.0, 10274.0, 10327.0, 10328.0, 10399.0, 10403.0, 10427.0, 10434.0, 10459.0, 10477.0, 10478.0, 10480.0, 10490.0, 10497.0, 10527.0, 10533.0, 10535.0, 10539.0, 10549.0, 10565.0, 10575.0, 10576.0, 10590.0, 10602.0, 10603.0, 10605.0, 10623.0, 10626.0, 10640.0, 10642.0, 10643.0, 10644.0, 10652.0, 10657.0, 10694.0, 10721.0, 10733.0, 10765.0, 10772.0, 10788.0, 10795.0, 10802.0, 10813.0, 10846.0, 10890.0, 10892.0, 10908.0, 10916.0, 10952.0, 10970.0, 10971.0, 10978.0, 10985.0, 10988.0, 11001.0, 11004.0, 11065.0, 11076.0, 11130.0, 11168.0, 11180.0, 11214.0, 11215.0, 11218.0, 11224.0, 11266.0, 11267.0, 11279.0, 11321.0, 11329.0, 11340.0, 22809.0, 22818.0, 22822.0, 22832.0, 22858.0, 22862.0, 22872.0, 22880.0, 22894.0, 22903.0, 22916.0, 22928.0, 22934.0, 22948.0, 22974.0, 22981.0, 22984.0, 22994.0, 23002.0, 23014.0, 23019.0, 23043.0, 23049.0, 23076.0, 23089.0, 23097.0, 23126.0, 23165.0, 23196.0, 23211.0, 23220.0, 23230.0, 23234.0, 23244.0, 23253.0, 23262.0, 23279.0, 23318.0, 23332.0, 23358.0, 23380.0, 23397.0, 23401.0, 23404.0, 23406.0, 23411.0, 23426.0, 23438.0, 23480.0, 23511.0, 23521.0, 23564.0, 23589.0, 23608.0, 23658.0, 23683.0, 23708.0, 24137.0, 24138.0, 24140.0, 25776.0, 25796.0, 25839.0, 25873.0, 25879.0, 25904.0, 25917.0, 25934.0, 25962.0, 26031.0, 26039.0, 26040.0, 26043.0, 26088.0, 26135.0, 26136.0, 26153.0, 26154.0, 26207.0, 26259.0, 26263.0, 26271.0, 26286.0, 26297.0, 26586.0, 26958.0, 26986.0, 27077.0, 27175.0, 27249.0, 27258.0, 27297.0, 27324.0, 27351.0, 27429.0, 27436.0, 29107.0, 29127.0, 29923.0, 29941.0, 29997.0, 30827.0, 49855.0, 50488.0, 50628.0, 50649.0, 50810.0, 51002.0, 51010.0, 51013.0, 51021.0, 51035.0, 51072.0, 51147.0, 51160.0, 51164.0, 51196.0, 51230.0, 51251.0, 51259.0, 51291.0, 51339.0, 51366.0, 51368.0, 51386.0, 51441.0, 51477.0, 51512.0, 51514.0, 51520.0, 51523.0, 51534.0, 51535.0, 51582.0, 51602.0, 51611.0, 51637.0, 51665.0, 51690.0, 53339.0, 53944.0, 54069.0, 54442.0, 54468.0, 54469.0, 54497.0, 54617.0, 54734.0, 54751.0, 54801.0, 54806.0, 54821.0, 54869.0, 54874.0, 54875.0, 54908.0, 54926.0, 54934.0, 54956.0, 54963.0, 54974.0, 54981.0, 54994.0, 55038.0, 55055.0, 55082.0, 55095.0, 55135.0, 55142.0, 55143.0, 55172.0, 55181.0, 55250.0, 55330.0, 55341.0, 55435.0, 55466.0, 55521.0, 55573.0, 55577.0, 55591.0, 55613.0, 55632.0, 55667.0, 55671.0, 55704.0, 55705.0, 55715.0, 55728.0, 55729.0, 55742.0, 55756.0, 55761.0, 55763.0, 55770.0, 55773.0, 55802.0, 55816.0, 55832.0, 55835.0, 55893.0, 55958.0, 55975.0, 56034.0, 56259.0, 56474.0, 56616.0, 56647.0, 56850.0, 56899.0, 56904.0, 56905.0, 56984.0, 56985.0, 57082.0, 57103.0, 57122.0, 57161.0, 57472.0, 57482.0, 57494.0, 57498.0, 57510.0, 57522.0, 57545.0, 57565.0, 57599.0, 57606.0, 57650.0, 57669.0, 57695.0, 57707.0, 57763.0, 58485.0, 58497.0, 60312.0, 60412.0, 60468.0, 60509.0, 60560.0, 60676.0, 63826.0, 63922.0, 64083.0, 64105.0, 64112.0, 64151.0, 64326.0, 64359.0, 64599.0, 64789.0, 64839.0, 64844.0, 64857.0, 64895.0, 64946.0, 65109.0, 65267.0, 79019.0, 79070.0, 79084.0, 79172.0, 79441.0, 79631.0, 79646.0, 79682.0, 79692.0, 79731.0, 79733.0, 79753.0, 79822.0, 79829.0, 79866.0, 79892.0, 79902.0, 79934.0, 79959.0, 80115.0, 80143.0, 80148.0, 80153.0, 80155.0, 80184.0, 80185.0, 80205.0, 80216.0, 80308.0, 80821.0, 81603.0, 81608.0, 81624.0, 81846.0, 81930.0, 83461.0, 83480.0, 83540.0, 83732.0, 83759.0, 83879.0, 83930.0, 84078.0, 84085.0, 84131.0, 84132.0, 84172.0, 84206.0, 84232.0, 84271.0, 84301.0, 84552.0, 84612.0, 84688.0, 84725.0, 84817.0, 84902.0, 84942.0, 84955.0, 84962.0, 85236.0, 85369.0, 89782.0, 89846.0, 89849.0, 89890.0, 89891.0, 90007.0, 90293.0, 90362.0, 90381.0, 90427.0, 90864.0, 91582.0, 91687.0, 91694.0, 91782.0, 91801.0, 92092.0, 92312.0, 92369.0, 92610.0, 92912.0, 93323.0, 93343.0, 93436.0, 93663.0, 95681.0, 96764.0, 114882.0, 115106.0, 115548.0, 116840.0, 117143.0, 118487.0, 121274.0, 122769.0, 123016.0, 123775.0, 123920.0, 126003.0, 128178.0, 128239.0, 128312.0, 128866.0, 129401.0, 132320.0, 134429.0, 135138.0, 136332.0, 137886.0, 139285.0, 139886.0, 140460.0, 140735.0, 140809.0, 140886.0, 144193.0, 144233.0, 144717.0, 146059.0, 146705.0, 146909.0, 147657.0, 147841.0, 148281.0, 150468.0, 151393.0, 151648.0, 152137.0, 153478.0, 157313.0, 163786.0, 165918.0, 166793.0, 167227.0, 192670.0, 196483.0, 201161.0, 201163.0, 201255.0, 203068.0, 219988.0, 221150.0, 223082.0, 246175.0, 253714.0, 253943.0, 254225.0, 257397.0, 261726.0, 339324.0, 339896.0, 347273.0, 348235.0, 348995.0, 373156.0, 401466.0, 440689.0, 653820.0	97.8848	blue	DLPFC	0.331938
GO:0006357	BP	e	regulation of transcription by RNA polymerase II	435/3106	1600/29107	2.1808e-81	10	435	2.71248e-77	429.0, 571.0, 817.0, 904.0, 988.0, 1107.0, 1112.0, 1164.0, 1316.0, 1385.0, 1398.0, 1655.0, 1660.0, 1820.0, 1875.0, 2104.0, 2186.0, 2290.0, 2305.0, 2551.0, 2648.0, 2737.0, 2908.0, 3091.0, 3149.0, 3190.0, 3280.0, 3298.0, 3661.0, 4086.0, 4087.0, 4089.0, 4212.0, 4609.0, 4610.0, 4613.0, 4761.0, 4762.0, 4774.0, 4800.0, 4801.0, 4807.0, 4808.0, 4848.0, 4899.0, 5013.0, 5080.0, 5087.0, 5090.0, 5253.0, 5316.0, 5451.0, 5454.0, 5455.0, 5456.0, 5469.0, 5585.0, 5813.0, 5814.0, 5885.0, 5926.0, 6018.0, 6597.0, 6599.0, 6602.0, 6604.0, 6605.0, 6660.0, 6670.0, 6671.0, 6777.0, 6879.0, 6887.0, 6924.0, 6925.0, 6929.0, 6940.0, 7022.0, 7030.0, 7050.0, 7073.0, 7157.0, 7182.0, 7391.0, 7539.0, 7541.0, 7547.0, 7551.0, 7554.0, 7561.0, 7564.0, 7568.0, 7569.0, 7570.0, 7576.0, 7580.0, 7581.0, 7582.0, 7587.0, 7589.0, 7594.0, 7596.0, 7620.0, 7621.0, 7625.0, 7633.0, 7637.0, 7638.0, 7643.0, 7644.0, 7675.0, 7678.0, 7690.0, 7692.0, 7693.0, 7694.0, 7699.0, 7702.0, 7707.0, 7709.0, 7718.0, 7733.0, 7741.0, 7746.0, 7748.0, 7753.0, 7755.0, 7761.0, 7771.0, 7772.0, 7775.0, 7789.0, 7913.0, 7988.0, 8019.0, 8187.0, 8320.0, 8409.0, 8462.0, 8463.0, 8607.0, 8609.0, 9310.0, 9439.0, 9440.0, 9443.0, 9477.0, 9534.0, 9612.0, 9668.0, 9678.0, 9726.0, 9753.0, 9760.0, 9839.0, 9880.0, 9925.0, 9969.0, 10009.0, 10127.0, 10172.0, 10224.0, 10336.0, 10520.0, 10664.0, 10691.0, 10773.0, 10780.0, 10781.0, 10782.0, 10795.0, 11168.0, 11177.0, 11267.0, 11279.0, 22809.0, 22835.0, 22869.0, 22938.0, 23028.0, 23036.0, 23060.0, 23090.0, 23186.0, 23211.0, 23361.0, 23389.0, 23394.0, 23598.0, 23660.0, 25850.0, 25888.0, 25988.0, 26122.0, 26152.0, 26974.0, 27319.0, 27324.0, 27336.0, 30832.0, 50804.0, 50810.0, 51193.0, 51230.0, 51351.0, 51385.0, 51427.0, 51545.0, 51710.0, 53335.0, 54807.0, 54811.0, 54993.0, 55145.0, 55250.0, 55279.0, 55502.0, 55565.0, 55609.0, 55657.0, 55659.0, 55663.0, 55762.0, 55892.0, 55893.0, 56242.0, 57116.0, 57335.0, 57336.0, 57343.0, 57474.0, 57507.0, 57541.0, 57547.0, 57567.0, 57573.0, 57593.0, 57615.0, 57616.0, 57621.0, 57677.0, 57693.0, 57711.0, 58158.0, 58486.0, 58491.0, 58500.0, 60436.0, 60468.0, 63950.0, 63973.0, 63974.0, 64207.0, 64864.0, 64919.0, 65251.0, 65980.0, 65986.0, 79084.0, 79230.0, 79364.0, 79673.0, 79692.0, 79724.0, 79733.0, 79744.0, 79753.0, 79818.0, 79862.0, 79891.0, 79894.0, 79898.0, 79943.0, 80095.0, 80110.0, 80264.0, 80314.0, 80317.0, 80345.0, 80714.0, 81566.0, 81669.0, 81856.0, 81931.0, 83463.0, 83744.0, 83990.0, 84108.0, 84146.0, 84163.0, 84295.0, 84333.0, 84449.0, 84458.0, 84503.0, 84525.0, 84527.0, 84547.0, 84622.0, 84667.0, 84678.0, 84717.0, 84775.0, 84914.0, 84924.0, 85460.0, 90233.0, 90317.0, 90333.0, 90589.0, 90592.0, 90594.0, 90649.0, 91120.0, 91664.0, 91975.0, 92283.0, 92595.0, 93134.0, 93474.0, 94039.0, 112950.0, 115509.0, 116115.0, 117143.0, 117608.0, 121274.0, 124961.0, 125919.0, 126017.0, 126069.0, 126070.0, 126231.0, 126375.0, 128553.0, 139324.0, 140612.0, 144455.0, 146198.0, 146540.0, 147657.0, 147660.0, 147686.0, 147687.0, 147694.0, 147741.0, 147808.0, 147923.0, 147949.0, 148156.0, 148206.0, 148213.0, 148254.0, 148266.0, 148268.0, 148327.0, 152687.0, 158431.0, 162239.0, 162962.0, 162963.0, 162967.0, 162972.0, 163051.0, 163059.0, 163071.0, 166793.0, 168374.0, 169834.0, 170302.0, 170958.0, 171017.0, 197320.0, 197407.0, 199692.0, 199777.0, 220202.0, 221037.0, 221833.0, 222696.0, 253639.0, 253738.0, 254065.0, 256051.0, 282890.0, 284307.0, 284309.0, 284371.0, 284391.0, 284406.0, 285676.0, 285989.0, 286826.0, 339324.0, 339559.0, 342357.0, 342892.0, 342909.0, 342926.0, 345462.0, 348327.0, 353274.0, 359948.0, 360023.0, 374655.0, 374879.0, 374899.0, 374900.0, 387032.0, 388561.0, 388567.0, 389114.0, 389136.0, 389524.0, 390927.0, 400713.0, 400720.0, 403341.0, 440519.0, 641339.0, 643836.0, 653121.0, 728116.0, 728927.0, 729288.0, 730051.0, 730087.0, 731220.0, 100129543.0, 100129842.0, 100131017.0, 100289635.0, 100289678.0, 109504726.0, 110116772.0	76.5666	blue	DLPFC	0.140052
GO:0046872	MF	e	metal ion binding	547/3106	2297/29107	7.47929e-80	4	547	1.10544e-76	47.0, 90.0, 92.0, 93.0, 132.0, 328.0, 332.0, 411.0, 414.0, 479.0, 546.0, 580.0, 657.0, 862.0, 1017.0, 1123.0, 1281.0, 1316.0, 1445.0, 1466.0, 1660.0, 1763.0, 1789.0, 2110.0, 2186.0, 2222.0, 2224.0, 2534.0, 2618.0, 2737.0, 2742.0, 2773.0, 2863.0, 2983.0, 3047.0, 3048.0, 3263.0, 3615.0, 3621.0, 3642.0, 3679.0, 3978.0, 4086.0, 4087.0, 4089.0, 4171.0, 4200.0, 4215.0, 4512.0, 4519.0, 4521.0, 4682.0, 4905.0, 4998.0, 5134.0, 5150.0, 5423.0, 5424.0, 5429.0, 5430.0, 5431.0, 5496.0, 5531.0, 5533.0, 5558.0, 5612.0, 5894.0, 5980.0, 6018.0, 6100.0, 6167.0, 6168.0, 6233.0, 6392.0, 6591.0, 6670.0, 6671.0, 6769.0, 6940.0, 7041.0, 7046.0, 7155.0, 7337.0, 7410.0, 7468.0, 7541.0, 7547.0, 7552.0, 7561.0, 7564.0, 7568.0, 7569.0, 7576.0, 7580.0, 7581.0, 7582.0, 7587.0, 7589.0, 7594.0, 7596.0, 7620.0, 7621.0, 7625.0, 7633.0, 7638.0, 7675.0, 7678.0, 7681.0, 7690.0, 7692.0, 7693.0, 7694.0, 7699.0, 7700.0, 7702.0, 7707.0, 7709.0, 7718.0, 7733.0, 7741.0, 7746.0, 7752.0, 7753.0, 7756.0, 7771.0, 7772.0, 7775.0, 7789.0, 7837.0, 7862.0, 8187.0, 8241.0, 8277.0, 8462.0, 8493.0, 8748.0, 8754.0, 8828.0, 8829.0, 8895.0, 8897.0, 8994.0, 9014.0, 9110.0, 9139.0, 9156.0, 9212.0, 9310.0, 9334.0, 9337.0, 9534.0, 9668.0, 9678.0, 9692.0, 9726.0, 9753.0, 9767.0, 9839.0, 9880.0, 9889.0, 9917.0, 9925.0, 9972.0, 10003.0, 10009.0, 10020.0, 10101.0, 10127.0, 10172.0, 10201.0, 10210.0, 10224.0, 10293.0, 10336.0, 10520.0, 10535.0, 10539.0, 10691.0, 10730.0, 10773.0, 10780.0, 10781.0, 10782.0, 10795.0, 10846.0, 10906.0, 10988.0, 11041.0, 11083.0, 11173.0, 11177.0, 11179.0, 11201.0, 11214.0, 11279.0, 11339.0, 22803.0, 22823.0, 22835.0, 22856.0, 22869.0, 22928.0, 22929.0, 22944.0, 23036.0, 23049.0, 23060.0, 23090.0, 23126.0, 23135.0, 23211.0, 23361.0, 23411.0, 23512.0, 23590.0, 23598.0, 23608.0, 23683.0, 23774.0, 24137.0, 25850.0, 25888.0, 25988.0, 26108.0, 26152.0, 26271.0, 26286.0, 26974.0, 26993.0, 29066.0, 29072.0, 29127.0, 30832.0, 51086.0, 51101.0, 51111.0, 51147.0, 51163.0, 51167.0, 51193.0, 51196.0, 51230.0, 51291.0, 51320.0, 51360.0, 51385.0, 51427.0, 51444.0, 51455.0, 51545.0, 51692.0, 51710.0, 51720.0, 51773.0, 53335.0, 54069.0, 54439.0, 54542.0, 54665.0, 54751.0, 54807.0, 54811.0, 54901.0, 54904.0, 54981.0, 54993.0, 55079.0, 55279.0, 55351.0, 55388.0, 55454.0, 55466.0, 55565.0, 55609.0, 55627.0, 55632.0, 55657.0, 55659.0, 55663.0, 55734.0, 55762.0, 55819.0, 55892.0, 55893.0, 55904.0, 55906.0, 56242.0, 56254.0, 56852.0, 56980.0, 57116.0, 57117.0, 57335.0, 57336.0, 57343.0, 57472.0, 57474.0, 57486.0, 57494.0, 57507.0, 57541.0, 57546.0, 57547.0, 57567.0, 57573.0, 57593.0, 57615.0, 57616.0, 57621.0, 57649.0, 57677.0, 57693.0, 57711.0, 57820.0, 58486.0, 58491.0, 58497.0, 58499.0, 58500.0, 63950.0, 64062.0, 64207.0, 64219.0, 64326.0, 64412.0, 64689.0, 64789.0, 64795.0, 64895.0, 64919.0, 64943.0, 65251.0, 65986.0, 79005.0, 79153.0, 79230.0, 79364.0, 79572.0, 79596.0, 79673.0, 79691.0, 79692.0, 79696.0, 79724.0, 79744.0, 79818.0, 79845.0, 79862.0, 79891.0, 79894.0, 79898.0, 79943.0, 79960.0, 80095.0, 80110.0, 80198.0, 80264.0, 80317.0, 80345.0, 80816.0, 80821.0, 81562.0, 81856.0, 83591.0, 83732.0, 83744.0, 83990.0, 84083.0, 84108.0, 84146.0, 84172.0, 84268.0, 84295.0, 84333.0, 84449.0, 84450.0, 84503.0, 84527.0, 84622.0, 84775.0, 84914.0, 84924.0, 84962.0, 85451.0, 85460.0, 85463.0, 85508.0, 89782.0, 89846.0, 89970.0, 90233.0, 90317.0, 90321.0, 90326.0, 90333.0, 90459.0, 90589.0, 90592.0, 90594.0, 90649.0, 90957.0, 91120.0, 91664.0, 91694.0, 91975.0, 92283.0, 92312.0, 92595.0, 92675.0, 93134.0, 93474.0, 94039.0, 112812.0, 114991.0, 115509.0, 116115.0, 116225.0, 117608.0, 118429.0, 121268.0, 121274.0, 124961.0, 125919.0, 126017.0, 126069.0, 126070.0, 126231.0, 126299.0, 126375.0, 128240.0, 128553.0, 140612.0, 144193.0, 146198.0, 146540.0, 146956.0, 147657.0, 147660.0, 147686.0, 147687.0, 147694.0, 147741.0, 147808.0, 147923.0, 147949.0, 148156.0, 148206.0, 148213.0, 148254.0, 148266.0, 148268.0, 148479.0, 151313.0, 152006.0, 152687.0, 157570.0, 158431.0, 160760.0, 162239.0, 162962.0, 162963.0, 162967.0, 162972.0, 163051.0, 163059.0, 163071.0, 163115.0, 165918.0, 166793.0, 169834.0, 170958.0, 170959.0, 171017.0, 171023.0, 196528.0, 197320.0, 197407.0, 199692.0, 199777.0, 199990.0, 201161.0, 201595.0, 220441.0, 221037.0, 221302.0, 221687.0, 221833.0, 222194.0, 222696.0, 223082.0, 246175.0, 253430.0, 253639.0, 253738.0, 254225.0, 256051.0, 282890.0, 283489.0, 283514.0, 284307.0, 284309.0, 284371.0, 284391.0, 284406.0, 285671.0, 285676.0, 285989.0, 286151.0, 339324.0, 339559.0, 342357.0, 342892.0, 342909.0, 342926.0, 345462.0, 348327.0, 353274.0, 359948.0, 360023.0, 374655.0, 374879.0, 374899.0, 374900.0, 387032.0, 388561.0, 388567.0, 389072.0, 389114.0, 390927.0, 400713.0, 400720.0, 403341.0, 440519.0, 641339.0, 643836.0, 644353.0, 653121.0, 728116.0, 728927.0, 729288.0, 730051.0, 730087.0, 100129543.0, 100129842.0, 100131017.0, 100289635.0, 110116772.0	75.9565	blue	DLPFC	0.176111
GO:0003677	MF	e	DNA binding	282/3106	921/29107	7.19074e-64	4	282	7.97094e-61	328.0, 334.0, 545.0, 546.0, 661.0, 862.0, 904.0, 988.0, 1058.0, 1107.0, 1407.0, 1660.0, 1763.0, 1774.0, 1786.0, 1789.0, 1820.0, 1911.0, 2072.0, 2290.0, 2961.0, 2976.0, 3012.0, 3014.0, 3015.0, 3017.0, 3018.0, 3190.0, 3280.0, 3608.0, 3615.0, 3661.0, 3720.0, 3835.0, 3930.0, 3978.0, 3980.0, 4087.0, 4089.0, 4171.0, 4176.0, 4212.0, 4288.0, 4300.0, 4436.0, 4609.0, 4610.0, 4613.0, 4666.0, 4800.0, 4801.0, 4841.0, 4904.0, 4998.0, 5080.0, 5087.0, 5134.0, 5378.0, 5422.0, 5424.0, 5425.0, 5427.0, 5430.0, 5431.0, 5451.0, 5454.0, 5511.0, 5558.0, 5612.0, 5926.0, 5965.0, 5980.0, 5982.0, 5983.0, 5984.0, 5985.0, 6018.0, 6128.0, 6129.0, 6188.0, 6209.0, 6232.0, 6418.0, 6419.0, 6421.0, 6596.0, 6597.0, 6654.0, 6656.0, 6658.0, 6749.0, 6887.0, 6925.0, 6929.0, 6944.0, 6996.0, 7022.0, 7073.0, 7150.0, 7153.0, 7155.0, 7157.0, 7251.0, 7270.0, 7486.0, 7520.0, 7551.0, 7554.0, 7570.0, 7594.0, 7637.0, 7678.0, 7756.0, 7862.0, 7913.0, 7994.0, 8187.0, 8243.0, 8294.0, 8320.0, 8329.0, 8330.0, 8332.0, 8334.0, 8335.0, 8336.0, 8337.0, 8339.0, 8340.0, 8341.0, 8342.0, 8343.0, 8344.0, 8345.0, 8346.0, 8347.0, 8348.0, 8349.0, 8350.0, 8353.0, 8354.0, 8355.0, 8356.0, 8357.0, 8359.0, 8360.0, 8361.0, 8364.0, 8365.0, 8366.0, 8367.0, 8368.0, 8815.0, 8861.0, 8914.0, 8940.0, 8968.0, 8969.0, 8970.0, 9015.0, 9141.0, 9156.0, 9191.0, 9202.0, 9328.0, 9329.0, 9612.0, 9774.0, 9869.0, 9967.0, 9972.0, 9987.0, 10042.0, 10142.0, 10155.0, 10180.0, 10210.0, 10626.0, 10635.0, 10657.0, 10765.0, 10773.0, 10795.0, 11073.0, 11169.0, 11218.0, 22823.0, 22944.0, 23014.0, 23036.0, 23089.0, 23126.0, 23347.0, 23394.0, 23598.0, 24137.0, 25988.0, 26040.0, 26993.0, 26994.0, 29893.0, 50809.0, 51082.0, 51092.0, 51203.0, 51230.0, 51409.0, 51592.0, 51720.0, 51747.0, 54469.0, 54542.0, 54617.0, 54790.0, 54821.0, 55010.0, 55193.0, 55279.0, 55355.0, 55506.0, 55734.0, 55893.0, 56916.0, 56980.0, 57585.0, 57599.0, 57616.0, 57680.0, 58486.0, 58499.0, 63922.0, 64425.0, 64789.0, 79075.0, 79915.0, 79968.0, 80198.0, 80205.0, 80312.0, 80317.0, 80816.0, 83591.0, 83990.0, 84163.0, 84172.0, 84295.0, 84324.0, 84450.0, 84458.0, 84525.0, 84667.0, 84678.0, 84733.0, 84844.0, 85235.0, 85236.0, 90321.0, 90326.0, 91012.0, 91151.0, 92675.0, 92815.0, 112495.0, 114991.0, 128312.0, 128553.0, 146956.0, 148203.0, 163115.0, 166815.0, 171023.0, 171392.0, 196528.0, 201254.0, 221336.0, 256643.0, 286826.0, 317772.0, 387103.0, 389524.0, 440689.0, 653604.0	60.0985	blue	DLPFC	0.090792
GO:0002181	BP	e	cytoplasmic translation	74/3106	85/29107	3.60008e-60	8	74	2.23889e-56	3921.0, 4736.0, 6122.0, 6124.0, 6125.0, 6128.0, 6129.0, 6132.0, 6133.0, 6134.0, 6135.0, 6136.0, 6137.0, 6138.0, 6139.0, 6141.0, 6142.0, 6143.0, 6144.0, 6146.0, 6147.0, 6152.0, 6154.0, 6155.0, 6156.0, 6157.0, 6158.0, 6159.0, 6160.0, 6161.0, 6164.0, 6165.0, 6167.0, 6168.0, 6169.0, 6170.0, 6171.0, 6173.0, 6175.0, 6176.0, 6187.0, 6188.0, 6189.0, 6191.0, 6193.0, 6194.0, 6201.0, 6202.0, 6204.0, 6205.0, 6206.0, 6207.0, 6208.0, 6209.0, 6210.0, 6217.0, 6223.0, 6224.0, 6227.0, 6228.0, 6229.0, 6231.0, 6232.0, 6233.0, 6234.0, 6235.0, 7311.0, 9045.0, 9349.0, 11224.0, 23521.0, 24140.0, 25873.0, 51121.0	55.65	blue	DLPFC	0.0238249
GO:0000978	MF	e	RNA polymerase II cis-regulatory region sequence-specific DNA binding	320/3106	1178/29107	5.53337e-59	9	320	4.90699e-56	429.0, 571.0, 1316.0, 1385.0, 1660.0, 1875.0, 2104.0, 2146.0, 2186.0, 2551.0, 2737.0, 2908.0, 3015.0, 3020.0, 3091.0, 3280.0, 3298.0, 3642.0, 3661.0, 4086.0, 4087.0, 4089.0, 4212.0, 4602.0, 4605.0, 4609.0, 4610.0, 4613.0, 4761.0, 4762.0, 4774.0, 4783.0, 4800.0, 4801.0, 4807.0, 4808.0, 4899.0, 5013.0, 5080.0, 5087.0, 5090.0, 5316.0, 5451.0, 5454.0, 5455.0, 5456.0, 5469.0, 5887.0, 5928.0, 6591.0, 6656.0, 6658.0, 6659.0, 6660.0, 6664.0, 6670.0, 6671.0, 6777.0, 6887.0, 6908.0, 6925.0, 6929.0, 6940.0, 7022.0, 7030.0, 7050.0, 7150.0, 7157.0, 7182.0, 7391.0, 7541.0, 7547.0, 7554.0, 7564.0, 7569.0, 7576.0, 7580.0, 7581.0, 7582.0, 7587.0, 7589.0, 7594.0, 7596.0, 7625.0, 7637.0, 7638.0, 7643.0, 7644.0, 7675.0, 7690.0, 7693.0, 7694.0, 7699.0, 7700.0, 7702.0, 7707.0, 7709.0, 7718.0, 7741.0, 7746.0, 7748.0, 7753.0, 7755.0, 7761.0, 7771.0, 7772.0, 7775.0, 7988.0, 8187.0, 8320.0, 8462.0, 8463.0, 8609.0, 9112.0, 9310.0, 9534.0, 9668.0, 9726.0, 9753.0, 9839.0, 9880.0, 9925.0, 9960.0, 9967.0, 9975.0, 10009.0, 10013.0, 10127.0, 10172.0, 10520.0, 10664.0, 10691.0, 10773.0, 10780.0, 10782.0, 10795.0, 11179.0, 11279.0, 22835.0, 23090.0, 23135.0, 23361.0, 23411.0, 23598.0, 23660.0, 25850.0, 25888.0, 25988.0, 26974.0, 27316.0, 27319.0, 30832.0, 51193.0, 51351.0, 51427.0, 51545.0, 53335.0, 54807.0, 54811.0, 55079.0, 55145.0, 55502.0, 55565.0, 55609.0, 55657.0, 55659.0, 55663.0, 55749.0, 55762.0, 55892.0, 55893.0, 56242.0, 57116.0, 57335.0, 57336.0, 57343.0, 57474.0, 57547.0, 57567.0, 57573.0, 57593.0, 57615.0, 57621.0, 57677.0, 57693.0, 58158.0, 58491.0, 58500.0, 60436.0, 60468.0, 63950.0, 63973.0, 63974.0, 64324.0, 64412.0, 64864.0, 64919.0, 65251.0, 79692.0, 79733.0, 79744.0, 79818.0, 79891.0, 79898.0, 80095.0, 80264.0, 80317.0, 80345.0, 80714.0, 81856.0, 81931.0, 83463.0, 83744.0, 84146.0, 84449.0, 84503.0, 84547.0, 84622.0, 84667.0, 84678.0, 84775.0, 84914.0, 85508.0, 90233.0, 90317.0, 90333.0, 90649.0, 91120.0, 91664.0, 91975.0, 92283.0, 93134.0, 93474.0, 112950.0, 115509.0, 116115.0, 117608.0, 121274.0, 125919.0, 126017.0, 126231.0, 126375.0, 139324.0, 140612.0, 144455.0, 147657.0, 147660.0, 147686.0, 147687.0, 147694.0, 147808.0, 147923.0, 147949.0, 148206.0, 148213.0, 148266.0, 148268.0, 148327.0, 152687.0, 158431.0, 162239.0, 162962.0, 162963.0, 162967.0, 163071.0, 166793.0, 168374.0, 169834.0, 170302.0, 170958.0, 170959.0, 171017.0, 171392.0, 197407.0, 199777.0, 220202.0, 221833.0, 222696.0, 253738.0, 256051.0, 282890.0, 284307.0, 284309.0, 284371.0, 284406.0, 285676.0, 285989.0, 339324.0, 342357.0, 342892.0, 342909.0, 342926.0, 345462.0, 348327.0, 353274.0, 360023.0, 374655.0, 374879.0, 374899.0, 374900.0, 387032.0, 388561.0, 389114.0, 390927.0, 400713.0, 400720.0, 403341.0, 440519.0, 643836.0, 728927.0, 729288.0, 730051.0, 730087.0, 731220.0, 100129543.0, 100129842.0, 100289635.0, 100289678.0, 109504726.0, 110116772.0	55.3092	blue	DLPFC	0.103026
GO:0005515	MF	e	protein binding	593/904	12418/29107	4.82819e-45	2	593	2.14082e-41	156.0, 159.0, 214.0, 262.0, 274.0, 307.0, 317.0, 333.0, 347.0, 391.0, 443.0, 563.0, 599.0, 666.0, 672.0, 675.0, 760.0, 825.0, 867.0, 928.0, 933.0, 950.0, 976.0, 989.0, 999.0, 1021.0, 1027.0, 1063.0, 1073.0, 1267.0, 1277.0, 1282.0, 1284.0, 1298.0, 1316.0, 1318.0, 1373.0, 1410.0, 1465.0, 1495.0, 1739.0, 1755.0, 1781.0, 1785.0, 1793.0, 1808.0, 1902.0, 1942.0, 1947.0, 1978.0, 2017.0, 2037.0, 2065.0, 2123.0, 2146.0, 2166.0, 2187.0, 2246.0, 2263.0, 2275.0, 2317.0, 2339.0, 2444.0, 2530.0, 2531.0, 2549.0, 2590.0, 2593.0, 2596.0, 2705.0, 2729.0, 2770.0, 2861.0, 2882.0, 2934.0, 2954.0, 3092.0, 3249.0, 3306.0, 3344.0, 3440.0, 3485.0, 3487.0, 3516.0, 3628.0, 3658.0, 3667.0, 3673.0, 3678.0, 3749.0, 3759.0, 3764.0, 3766.0, 3799.0, 3845.0, 3920.0, 3959.0, 3991.0, 3993.0, 3996.0, 4001.0, 4015.0, 4036.0, 4077.0, 4118.0, 4155.0, 4208.0, 4286.0, 4296.0, 4303.0, 4323.0, 4336.0, 4552.0, 4601.0, 4609.0, 4643.0, 4646.0, 4650.0, 4660.0, 4752.0, 4794.0, 4815.0, 4864.0, 4953.0, 5010.0, 5027.0, 5034.0, 5045.0, 5046.0, 5129.0, 5305.0, 5337.0, 5354.0, 5365.0, 5376.0, 5414.0, 5450.0, 5523.0, 5588.0, 5638.0, 5653.0, 5663.0, 5728.0, 5730.0, 5747.0, 5757.0, 5780.0, 5813.0, 5819.0, 5914.0, 5962.0, 5981.0, 6035.0, 6185.0, 6242.0, 6249.0, 6272.0, 6285.0, 6319.0, 6440.0, 6457.0, 6464.0, 6468.0, 6558.0, 6642.0, 6655.0, 6663.0, 6696.0, 6714.0, 6801.0, 6804.0, 6814.0, 6840.0, 6856.0, 6888.0, 6900.0, 7018.0, 7039.0, 7058.0, 7082.0, 7090.0, 7103.0, 7109.0, 7163.0, 7204.0, 7296.0, 7301.0, 7405.0, 7444.0, 7456.0, 7465.0, 7508.0, 7572.0, 7716.0, 7791.0, 7942.0, 8073.0, 8100.0, 8291.0, 8301.0, 8317.0, 8357.0, 8398.0, 8407.0, 8440.0, 8463.0, 8467.0, 8495.0, 8502.0, 8544.0, 8546.0, 8549.0, 8555.0, 8612.0, 8633.0, 8675.0, 8871.0, 8898.0, 8969.0, 9026.0, 9043.0, 9053.0, 9057.0, 9094.0, 9134.0, 9144.0, 9185.0, 9208.0, 9220.0, 9258.0, 9267.0, 9289.0, 9341.0, 9380.0, 9414.0, 9444.0, 9448.0, 9499.0, 9507.0, 9516.0, 9528.0, 9557.0, 9586.0, 9619.0, 9625.0, 9638.0, 9644.0, 9650.0, 9670.0, 9686.0, 9694.0, 9717.0, 9725.0, 9728.0, 9731.0, 9732.0, 9738.0, 9765.0, 9770.0, 9776.0, 9802.0, 9839.0, 9844.0, 9846.0, 9848.0, 9862.0, 9871.0, 9897.0, 9918.0, 9935.0, 10026.0, 10044.0, 10083.0, 10160.0, 10278.0, 10314.0, 10396.0, 10397.0, 10409.0, 10411.0, 10420.0, 10435.0, 10491.0, 10507.0, 10513.0, 10553.0, 10576.0, 10603.0, 10617.0, 10626.0, 10655.0, 10666.0, 10749.0, 10767.0, 10801.0, 10826.0, 10928.0, 11076.0, 11135.0, 11141.0, 11145.0, 11155.0, 11163.0, 11167.0, 11183.0, 11221.0, 11226.0, 11322.0, 11342.0, 22875.0, 22891.0, 22903.0, 22918.0, 22955.0, 22974.0, 23028.0, 23041.0, 23048.0, 23052.0, 23085.0, 23111.0, 23120.0, 23127.0, 23139.0, 23143.0, 23176.0, 23187.0, 23233.0, 23239.0, 23242.0, 23243.0, 23250.0, 23258.0, 23276.0, 23303.0, 23321.0, 23371.0, 23376.0, 23387.0, 23405.0, 23493.0, 23555.0, 23567.0, 23604.0, 23678.0, 24139.0, 25777.0, 25780.0, 25793.0, 25797.0, 25801.0, 25853.0, 25861.0, 25932.0, 26017.0, 26022.0, 26046.0, 26052.0, 26119.0, 26575.0, 27030.0, 27106.0, 27296.0, 28996.0, 29119.0, 29920.0, 29927.0, 29937.0, 29956.0, 29994.0, 30817.0, 30850.0, 50807.0, 51024.0, 51074.0, 51076.0, 51090.0, 51114.0, 51119.0, 51125.0, 51128.0, 51148.0, 51155.0, 51228.0, 51291.0, 51421.0, 51429.0, 51573.0, 51642.0, 51665.0, 51760.0, 53637.0, 53905.0, 54108.0, 54463.0, 54467.0, 54680.0, 54842.0, 54885.0, 54910.0, 54941.0, 55032.0, 55120.0, 55144.0, 55151.0, 55156.0, 55182.0, 55220.0, 55243.0, 55246.0, 55248.0, 55281.0, 55314.0, 55323.0, 55619.0, 55652.0, 55715.0, 55716.0, 55719.0, 55728.0, 55755.0, 55788.0, 55793.0, 55806.0, 55857.0, 55861.0, 55905.0, 55914.0, 56521.0, 56650.0, 56913.0, 56957.0, 57020.0, 57185.0, 57190.0, 57222.0, 57458.0, 57460.0, 57467.0, 57471.0, 57520.0, 57580.0, 57584.0, 57591.0, 57626.0, 57644.0, 57655.0, 57698.0, 57761.0, 58473.0, 58480.0, 58493.0, 58526.0, 58533.0, 60313.0, 60484.0, 60485.0, 63967.0, 63971.0, 64077.0, 64114.0, 64168.0, 64207.0, 64376.0, 64398.0, 64399.0, 64422.0, 64506.0, 64748.0, 64784.0, 64786.0, 64793.0, 64798.0, 64834.0, 64849.0, 64857.0, 65125.0, 79152.0, 79443.0, 79598.0, 79602.0, 79685.0, 79786.0, 79817.0, 79834.0, 79885.0, 79899.0, 79956.0, 79957.0, 79962.0, 79968.0, 80005.0, 80227.0, 80381.0, 80790.0, 80817.0, 81502.0, 83464.0, 83700.0, 83714.0, 83737.0, 84188.0, 84307.0, 84445.0, 84669.0, 84722.0, 84749.0, 84937.0, 84938.0, 84978.0, 90060.0, 90121.0, 90362.0, 91369.0, 91775.0, 91833.0, 92106.0, 92140.0, 93487.0, 93643.0, 94015.0, 96459.0, 112399.0, 113402.0, 113451.0, 114792.0, 114876.0, 114884.0, 114907.0, 115207.0, 115584.0, 116173.0, 116362.0, 116461.0, 117248.0, 117283.0, 117584.0, 118442.0, 119392.0, 122060.0, 123283.0, 123606.0, 123920.0, 125061.0, 126282.0, 126626.0, 134218.0, 135112.0, 135932.0, 138639.0, 139285.0, 140609.0, 140803.0, 144811.0, 152404.0, 158747.0, 159195.0, 160335.0, 161176.0, 199990.0, 200014.0, 201895.0, 219287.0, 219699.0, 220108.0, 220965.0, 221035.0, 221458.0, 222166.0, 253260.0, 254778.0, 256227.0, 260425.0, 282809.0, 283431.0, 285527.0, 285704.0, 286262.0, 286827.0, 338328.0, 339745.0, 340719.0, 342371.0, 347733.0, 348938.0, 374986.0, 388403.0, 399694.0, 400961.0, 401548.0, 401647.0, 643008.0, 780776.0	40.6694	turquoise	Caudate	0.655973
GO:0005737	CC	e	cytoplasm	277/904	4681/29107	1.9156e-28	2	277	3.3638e-25	156.0, 159.0, 220.0, 274.0, 307.0, 347.0, 666.0, 672.0, 726.0, 760.0, 825.0, 933.0, 950.0, 999.0, 1021.0, 1027.0, 1063.0, 1073.0, 1267.0, 1277.0, 1371.0, 1373.0, 1410.0, 1465.0, 1573.0, 1739.0, 1755.0, 1781.0, 1785.0, 1793.0, 1902.0, 1939.0, 1947.0, 1978.0, 2017.0, 2146.0, 2245.0, 2246.0, 2263.0, 2317.0, 2339.0, 2346.0, 2593.0, 2596.0, 2770.0, 2861.0, 2934.0, 3092.0, 3306.0, 3516.0, 3658.0, 3667.0, 3845.0, 3993.0, 3996.0, 4099.0, 4208.0, 4286.0, 4303.0, 4323.0, 4642.0, 4643.0, 4646.0, 4650.0, 4660.0, 4752.0, 4794.0, 4953.0, 5027.0, 5129.0, 5334.0, 5653.0, 5728.0, 5747.0, 5780.0, 5860.0, 5914.0, 5981.0, 6249.0, 6285.0, 6642.0, 6714.0, 6840.0, 6888.0, 7082.0, 7163.0, 7275.0, 7296.0, 7298.0, 7371.0, 7405.0, 7444.0, 7465.0, 7508.0, 7791.0, 7942.0, 8073.0, 8193.0, 8317.0, 8440.0, 8502.0, 8537.0, 8544.0, 8555.0, 8675.0, 8898.0, 9043.0, 9134.0, 9185.0, 9208.0, 9258.0, 9267.0, 9380.0, 9400.0, 9444.0, 9448.0, 9638.0, 9644.0, 9670.0, 9694.0, 9731.0, 9770.0, 9802.0, 9844.0, 9846.0, 9848.0, 9918.0, 9926.0, 10044.0, 10083.0, 10150.0, 10278.0, 10314.0, 10397.0, 10404.0, 10409.0, 10420.0, 10435.0, 10513.0, 10553.0, 10600.0, 10603.0, 10626.0, 10788.0, 10801.0, 10826.0, 11076.0, 11135.0, 11141.0, 11145.0, 11163.0, 11183.0, 11221.0, 11240.0, 11322.0, 22891.0, 22998.0, 23085.0, 23111.0, 23139.0, 23143.0, 23150.0, 23180.0, 23239.0, 23287.0, 23303.0, 23321.0, 23376.0, 23387.0, 23405.0, 23493.0, 23567.0, 23604.0, 24139.0, 25793.0, 25801.0, 25853.0, 25861.0, 25914.0, 25932.0, 26010.0, 26052.0, 26289.0, 26472.0, 26575.0, 27106.0, 27296.0, 28996.0, 51074.0, 51076.0, 51119.0, 51155.0, 51429.0, 53637.0, 54467.0, 54899.0, 55120.0, 55144.0, 55182.0, 55323.0, 55619.0, 55715.0, 55755.0, 55857.0, 55861.0, 55902.0, 55914.0, 56062.0, 56521.0, 56938.0, 56957.0, 56995.0, 57060.0, 57460.0, 57471.0, 57477.0, 57509.0, 57519.0, 57520.0, 57568.0, 57591.0, 57609.0, 57626.0, 57698.0, 58473.0, 58533.0, 60485.0, 64168.0, 64398.0, 64399.0, 64506.0, 64784.0, 64786.0, 65125.0, 65244.0, 79789.0, 79834.0, 80005.0, 80817.0, 83714.0, 83737.0, 84722.0, 84938.0, 88455.0, 92140.0, 92291.0, 96459.0, 112399.0, 113451.0, 114907.0, 116362.0, 116984.0, 117283.0, 117584.0, 118611.0, 122060.0, 122773.0, 123283.0, 125061.0, 126282.0, 138639.0, 140609.0, 158471.0, 161176.0, 166336.0, 200942.0, 221458.0, 222166.0, 260425.0, 282809.0, 283431.0, 339745.0, 340719.0, 347733.0, 389337.0, 400961.0, 768206.0	24.4732	turquoise	Caudate	0.306416
GO:0005829	CC	e	cytosol	295/904	5295/29107	3.36722e-26	2	295	2.95642e-23	156.0, 159.0, 210.0, 220.0, 262.0, 274.0, 317.0, 391.0, 443.0, 599.0, 675.0, 745.0, 760.0, 825.0, 867.0, 873.0, 989.0, 1021.0, 1027.0, 1063.0, 1316.0, 1371.0, 1410.0, 1495.0, 1739.0, 1781.0, 1783.0, 1785.0, 1793.0, 1808.0, 1939.0, 1978.0, 2017.0, 2037.0, 2245.0, 2246.0, 2317.0, 2339.0, 2444.0, 2549.0, 2585.0, 2593.0, 2729.0, 2760.0, 2934.0, 2954.0, 3092.0, 3295.0, 3306.0, 3628.0, 3658.0, 3667.0, 3799.0, 3845.0, 3988.0, 3991.0, 3993.0, 4001.0, 4077.0, 4155.0, 4296.0, 4303.0, 4323.0, 4552.0, 4601.0, 4642.0, 4646.0, 4650.0, 4660.0, 4794.0, 4953.0, 5034.0, 5137.0, 5151.0, 5226.0, 5305.0, 5324.0, 5361.0, 5414.0, 5435.0, 5588.0, 5728.0, 5747.0, 5757.0, 5860.0, 5914.0, 6242.0, 6249.0, 6272.0, 6285.0, 6464.0, 6468.0, 6558.0, 6642.0, 6655.0, 6714.0, 6801.0, 6804.0, 6814.0, 6840.0, 6888.0, 7082.0, 7109.0, 7204.0, 7275.0, 7296.0, 7298.0, 7371.0, 7439.0, 7456.0, 7508.0, 7791.0, 7942.0, 8073.0, 8100.0, 8301.0, 8398.0, 8407.0, 8437.0, 8440.0, 8463.0, 8467.0, 8495.0, 8544.0, 8675.0, 8871.0, 8898.0, 9026.0, 9043.0, 9053.0, 9094.0, 9134.0, 9185.0, 9208.0, 9267.0, 9341.0, 9380.0, 9400.0, 9414.0, 9435.0, 9557.0, 9635.0, 9644.0, 9650.0, 9732.0, 9738.0, 9765.0, 9770.0, 9776.0, 9839.0, 9844.0, 9846.0, 9871.0, 9897.0, 9918.0, 10083.0, 10110.0, 10160.0, 10397.0, 10435.0, 10495.0, 10553.0, 10576.0, 10603.0, 10617.0, 10626.0, 10767.0, 10788.0, 10928.0, 11076.0, 11135.0, 11145.0, 11163.0, 11221.0, 11240.0, 11342.0, 22903.0, 22974.0, 23041.0, 23048.0, 23052.0, 23097.0, 23111.0, 23239.0, 23243.0, 23258.0, 23287.0, 23303.0, 23376.0, 23405.0, 23446.0, 23555.0, 23678.0, 25793.0, 25801.0, 25932.0, 25963.0, 26010.0, 26030.0, 26046.0, 26119.0, 26289.0, 29119.0, 50807.0, 50940.0, 51024.0, 51074.0, 51076.0, 51084.0, 51114.0, 51119.0, 51128.0, 51228.0, 51291.0, 51421.0, 51429.0, 51433.0, 51555.0, 51665.0, 51704.0, 54443.0, 54885.0, 54899.0, 55156.0, 55227.0, 55230.0, 55313.0, 55619.0, 55715.0, 55728.0, 55755.0, 55793.0, 55902.0, 55905.0, 56899.0, 56905.0, 56957.0, 56987.0, 56995.0, 57060.0, 57571.0, 57580.0, 57584.0, 57591.0, 57655.0, 57761.0, 58480.0, 58526.0, 58533.0, 60312.0, 60485.0, 64077.0, 64168.0, 64422.0, 64506.0, 64784.0, 64793.0, 64857.0, 65125.0, 65244.0, 79598.0, 79739.0, 79784.0, 80005.0, 80790.0, 83737.0, 84307.0, 84445.0, 84669.0, 84722.0, 84735.0, 84749.0, 84886.0, 84909.0, 84937.0, 90362.0, 94274.0, 96459.0, 112399.0, 113451.0, 114793.0, 114876.0, 114884.0, 114907.0, 117283.0, 117584.0, 118611.0, 122773.0, 123920.0, 125061.0, 134218.0, 139285.0, 158135.0, 200942.0, 253260.0	22.5292	turquoise	Caudate	0.326327
GO:0005886	CC	e	plasma membrane	256/904	4487/29107	1.12223e-23	3	256	6.56876e-21	20.0, 156.0, 274.0, 307.0, 333.0, 391.0, 419.0, 672.0, 760.0, 825.0, 867.0, 928.0, 933.0, 950.0, 976.0, 999.0, 1267.0, 1318.0, 1368.0, 1495.0, 1739.0, 1785.0, 1808.0, 1902.0, 1942.0, 1947.0, 2017.0, 2037.0, 2065.0, 2180.0, 2263.0, 2317.0, 2339.0, 2346.0, 2596.0, 2770.0, 2861.0, 2934.0, 3249.0, 3306.0, 3667.0, 3673.0, 3678.0, 3749.0, 3759.0, 3764.0, 3766.0, 3845.0, 3920.0, 3993.0, 3996.0, 4036.0, 4099.0, 4155.0, 4323.0, 4642.0, 4643.0, 4646.0, 4974.0, 5010.0, 5027.0, 5045.0, 5046.0, 5158.0, 5168.0, 5305.0, 5334.0, 5337.0, 5354.0, 5361.0, 5365.0, 5376.0, 5588.0, 5638.0, 5663.0, 5728.0, 5747.0, 5819.0, 5962.0, 6272.0, 6464.0, 6535.0, 6558.0, 6579.0, 6714.0, 6804.0, 6814.0, 6840.0, 6900.0, 7018.0, 7039.0, 7082.0, 7275.0, 7368.0, 7439.0, 7508.0, 7791.0, 8073.0, 8291.0, 8301.0, 8398.0, 8437.0, 8502.0, 8549.0, 8612.0, 8633.0, 8871.0, 9026.0, 9057.0, 9185.0, 9208.0, 9267.0, 9341.0, 9414.0, 9499.0, 9516.0, 9528.0, 9557.0, 9619.0, 9635.0, 9638.0, 9650.0, 9725.0, 9732.0, 9770.0, 9844.0, 9846.0, 9848.0, 10083.0, 10278.0, 10314.0, 10351.0, 10396.0, 10397.0, 10409.0, 10411.0, 10435.0, 10495.0, 10507.0, 10603.0, 10617.0, 10626.0, 10666.0, 10788.0, 10928.0, 11135.0, 11141.0, 11145.0, 11322.0, 22802.0, 22875.0, 22918.0, 23048.0, 23111.0, 23120.0, 23139.0, 23180.0, 23213.0, 23239.0, 23242.0, 23250.0, 23371.0, 23446.0, 23555.0, 23632.0, 25769.0, 25780.0, 25801.0, 25861.0, 25932.0, 26022.0, 26052.0, 26119.0, 26575.0, 27106.0, 28232.0, 30817.0, 51104.0, 51148.0, 51291.0, 51421.0, 51429.0, 51573.0, 51704.0, 51760.0, 53637.0, 53828.0, 53905.0, 54842.0, 54899.0, 54933.0, 55144.0, 55243.0, 55313.0, 55652.0, 55716.0, 55788.0, 55905.0, 55914.0, 56899.0, 57020.0, 57509.0, 57580.0, 57584.0, 57655.0, 57761.0, 58480.0, 60485.0, 63895.0, 64114.0, 64398.0, 64403.0, 64849.0, 79180.0, 79602.0, 79628.0, 79885.0, 79957.0, 80005.0, 81502.0, 83464.0, 83700.0, 83737.0, 84061.0, 84307.0, 84445.0, 84466.0, 85414.0, 88455.0, 93377.0, 93643.0, 94015.0, 115019.0, 115584.0, 117584.0, 118442.0, 118611.0, 123606.0, 131096.0, 139285.0, 140803.0, 152404.0, 158747.0, 219287.0, 219699.0, 222223.0, 253832.0, 254778.0, 256227.0, 259230.0, 260425.0, 285704.0, 338328.0, 342035.0, 343702.0, 399694.0	20.1825	turquoise	Caudate	0.283186
GO:0048471	CC	e	perinuclear region of cytoplasm	62/904	713/29107	3.71784e-13	2	62	1.63213e-10	307.0, 333.0, 347.0, 867.0, 999.0, 1063.0, 1267.0, 1739.0, 1785.0, 2590.0, 3673.0, 3799.0, 4336.0, 4646.0, 4650.0, 4864.0, 4953.0, 5337.0, 5663.0, 5730.0, 5914.0, 6272.0, 6285.0, 6696.0, 6714.0, 7018.0, 7039.0, 7163.0, 8301.0, 8502.0, 8675.0, 8871.0, 8898.0, 9026.0, 9043.0, 9053.0, 9341.0, 9625.0, 10397.0, 10801.0, 11076.0, 11145.0, 11155.0, 11226.0, 23097.0, 23242.0, 23405.0, 25780.0, 25932.0, 26052.0, 51673.0, 55243.0, 55755.0, 57467.0, 57580.0, 57698.0, 64423.0, 88455.0, 92140.0, 113451.0, 253832.0, 340719.0	9.78724	turquoise	Caudate	0.0685841
GO:0070062	CC	e	extracellular exosome	129/904	2169/29107	7.38927e-13	6	129	2.59511e-10	159.0, 210.0, 214.0, 220.0, 307.0, 317.0, 347.0, 391.0, 419.0, 563.0, 726.0, 760.0, 873.0, 928.0, 933.0, 950.0, 976.0, 989.0, 999.0, 1073.0, 1267.0, 1284.0, 1368.0, 1410.0, 1465.0, 1573.0, 1739.0, 1755.0, 1785.0, 1808.0, 1947.0, 2037.0, 2317.0, 2346.0, 2444.0, 2530.0, 2760.0, 2770.0, 2934.0, 3249.0, 3306.0, 3485.0, 3915.0, 3920.0, 3959.0, 4036.0, 4124.0, 4642.0, 4643.0, 4646.0, 4864.0, 5034.0, 5045.0, 5151.0, 5226.0, 5361.0, 5730.0, 5819.0, 5860.0, 5962.0, 5981.0, 6035.0, 6414.0, 6482.0, 6558.0, 6696.0, 6714.0, 6814.0, 6856.0, 6888.0, 7018.0, 7103.0, 7296.0, 8291.0, 8357.0, 8407.0, 8537.0, 8898.0, 8969.0, 9043.0, 9144.0, 9289.0, 9380.0, 9528.0, 9586.0, 9725.0, 10085.0, 10396.0, 10397.0, 10404.0, 10409.0, 10411.0, 10576.0, 10617.0, 10767.0, 10788.0, 11167.0, 11240.0, 11322.0, 22875.0, 23041.0, 23052.0, 23180.0, 23405.0, 23446.0, 23500.0, 25797.0, 25801.0, 25932.0, 26022.0, 26052.0, 51084.0, 51125.0, 51429.0, 51704.0, 54680.0, 55619.0, 55755.0, 57471.0, 57609.0, 64114.0, 64398.0, 64849.0, 64856.0, 79784.0, 83737.0, 94239.0, 114876.0, 115019.0	9.58584	turquoise	Caudate	0.142699
GO:0005874	CC	e	microtubule	36/904	298/29107	4.04632e-12	6	36	1.18422e-09	1739.0, 1781.0, 1783.0, 1785.0, 1808.0, 3799.0, 4296.0, 6249.0, 8632.0, 9053.0, 9638.0, 10397.0, 10513.0, 10576.0, 10749.0, 10801.0, 11076.0, 23303.0, 24139.0, 26052.0, 51673.0, 55755.0, 57509.0, 57698.0, 58526.0, 63971.0, 79739.0, 79929.0, 84445.0, 124602.0, 134549.0, 140609.0, 158135.0, 221458.0, 283431.0, 347733.0	8.92657	turquoise	Caudate	0.039823
GO:0022010	BP	e	central nervous system myelination	9/904	13/29107	1.65304e-11	5	9	2.05606e-07	443.0, 745.0, 3766.0, 4099.0, 5354.0, 6663.0, 6900.0, 9334.0, 84504.0	6.68696	turquoise	Caudate	0.00995575
GO:0043231	CC	e	intracellular membrane-bounded organelle	63/904	846/29107	2.25283e-10	4	63	5.65139e-08	20.0, 1027.0, 1316.0, 1495.0, 1573.0, 2017.0, 2760.0, 3092.0, 3293.0, 3344.0, 3667.0, 3988.0, 3993.0, 4077.0, 4208.0, 5747.0, 6285.0, 6642.0, 7368.0, 7508.0, 8301.0, 8463.0, 8467.0, 8675.0, 8898.0, 9026.0, 9057.0, 9341.0, 9516.0, 9725.0, 9765.0, 9871.0, 10351.0, 10396.0, 10404.0, 11342.0, 22891.0, 23048.0, 23239.0, 23250.0, 23287.0, 23555.0, 23604.0, 23678.0, 51704.0, 54941.0, 55120.0, 55719.0, 55788.0, 55858.0, 55902.0, 56899.0, 57222.0, 57477.0, 64114.0, 79443.0, 83737.0, 84188.0, 114876.0, 114884.0, 139285.0, 200014.0, 253832.0	7.24784	turquoise	Caudate	0.0696903
GO:0016020	CC	e	membrane	119/904	2120/29107	2.7851e-10	2	119	6.1133e-08	20.0, 156.0, 274.0, 928.0, 950.0, 976.0, 1267.0, 1783.0, 1785.0, 1793.0, 1808.0, 2180.0, 2263.0, 2346.0, 2530.0, 2531.0, 2590.0, 3092.0, 3290.0, 3295.0, 3306.0, 3799.0, 3845.0, 3920.0, 3959.0, 3991.0, 4001.0, 4077.0, 4124.0, 4247.0, 4296.0, 4646.0, 4650.0, 4864.0, 5027.0, 5045.0, 5046.0, 5337.0, 5663.0, 6185.0, 6319.0, 6482.0, 6484.0, 6558.0, 6642.0, 6801.0, 7439.0, 8301.0, 8357.0, 8546.0, 8641.0, 8898.0, 9514.0, 9732.0, 9844.0, 9918.0, 9926.0, 10026.0, 10396.0, 10411.0, 10435.0, 10553.0, 10617.0, 10767.0, 10826.0, 10928.0, 22875.0, 23052.0, 23233.0, 23242.0, 23250.0, 23376.0, 23446.0, 25963.0, 26052.0, 29927.0, 29937.0, 29956.0, 51024.0, 51104.0, 51228.0, 54842.0, 55144.0, 55227.0, 55619.0, 55788.0, 57185.0, 57222.0, 57609.0, 57644.0, 63895.0, 64506.0, 64834.0, 65125.0, 79152.0, 79443.0, 79784.0, 79956.0, 81502.0, 83737.0, 84061.0, 84669.0, 84937.0, 85414.0, 114780.0, 114876.0, 114884.0, 117584.0, 123606.0, 147015.0, 158747.0, 161176.0, 221035.0, 253832.0, 254102.0, 259230.0, 260425.0, 343702.0, 348938.0	7.21372	turquoise	Caudate	0.131637
GO:0005515	MF	e	protein binding	392/477	12418/29107	1.93436e-71	2	392	8.57694e-68	14.0, 53.0, 60.0, 162.0, 191.0, 211.0, 231.0, 292.0, 318.0, 322.0, 327.0, 381.0, 402.0, 439.0, 475.0, 516.0, 521.0, 533.0, 572.0, 645.0, 708.0, 823.0, 826.0, 984.0, 1072.0, 1152.0, 1211.0, 1312.0, 1327.0, 1329.0, 1337.0, 1351.0, 1537.0, 1642.0, 1650.0, 1727.0, 1819.0, 1965.0, 1984.0, 2098.0, 2193.0, 2547.0, 2593.0, 2597.0, 2647.0, 2720.0, 2778.0, 2873.0, 2879.0, 2896.0, 2937.0, 2962.0, 3692.0, 3956.0, 4201.0, 4259.0, 4350.0, 4713.0, 4715.0, 4716.0, 4723.0, 4728.0, 4733.0, 4738.0, 4814.0, 4830.0, 5184.0, 5192.0, 5195.0, 5201.0, 5245.0, 5356.0, 5372.0, 5432.0, 5434.0, 5438.0, 5440.0, 5441.0, 5447.0, 5478.0, 5499.0, 5536.0, 5571.0, 5664.0, 5682.0, 5688.0, 5692.0, 5693.0, 5694.0, 5695.0, 5699.0, 5700.0, 5701.0, 5702.0, 5708.0, 5709.0, 5710.0, 5713.0, 5714.0, 5716.0, 5833.0, 5875.0, 5878.0, 5886.0, 6166.0, 6184.0, 6301.0, 6396.0, 6727.0, 6821.0, 6827.0, 6829.0, 6888.0, 6919.0, 6923.0, 7001.0, 7086.0, 7108.0, 7170.0, 7260.0, 7283.0, 7284.0, 7295.0, 7314.0, 7317.0, 7332.0, 7384.0, 7411.0, 7415.0, 8079.0, 8165.0, 8270.0, 8517.0, 8539.0, 8574.0, 8636.0, 8668.0, 8721.0, 8733.0, 8894.0, 8896.0, 9040.0, 9049.0, 9063.0, 9092.0, 9238.0, 9296.0, 9361.0, 9377.0, 9409.0, 9513.0, 9552.0, 9701.0, 9784.0, 9817.0, 9878.0, 10007.0, 10016.0, 10084.0, 10093.0, 10094.0, 10102.0, 10131.0, 10248.0, 10273.0, 10286.0, 10422.0, 10423.0, 10430.0, 10452.0, 10456.0, 10467.0, 10474.0, 10487.0, 10488.0, 10524.0, 10534.0, 10542.0, 10567.0, 10573.0, 10574.0, 10589.0, 10670.0, 10726.0, 10746.0, 10755.0, 10775.0, 10844.0, 10869.0, 10933.0, 10956.0, 10960.0, 10969.0, 10987.0, 10992.0, 11047.0, 11068.0, 11116.0, 11140.0, 11152.0, 11316.0, 11344.0, 22826.0, 22827.0, 22845.0, 22852.0, 22861.0, 22907.0, 22980.0, 23193.0, 23203.0, 23443.0, 23481.0, 23557.0, 23647.0, 23673.0, 23741.0, 23770.0, 23788.0, 25804.0, 25824.0, 25828.0, 25915.0, 26001.0, 26007.0, 26073.0, 26133.0, 26155.0, 26229.0, 26270.0, 26284.0, 26512.0, 26517.0, 26519.0, 27044.0, 27095.0, 27166.0, 27183.0, 27238.0, 27243.0, 27247.0, 28956.0, 28958.0, 28976.0, 28989.0, 28991.0, 29081.0, 29086.0, 29099.0, 29100.0, 30968.0, 51019.0, 51024.0, 51073.0, 51078.0, 51079.0, 51181.0, 51184.0, 51218.0, 51234.0, 51248.0, 51255.0, 51258.0, 51271.0, 51292.0, 51295.0, 51300.0, 51368.0, 51371.0, 51406.0, 51428.0, 51451.0, 51493.0, 51504.0, 51506.0, 51507.0, 51510.0, 51550.0, 51603.0, 51647.0, 51693.0, 51699.0, 51759.0, 53349.0, 54386.0, 54432.0, 54623.0, 54732.0, 54785.0, 54946.0, 54998.0, 55004.0, 55011.0, 55017.0, 55052.0, 55146.0, 55272.0, 55651.0, 55735.0, 55739.0, 55845.0, 55967.0, 55968.0, 56005.0, 56993.0, 57175.0, 57617.0, 57794.0, 58478.0, 58485.0, 60314.0, 60673.0, 63875.0, 64130.0, 64210.0, 64320.0, 64746.0, 64755.0, 64963.0, 64979.0, 65264.0, 65977.0, 66005.0, 78988.0, 79004.0, 79016.0, 79027.0, 79035.0, 79050.0, 79089.0, 79142.0, 79171.0, 79446.0, 79763.0, 79803.0, 80012.0, 80222.0, 80789.0, 81037.0, 81570.0, 81876.0, 83442.0, 83638.0, 83658.0, 83746.0, 83862.0, 84065.0, 84299.0, 84304.0, 84316.0, 84336.0, 84337.0, 84522.0, 84656.0, 84661.0, 84975.0, 84993.0, 85359.0, 90441.0, 90480.0, 90522.0, 90809.0, 90843.0, 90956.0, 91582.0, 92856.0, 103910.0, 113655.0, 116092.0, 116138.0, 116541.0, 124936.0, 124995.0, 125988.0, 126328.0, 128240.0, 130617.0, 134187.0, 135293.0, 138428.0, 138716.0, 140890.0, 153527.0, 205251.0, 252839.0, 284695.0, 340481.0, 374659.0, 387923.0, 389541.0, 644096.0, 100287932.0	67.0667	brown	HIPPO	0.821803
GO:0005739	CC	e	mitochondrion	110/477	1305/29107	3.42098e-47	5	110	6.00724e-44	211.0, 292.0, 402.0, 516.0, 521.0, 572.0, 708.0, 823.0, 1152.0, 1327.0, 1329.0, 1337.0, 1340.0, 1351.0, 1384.0, 1537.0, 1727.0, 2876.0, 2879.0, 3035.0, 3420.0, 4191.0, 4713.0, 4715.0, 4723.0, 4728.0, 4817.0, 5245.0, 5447.0, 5692.0, 6821.0, 7284.0, 7314.0, 7317.0, 7384.0, 8165.0, 8733.0, 9158.0, 9238.0, 9361.0, 9551.0, 10102.0, 10131.0, 10400.0, 10452.0, 10456.0, 10573.0, 22907.0, 23203.0, 23770.0, 23788.0, 25824.0, 25828.0, 25912.0, 26073.0, 26284.0, 26517.0, 26519.0, 26995.0, 27166.0, 27247.0, 28958.0, 28976.0, 51024.0, 51069.0, 51073.0, 51079.0, 51097.0, 51218.0, 51253.0, 51258.0, 51295.0, 51300.0, 51406.0, 51603.0, 53349.0, 54948.0, 54998.0, 55017.0, 55052.0, 55168.0, 55735.0, 55794.0, 55967.0, 56945.0, 56993.0, 60314.0, 60528.0, 63875.0, 64746.0, 64960.0, 64963.0, 64979.0, 64981.0, 78988.0, 79590.0, 81570.0, 84233.0, 84681.0, 90480.0, 116541.0, 124995.0, 125988.0, 126328.0, 128240.0, 128308.0, 192286.0, 205251.0, 644096.0, 100287932.0	43.2213	brown	HIPPO	0.230608
GO:0005743	CC	e	mitochondrial inner membrane	64/477	404/29107	1.439e-43	5	64	1.26344e-40	292.0, 516.0, 521.0, 1327.0, 1329.0, 1337.0, 1340.0, 1351.0, 1384.0, 1537.0, 4713.0, 4715.0, 4716.0, 4723.0, 4726.0, 5245.0, 5664.0, 7384.0, 9377.0, 9551.0, 10131.0, 10452.0, 10573.0, 23203.0, 23788.0, 25915.0, 26284.0, 26517.0, 26519.0, 28976.0, 29796.0, 30968.0, 51023.0, 51069.0, 51073.0, 51079.0, 51081.0, 51253.0, 51258.0, 51295.0, 51300.0, 54948.0, 54998.0, 55052.0, 55168.0, 55967.0, 56945.0, 60488.0, 63875.0, 64960.0, 64963.0, 64979.0, 64981.0, 78988.0, 79590.0, 84233.0, 116541.0, 124995.0, 125988.0, 126328.0, 128308.0, 192286.0, 205251.0, 100287932.0	39.8984	brown	HIPPO	0.134172
GO:0005829	CC	e	cytosol	202/477	5295/29107	5.78458e-35	2	202	3.38591e-32	14.0, 60.0, 162.0, 191.0, 211.0, 231.0, 327.0, 402.0, 475.0, 572.0, 645.0, 708.0, 823.0, 826.0, 1072.0, 1152.0, 1211.0, 1312.0, 1327.0, 1384.0, 1819.0, 1965.0, 1984.0, 2098.0, 2193.0, 2547.0, 2593.0, 2597.0, 2647.0, 2778.0, 2873.0, 2876.0, 2879.0, 2937.0, 3035.0, 3692.0, 3956.0, 4141.0, 4350.0, 4351.0, 4723.0, 4733.0, 4738.0, 4830.0, 5195.0, 5372.0, 5432.0, 5434.0, 5440.0, 5441.0, 5447.0, 5478.0, 5499.0, 5536.0, 5571.0, 5682.0, 5688.0, 5692.0, 5693.0, 5694.0, 5695.0, 5699.0, 5700.0, 5701.0, 5702.0, 5708.0, 5709.0, 5710.0, 5713.0, 5714.0, 5716.0, 5875.0, 5886.0, 6166.0, 6184.0, 6301.0, 6396.0, 6727.0, 6888.0, 6923.0, 7001.0, 7086.0, 7170.0, 7283.0, 7295.0, 7314.0, 7317.0, 7332.0, 7411.0, 7415.0, 8165.0, 8517.0, 8574.0, 8636.0, 8668.0, 8721.0, 8733.0, 8894.0, 9040.0, 9049.0, 9092.0, 9296.0, 9361.0, 9409.0, 9513.0, 9701.0, 9784.0, 9817.0, 10007.0, 10016.0, 10093.0, 10094.0, 10273.0, 10400.0, 10422.0, 10452.0, 10488.0, 10542.0, 10573.0, 10574.0, 10670.0, 10671.0, 10726.0, 10746.0, 10755.0, 10844.0, 10869.0, 10987.0, 11047.0, 11116.0, 11140.0, 11152.0, 11316.0, 22826.0, 22861.0, 22907.0, 23481.0, 23647.0, 23770.0, 25804.0, 25824.0, 26007.0, 26155.0, 26270.0, 26284.0, 27044.0, 27095.0, 27183.0, 27243.0, 27247.0, 28989.0, 28991.0, 29086.0, 29098.0, 29099.0, 51024.0, 51248.0, 51271.0, 51292.0, 51295.0, 51368.0, 51371.0, 51428.0, 51451.0, 51493.0, 51504.0, 51510.0, 51647.0, 51693.0, 51699.0, 51759.0, 54386.0, 54498.0, 54859.0, 55017.0, 55794.0, 55845.0, 55967.0, 55968.0, 57175.0, 58478.0, 58485.0, 60528.0, 60673.0, 64210.0, 64320.0, 65264.0, 65977.0, 79004.0, 79035.0, 80789.0, 81876.0, 84299.0, 84364.0, 84656.0, 84993.0, 90441.0, 91582.0, 103910.0, 112770.0, 115939.0, 116138.0	31.4703	brown	HIPPO	0.42348
GO:0005654	CC	e	nucleoplasm	159/477	3805/29107	1.34467e-30	2	159	5.90311e-28	60.0, 211.0, 231.0, 322.0, 402.0, 439.0, 645.0, 1327.0, 1642.0, 1819.0, 2547.0, 2873.0, 2962.0, 3692.0, 4350.0, 4738.0, 5245.0, 5356.0, 5432.0, 5434.0, 5438.0, 5440.0, 5441.0, 5499.0, 5536.0, 5571.0, 5682.0, 5688.0, 5692.0, 5693.0, 5694.0, 5695.0, 5699.0, 5700.0, 5701.0, 5702.0, 5708.0, 5709.0, 5710.0, 5713.0, 5714.0, 5716.0, 5875.0, 5886.0, 6396.0, 6827.0, 6829.0, 6919.0, 6923.0, 7086.0, 7295.0, 7314.0, 7317.0, 7332.0, 7355.0, 7415.0, 8270.0, 8517.0, 8634.0, 8721.0, 8896.0, 9040.0, 9049.0, 9063.0, 9092.0, 9361.0, 9817.0, 10016.0, 10084.0, 10102.0, 10131.0, 10248.0, 10273.0, 10286.0, 10467.0, 10474.0, 10488.0, 10524.0, 10726.0, 10746.0, 10775.0, 10844.0, 10933.0, 10987.0, 10992.0, 11047.0, 11316.0, 22826.0, 22827.0, 22861.0, 23481.0, 23659.0, 23673.0, 23741.0, 25804.0, 26155.0, 26512.0, 27166.0, 27238.0, 27247.0, 28989.0, 28991.0, 29086.0, 29098.0, 29099.0, 51069.0, 51079.0, 51295.0, 51300.0, 51451.0, 51493.0, 51504.0, 51647.0, 51759.0, 54386.0, 54432.0, 54498.0, 54623.0, 54985.0, 54998.0, 55272.0, 55599.0, 55651.0, 55735.0, 55777.0, 55794.0, 55968.0, 57794.0, 60314.0, 60528.0, 64210.0, 64960.0, 65264.0, 79004.0, 79016.0, 79035.0, 79039.0, 79050.0, 79142.0, 80012.0, 80789.0, 83746.0, 84299.0, 84304.0, 84316.0, 84656.0, 84661.0, 90441.0, 90480.0, 90809.0, 91582.0, 92856.0, 116092.0, 116138.0, 124995.0, 125988.0, 135293.0, 140890.0, 284695.0	27.2289	brown	HIPPO	0.333333
GO:0003723	MF	e	RNA binding	83/477	1388/29107	7.58743e-25	4	83	1.68213e-21	292.0, 327.0, 984.0, 1819.0, 1965.0, 1984.0, 2193.0, 2547.0, 2896.0, 2962.0, 3956.0, 4191.0, 4830.0, 5478.0, 5536.0, 5682.0, 5700.0, 5710.0, 6184.0, 6301.0, 6727.0, 6829.0, 7284.0, 7295.0, 7317.0, 7332.0, 7415.0, 8165.0, 8539.0, 8634.0, 8668.0, 8721.0, 8894.0, 9092.0, 9238.0, 9513.0, 10102.0, 10131.0, 10248.0, 10573.0, 10969.0, 10992.0, 11344.0, 22827.0, 22907.0, 23193.0, 23481.0, 25804.0, 26155.0, 26284.0, 26995.0, 27044.0, 27238.0, 51069.0, 51073.0, 51081.0, 51253.0, 51406.0, 51428.0, 51493.0, 55052.0, 55272.0, 55651.0, 55794.0, 57794.0, 60488.0, 60528.0, 64960.0, 64963.0, 79033.0, 79039.0, 79050.0, 79171.0, 79590.0, 83638.0, 90441.0, 91582.0, 116541.0, 124995.0, 138428.0, 138716.0, 140890.0, 284695.0	20.7741	brown	HIPPO	0.174004
GO:0005634	CC	e	nucleus	176/477	5368/29107	1.0179e-21	5	176	3.57487e-19	60.0, 191.0, 292.0, 322.0, 402.0, 708.0, 984.0, 1072.0, 1152.0, 1537.0, 1642.0, 1819.0, 1965.0, 1984.0, 2547.0, 2593.0, 2597.0, 2879.0, 2962.0, 3420.0, 3692.0, 3956.0, 4191.0, 4733.0, 4738.0, 4817.0, 4830.0, 5195.0, 5245.0, 5356.0, 5432.0, 5434.0, 5438.0, 5440.0, 5441.0, 5478.0, 5499.0, 5536.0, 5571.0, 5664.0, 5682.0, 5688.0, 5692.0, 5693.0, 5694.0, 5695.0, 5699.0, 5700.0, 5701.0, 5702.0, 5708.0, 5709.0, 5710.0, 5713.0, 5714.0, 5716.0, 5886.0, 6166.0, 6301.0, 6727.0, 6829.0, 6888.0, 7283.0, 7295.0, 7314.0, 7317.0, 7332.0, 7411.0, 7415.0, 7587.0, 8079.0, 8270.0, 8517.0, 8539.0, 8634.0, 8636.0, 8721.0, 8896.0, 9040.0, 9063.0, 9092.0, 9158.0, 9310.0, 9513.0, 9552.0, 9701.0, 9878.0, 10016.0, 10084.0, 10093.0, 10094.0, 10248.0, 10273.0, 10286.0, 10467.0, 10474.0, 10488.0, 10524.0, 10589.0, 10670.0, 10987.0, 10992.0, 11116.0, 22826.0, 22861.0, 22980.0, 23741.0, 23788.0, 25804.0, 25824.0, 25915.0, 26007.0, 26073.0, 26155.0, 26512.0, 27044.0, 27183.0, 27238.0, 27247.0, 28976.0, 28989.0, 28991.0, 29081.0, 29086.0, 29087.0, 29098.0, 51097.0, 51181.0, 51218.0, 51295.0, 51368.0, 51371.0, 51428.0, 51493.0, 51507.0, 51510.0, 51550.0, 51603.0, 51647.0, 51693.0, 54386.0, 54859.0, 54998.0, 55011.0, 55272.0, 55599.0, 55777.0, 55968.0, 58478.0, 60314.0, 60528.0, 64210.0, 64320.0, 65264.0, 66005.0, 79027.0, 79035.0, 79039.0, 79142.0, 79171.0, 79763.0, 80012.0, 80789.0, 83746.0, 84316.0, 84661.0, 85012.0, 85359.0, 90843.0, 112770.0, 116092.0, 134187.0, 138716.0, 153527.0, 284443.0, 284695.0	18.4467	brown	HIPPO	0.368973
GO:0000502	CC	e	proteasome complex	19/477	53/29107	5.94093e-21	5	19	1.73871e-18	5682.0, 5688.0, 5692.0, 5693.0, 5694.0, 5695.0, 5699.0, 5700.0, 5701.0, 5702.0, 5708.0, 5709.0, 5710.0, 5713.0, 5714.0, 5716.0, 5886.0, 7415.0, 11047.0	17.7598	brown	HIPPO	0.0398323
GO:0016020	CC	e	membrane	92/477	2120/29107	5.48814e-18	2	92	1.37674e-15	53.0, 60.0, 292.0, 708.0, 823.0, 826.0, 1072.0, 1211.0, 1312.0, 1327.0, 1537.0, 1603.0, 1650.0, 1727.0, 1819.0, 1965.0, 1984.0, 2193.0, 2547.0, 2548.0, 2597.0, 2778.0, 2896.0, 4141.0, 4191.0, 4259.0, 4733.0, 4830.0, 5195.0, 5245.0, 5447.0, 5478.0, 5571.0, 5664.0, 5700.0, 5701.0, 5702.0, 5708.0, 5709.0, 5713.0, 6184.0, 7284.0, 8079.0, 8165.0, 8539.0, 8733.0, 9158.0, 9296.0, 9361.0, 9409.0, 9513.0, 9784.0, 10061.0, 10094.0, 10131.0, 10423.0, 10567.0, 10755.0, 10844.0, 11253.0, 23193.0, 23481.0, 23659.0, 23770.0, 23788.0, 25804.0, 26229.0, 27044.0, 27243.0, 51024.0, 51097.0, 51304.0, 51371.0, 51428.0, 53349.0, 54623.0, 54788.0, 56993.0, 64210.0, 64746.0, 64755.0, 65977.0, 66005.0, 79039.0, 79803.0, 80789.0, 81037.0, 83658.0, 83862.0, 84975.0, 92579.0, 124936.0	14.8611	brown	HIPPO	0.192872
GO:0005762	CC	e	mitochondrial large ribosomal subunit	16/477	54/29107	2.51159e-16	6	16	5.51294e-14	10573.0, 51069.0, 51073.0, 51253.0, 51258.0, 54948.0, 55052.0, 55168.0, 63875.0, 64979.0, 64981.0, 78988.0, 79590.0, 116541.0, 124995.0, 128308.0	13.2586	brown	HIPPO	0.033543
GO:0004842	MF	e	ubiquitin-protein transferase activity	1945-08-01	230/29107	2.25491e-09	4	8	9.99827e-06	331.0, 7320.0, 7321.0, 25898.0, 55284.0, 55632.0, 79872.0, 142678.0	5.00008	yellow	Caudate	0.177778
GO:0000151	CC	e	ubiquitin ligase complex	1945-05-01	109/29107	7.27986e-07	4	5	0.00127834	648.0, 7321.0, 25898.0, 79872.0, 142678.0	2.89335	yellow	Caudate	0.111111
GO:0005515	MF	e	protein binding	35/45	12418/29107	2.38827e-06	2	35	0.0052948	331.0, 648.0, 1964.0, 5500.0, 7320.0, 7321.0, 8674.0, 8976.0, 9318.0, 9406.0, 9522.0, 10285.0, 10424.0, 10959.0, 25898.0, 29883.0, 51026.0, 55251.0, 55284.0, 55312.0, 55500.0, 55529.0, 55632.0, 57092.0, 58509.0, 60592.0, 79813.0, 79872.0, 81929.0, 84100.0, 91137.0, 134553.0, 142678.0, 152559.0, 283742.0	2.27615	yellow	Caudate	0.777778
GO:0005737	CC	e	cytoplasm	20/45	4681/29107	6.68595e-06	2	20	0.00587027	331.0, 1633.0, 1964.0, 5500.0, 7320.0, 7321.0, 9318.0, 10285.0, 25898.0, 26225.0, 29883.0, 51123.0, 55251.0, 55312.0, 58509.0, 79872.0, 84100.0, 136319.0, 142678.0, 283742.0	2.23134	yellow	Caudate	0.444444
GO:0061631	MF	e	ubiquitin conjugating enzyme activity	1945-03-01	36/29107	2.3789e-05	5	3	0.0351601	7320.0, 7321.0, 55284.0	1.45395	yellow	Caudate	0.0666667
GO:0005654	CC	e	nucleoplasm	17/45	3805/29107	2.64194e-05	2	17	0.0154642	331.0, 648.0, 1633.0, 5500.0, 7320.0, 7321.0, 9318.0, 9406.0, 10285.0, 25898.0, 55284.0, 57092.0, 58509.0, 60592.0, 79813.0, 121536.0, 283742.0	1.81067	yellow	Caudate	0.377778
GO:0005634	CC	e	nucleus	32/58	5368/29107	4.08825e-10	5	32	7.17896e-07	1027.0, 2956.0, 3185.0, 3516.0, 4678.0, 5757.0, 7403.0, 7562.0, 7586.0, 7705.0, 7716.0, 9857.0, 9988.0, 10521.0, 23097.0, 23405.0, 23528.0, 25836.0, 29117.0, 29994.0, 51742.0, 54780.0, 54816.0, 55421.0, 55677.0, 55680.0, 58533.0, 79811.0, 84146.0, 90338.0, 90861.0, 114825.0	6.14394	greenyellow	HIPPO	0.551724
GO:0006357	BP	e	regulation of transcription by RNA polymerase II	15/58	1600/29107	3.74475e-07	10	15	0.00465772	7562.0, 7586.0, 7705.0, 7716.0, 9031.0, 9988.0, 10521.0, 29117.0, 29994.0, 51742.0, 54816.0, 79811.0, 84146.0, 84307.0, 90338.0	2.33183	greenyellow	HIPPO	0.258621
GO:0010586	BP	e	miRNA metabolic process	1958-03-01	11/29107	1.2249e-06	8	3	0.00761765	10521.0, 23405.0, 79670.0	2.11818	greenyellow	HIPPO	0.0517241
GO:0005515	MF	e	protein binding	43/58	12418/29107	1.57514e-06	2	43	0.00698416	1027.0, 1781.0, 2339.0, 2956.0, 3185.0, 3516.0, 4678.0, 5082.0, 5757.0, 6655.0, 7403.0, 7586.0, 7705.0, 7716.0, 9031.0, 9043.0, 9650.0, 9767.0, 9798.0, 9857.0, 10521.0, 11183.0, 23405.0, 23528.0, 25836.0, 26118.0, 29117.0, 29994.0, 51742.0, 54780.0, 55421.0, 55677.0, 55704.0, 58533.0, 79670.0, 79811.0, 84307.0, 84859.0, 91404.0, 91833.0, 114825.0, 162681.0, 284992.0	2.15589	greenyellow	HIPPO	0.741379
GO:0005829	CC	e	cytosol	26/58	5295/29107	2.68772e-06	2	26	0.00235982	1027.0, 1781.0, 2339.0, 2956.0, 3185.0, 5082.0, 5757.0, 6655.0, 7705.0, 9043.0, 9650.0, 9798.0, 9988.0, 10521.0, 23097.0, 23405.0, 25836.0, 26118.0, 29117.0, 51742.0, 55704.0, 58533.0, 79670.0, 84307.0, 84859.0, 90861.0	2.62712	greenyellow	HIPPO	0.448276
GO:0005654	CC	e	nucleoplasm	21/58	3805/29107	6.73788e-06	2	21	0.00394391	1027.0, 2956.0, 3185.0, 3516.0, 4678.0, 5757.0, 7403.0, 7716.0, 9031.0, 9988.0, 10521.0, 23528.0, 25836.0, 29117.0, 51585.0, 51742.0, 54780.0, 55677.0, 79670.0, 79811.0, 91833.0	2.40407	greenyellow	HIPPO	0.362069
GO:0046872	MF	e	metal ion binding	16/58	2297/29107	7.02197e-06	4	16	0.0155677	7403.0, 7562.0, 7586.0, 7716.0, 9767.0, 23405.0, 23469.0, 23528.0, 29994.0, 54482.0, 54816.0, 55680.0, 64172.0, 84146.0, 84307.0, 90338.0	1.80778	greenyellow	HIPPO	0.275862
GO:0000978	MF	e	RNA polymerase II cis-regulatory region sequence-specific DNA binding	1958-11-01	1178/29107	1.80491e-05	9	11	0.0266766	3516.0, 7403.0, 7562.0, 7586.0, 7705.0, 9988.0, 23528.0, 54816.0, 84146.0, 84307.0, 90338.0	1.57387	greenyellow	HIPPO	0.189655
GO:0000981	MF	e	DNA-binding transcription factor activity, RNA polymerase II-specific	1958-11-01	1241/29107	2.91656e-05	3	11	0.0323301	3516.0, 7562.0, 7586.0, 7705.0, 7716.0, 9988.0, 23528.0, 54816.0, 84146.0, 84307.0, 90338.0	1.49039	greenyellow	HIPPO	0.189655
GO:0005515	MF	e	protein binding	308/463	12418/29107	2.90892e-25	2	308	1.28982e-21	143.0, 175.0, 262.0, 391.0, 392.0, 583.0, 666.0, 667.0, 950.0, 957.0, 989.0, 1073.0, 1267.0, 1298.0, 1495.0, 1739.0, 1785.0, 1793.0, 1902.0, 1942.0, 2017.0, 2145.0, 2166.0, 2187.0, 2263.0, 2318.0, 2519.0, 2530.0, 2531.0, 2549.0, 2861.0, 3300.0, 3344.0, 3661.0, 3673.0, 3685.0, 3688.0, 3759.0, 3799.0, 3916.0, 3920.0, 3977.0, 3991.0, 3996.0, 4077.0, 4296.0, 4552.0, 4643.0, 4646.0, 4650.0, 4752.0, 4780.0, 4790.0, 4864.0, 4891.0, 5046.0, 5287.0, 5305.0, 5337.0, 5364.0, 5414.0, 5569.0, 5638.0, 5663.0, 5800.0, 5890.0, 5906.0, 5962.0, 5981.0, 6319.0, 6342.0, 6558.0, 6603.0, 6642.0, 6696.0, 6714.0, 6720.0, 6773.0, 6801.0, 6810.0, 6814.0, 6856.0, 6900.0, 7043.0, 7058.0, 7094.0, 7109.0, 7158.0, 7185.0, 7204.0, 7342.0, 7405.0, 7444.0, 7508.0, 7855.0, 7957.0, 8073.0, 8301.0, 8398.0, 8495.0, 8555.0, 8738.0, 8751.0, 8826.0, 8898.0, 8985.0, 9026.0, 9134.0, 9138.0, 9144.0, 9209.0, 9220.0, 9267.0, 9341.0, 9367.0, 9380.0, 9444.0, 9516.0, 9525.0, 9586.0, 9638.0, 9644.0, 9670.0, 9694.0, 9728.0, 9738.0, 9765.0, 9770.0, 9820.0, 9844.0, 9851.0, 9895.0, 9897.0, 9924.0, 10026.0, 10163.0, 10215.0, 10226.0, 10314.0, 10397.0, 10425.0, 10435.0, 10491.0, 10507.0, 10566.0, 10617.0, 10749.0, 10767.0, 10826.0, 10848.0, 11129.0, 11135.0, 11221.0, 11342.0, 22875.0, 23011.0, 23048.0, 23075.0, 23111.0, 23114.0, 23148.0, 23168.0, 23187.0, 23233.0, 23239.0, 23250.0, 23258.0, 23303.0, 23371.0, 23376.0, 23452.0, 23543.0, 23555.0, 23604.0, 23621.0, 23678.0, 25777.0, 25780.0, 25793.0, 25801.0, 25932.0, 26022.0, 26092.0, 26119.0, 27330.0, 28996.0, 29094.0, 29899.0, 29920.0, 29937.0, 29956.0, 30850.0, 50862.0, 51076.0, 51110.0, 51114.0, 51125.0, 51128.0, 51148.0, 51228.0, 51429.0, 51604.0, 51660.0, 51700.0, 54331.0, 54463.0, 54467.0, 54680.0, 54941.0, 55014.0, 55032.0, 55144.0, 55182.0, 55190.0, 55191.0, 55248.0, 55357.0, 55652.0, 55719.0, 55788.0, 55793.0, 55857.0, 55914.0, 56650.0, 56957.0, 57020.0, 57458.0, 57580.0, 57698.0, 58476.0, 58480.0, 58526.0, 63971.0, 64398.0, 64422.0, 64786.0, 64798.0, 64834.0, 65125.0, 79602.0, 79817.0, 79899.0, 79939.0, 79956.0, 80176.0, 80227.0, 83700.0, 83737.0, 84188.0, 84236.0, 84260.0, 84445.0, 84938.0, 84978.0, 85417.0, 87178.0, 89853.0, 90627.0, 90874.0, 90933.0, 91369.0, 91612.0, 91775.0, 92822.0, 93643.0, 94015.0, 96459.0, 112574.0, 113402.0, 114792.0, 116461.0, 117584.0, 119392.0, 122060.0, 123283.0, 123606.0, 125061.0, 126119.0, 130132.0, 135932.0, 138639.0, 140609.0, 154043.0, 158405.0, 158747.0, 159195.0, 160140.0, 160335.0, 163782.0, 219287.0, 220108.0, 220965.0, 221035.0, 221421.0, 222166.0, 255394.0, 282809.0, 285527.0, 286204.0, 286262.0, 286827.0, 374986.0, 375484.0, 376497.0, 399687.0, 399694.0, 400961.0, 401548.0	20.8895	red	HIPPO	0.665227
GO:0005829	CC	e	cytosol	167/463	5295/29107	3.78458e-20	2	167	6.64572e-17	143.0, 210.0, 262.0, 391.0, 392.0, 583.0, 667.0, 989.0, 1371.0, 1495.0, 1739.0, 1783.0, 1785.0, 1793.0, 2017.0, 2318.0, 2549.0, 3295.0, 3300.0, 3661.0, 3685.0, 3799.0, 3916.0, 3991.0, 4077.0, 4296.0, 4552.0, 4642.0, 4646.0, 4650.0, 4780.0, 4790.0, 5137.0, 5142.0, 5151.0, 5287.0, 5305.0, 5414.0, 5906.0, 6342.0, 6558.0, 6642.0, 6714.0, 6720.0, 6744.0, 6773.0, 6801.0, 6810.0, 6814.0, 7094.0, 7109.0, 7185.0, 7204.0, 7298.0, 7342.0, 7508.0, 8073.0, 8301.0, 8398.0, 8495.0, 8738.0, 8826.0, 8898.0, 9026.0, 9134.0, 9138.0, 9267.0, 9341.0, 9367.0, 9380.0, 9400.0, 9525.0, 9644.0, 9738.0, 9765.0, 9770.0, 9820.0, 9844.0, 9851.0, 9897.0, 9924.0, 10163.0, 10226.0, 10397.0, 10435.0, 10617.0, 10767.0, 10848.0, 11135.0, 11221.0, 11342.0, 23011.0, 23048.0, 23075.0, 23111.0, 23239.0, 23258.0, 23303.0, 23376.0, 23446.0, 23543.0, 23555.0, 23678.0, 25793.0, 25801.0, 25932.0, 25938.0, 25963.0, 26030.0, 26092.0, 26119.0, 26960.0, 27330.0, 29899.0, 29954.0, 50940.0, 51076.0, 51114.0, 51128.0, 51228.0, 51429.0, 51433.0, 53354.0, 54443.0, 54832.0, 54899.0, 55014.0, 55190.0, 55191.0, 55227.0, 55230.0, 55313.0, 55357.0, 55748.0, 55793.0, 55841.0, 55902.0, 56957.0, 56987.0, 57580.0, 57674.0, 58476.0, 58480.0, 58526.0, 64422.0, 65125.0, 65244.0, 79739.0, 79822.0, 80176.0, 83737.0, 84260.0, 84445.0, 84886.0, 87178.0, 89853.0, 90627.0, 96459.0, 114793.0, 117584.0, 122773.0, 125061.0, 126119.0, 158135.0, 160140.0, 163782.0, 340533.0	16.1775	red	HIPPO	0.360691
GO:0016020	CC	e	membrane	89/463	2120/29107	2.39184e-17	2	89	2.10003e-14	20.0, 143.0, 583.0, 667.0, 950.0, 957.0, 1267.0, 1783.0, 1785.0, 1793.0, 2180.0, 2263.0, 2530.0, 2531.0, 3295.0, 3685.0, 3688.0, 3799.0, 3916.0, 3920.0, 3991.0, 4077.0, 4124.0, 4296.0, 4646.0, 4650.0, 4864.0, 4891.0, 5046.0, 5287.0, 5337.0, 5663.0, 6319.0, 6342.0, 6484.0, 6536.0, 6558.0, 6642.0, 6801.0, 6810.0, 8301.0, 8898.0, 9844.0, 10026.0, 10226.0, 10435.0, 10617.0, 10767.0, 10826.0, 22875.0, 23233.0, 23250.0, 23376.0, 23446.0, 23621.0, 25963.0, 26092.0, 26960.0, 29937.0, 29956.0, 50862.0, 51104.0, 51228.0, 51604.0, 51700.0, 51809.0, 54331.0, 55144.0, 55227.0, 55788.0, 57513.0, 57609.0, 57674.0, 63895.0, 64834.0, 65125.0, 79956.0, 83737.0, 84061.0, 85414.0, 90527.0, 117584.0, 123606.0, 158747.0, 221035.0, 253832.0, 259230.0, 376497.0, 399687.0	13.6778	red	HIPPO	0.192225
GO:0005737	CC	e	cytoplasm	146/463	4681/29107	8.52342e-17	2	146	4.98904e-14	143.0, 175.0, 392.0, 666.0, 667.0, 950.0, 1073.0, 1267.0, 1371.0, 1739.0, 1785.0, 1793.0, 1902.0, 2017.0, 2263.0, 2318.0, 2861.0, 3661.0, 3688.0, 3916.0, 3996.0, 4642.0, 4643.0, 4646.0, 4650.0, 4752.0, 4780.0, 4790.0, 4891.0, 5287.0, 5334.0, 5569.0, 5906.0, 5981.0, 6642.0, 6714.0, 6720.0, 7158.0, 7185.0, 7298.0, 7405.0, 7444.0, 7508.0, 8073.0, 8555.0, 8738.0, 8826.0, 8898.0, 9134.0, 9138.0, 9267.0, 9380.0, 9400.0, 9444.0, 9525.0, 9638.0, 9644.0, 9670.0, 9694.0, 9770.0, 9820.0, 9844.0, 9895.0, 10215.0, 10226.0, 10314.0, 10397.0, 10425.0, 10435.0, 10566.0, 10600.0, 10826.0, 11135.0, 11221.0, 23075.0, 23111.0, 23148.0, 23239.0, 23303.0, 23376.0, 23543.0, 23604.0, 25793.0, 25801.0, 25932.0, 27330.0, 28996.0, 29899.0, 30812.0, 51076.0, 51429.0, 53354.0, 54467.0, 54832.0, 54899.0, 55144.0, 55182.0, 55190.0, 55191.0, 55213.0, 55841.0, 55857.0, 55902.0, 55914.0, 56957.0, 57217.0, 57477.0, 57509.0, 57513.0, 57519.0, 57560.0, 57609.0, 57674.0, 57698.0, 64398.0, 64786.0, 65125.0, 65244.0, 79822.0, 83543.0, 83737.0, 84260.0, 84938.0, 85417.0, 87178.0, 88455.0, 90933.0, 96459.0, 117584.0, 122060.0, 122773.0, 123283.0, 125061.0, 131870.0, 132864.0, 135295.0, 138639.0, 140609.0, 154043.0, 163782.0, 222166.0, 282809.0, 286204.0, 340371.0, 375484.0, 400961.0	13.302	red	HIPPO	0.315335
GO:0005886	CC	e	plasma membrane	139/463	4487/29107	1.24326e-15	3	139	5.4579e-13	20.0, 391.0, 950.0, 1181.0, 1267.0, 1495.0, 1739.0, 1785.0, 1902.0, 1942.0, 2017.0, 2180.0, 2263.0, 2318.0, 2861.0, 3673.0, 3685.0, 3688.0, 3759.0, 3916.0, 3920.0, 3977.0, 3996.0, 4126.0, 4642.0, 4643.0, 4646.0, 4780.0, 4891.0, 5046.0, 5287.0, 5305.0, 5334.0, 5337.0, 5364.0, 5638.0, 5663.0, 5800.0, 5906.0, 5962.0, 6536.0, 6558.0, 6714.0, 6744.0, 6773.0, 6810.0, 6814.0, 6900.0, 7043.0, 7094.0, 7508.0, 7855.0, 8073.0, 8301.0, 8398.0, 8751.0, 8826.0, 8910.0, 9026.0, 9138.0, 9267.0, 9341.0, 9367.0, 9516.0, 9638.0, 9770.0, 9844.0, 10314.0, 10397.0, 10435.0, 10507.0, 10617.0, 11135.0, 22875.0, 23048.0, 23075.0, 23111.0, 23114.0, 23239.0, 23250.0, 23371.0, 23446.0, 23555.0, 23621.0, 23632.0, 25780.0, 25801.0, 25932.0, 26022.0, 26119.0, 26960.0, 28232.0, 51104.0, 51148.0, 51429.0, 54331.0, 54899.0, 55014.0, 55144.0, 55313.0, 55357.0, 55652.0, 55788.0, 55914.0, 57020.0, 57217.0, 57509.0, 57580.0, 58480.0, 63895.0, 64398.0, 79602.0, 80731.0, 83700.0, 83737.0, 84061.0, 84260.0, 84445.0, 84466.0, 85414.0, 88455.0, 89853.0, 90527.0, 93643.0, 94015.0, 117584.0, 123606.0, 130132.0, 131096.0, 158747.0, 219287.0, 222223.0, 222962.0, 253832.0, 259230.0, 286204.0, 376497.0, 399694.0, 643965.0	12.263	red	HIPPO	0.300216
GO:0045296	MF	e	cadherin binding	26/463	315/29107	9.83749e-12	4	26	2.18097e-08	392.0, 989.0, 1495.0, 1739.0, 2017.0, 3688.0, 3799.0, 5663.0, 5800.0, 5962.0, 6642.0, 6714.0, 7094.0, 8301.0, 8826.0, 10163.0, 10226.0, 10397.0, 10848.0, 23075.0, 51429.0, 54443.0, 55357.0, 56061.0, 57698.0, 114793.0	7.66135	red	HIPPO	0.0561555
GO:0005789	CC	e	endoplasmic reticulum membrane	45/463	973/29107	1.92994e-10	4	45	6.77796e-08	391.0, 666.0, 667.0, 950.0, 1739.0, 2166.0, 2180.0, 2531.0, 2861.0, 5337.0, 5663.0, 6319.0, 6720.0, 7444.0, 8985.0, 9367.0, 9517.0, 9694.0, 10026.0, 10826.0, 11342.0, 23011.0, 23250.0, 23376.0, 26022.0, 29954.0, 29956.0, 51114.0, 51128.0, 51604.0, 51700.0, 55014.0, 55144.0, 55331.0, 55788.0, 57458.0, 64834.0, 79956.0, 84236.0, 87178.0, 90527.0, 158747.0, 160335.0, 221035.0, 286827.0	7.1689	red	HIPPO	0.0971922
GO:0070062	CC	e	extracellular exosome	72/463	2169/29107	3.13822e-09	6	72	9.18452e-07	143.0, 210.0, 391.0, 392.0, 950.0, 989.0, 1073.0, 1267.0, 1739.0, 1785.0, 2519.0, 2530.0, 3685.0, 3688.0, 3916.0, 3920.0, 3977.0, 4124.0, 4642.0, 4643.0, 4646.0, 4864.0, 5151.0, 5800.0, 5906.0, 5962.0, 5981.0, 6414.0, 6558.0, 6696.0, 6714.0, 6810.0, 6814.0, 6856.0, 7094.0, 8751.0, 8826.0, 8898.0, 8985.0, 9144.0, 9367.0, 9380.0, 9525.0, 9586.0, 10085.0, 10163.0, 10397.0, 10617.0, 10767.0, 22875.0, 23011.0, 23446.0, 23452.0, 25801.0, 25932.0, 26022.0, 51125.0, 51429.0, 51809.0, 54331.0, 54680.0, 54832.0, 55748.0, 57609.0, 64398.0, 64856.0, 83543.0, 83737.0, 89853.0, 112574.0, 144132.0, 286204.0	6.03694	red	HIPPO	0.155508
GO:0005769	CC	e	early endosome	20/463	268/29107	1.38643e-08	8	20	3.47797e-06	4642.0, 4891.0, 5906.0, 7405.0, 8073.0, 8301.0, 9341.0, 9765.0, 9897.0, 10163.0, 10617.0, 23011.0, 23250.0, 23621.0, 23678.0, 26119.0, 29058.0, 83737.0, 89853.0, 123606.0	5.45867	red	HIPPO	0.0431965
GO:0010008	CC	e	endosome membrane	18/463	227/29107	2.90863e-08	6	18	6.38445e-06	20.0, 392.0, 950.0, 3688.0, 3916.0, 5906.0, 6642.0, 9525.0, 10226.0, 23621.0, 25777.0, 51104.0, 55652.0, 55858.0, 63971.0, 89853.0, 112574.0, 117584.0	5.19488	red	HIPPO	0.0388769
GO:0005515	MF	e	protein binding	127/193	12418/29107	1.02643e-10	2	127	4.5512e-07	117.0, 136.0, 225.0, 348.0, 361.0, 663.0, 788.0, 1363.0, 1901.0, 1910.0, 1979.0, 2241.0, 2262.0, 2332.0, 2631.0, 2746.0, 2823.0, 3400.0, 3730.0, 3842.0, 4026.0, 4045.0, 4090.0, 4128.0, 4281.0, 4735.0, 4853.0, 4907.0, 5028.0, 5139.0, 5229.0, 5236.0, 5270.0, 5451.0, 5454.0, 5586.0, 5756.0, 5784.0, 5803.0, 5825.0, 5828.0, 5978.0, 6016.0, 6096.0, 6506.0, 6507.0, 6565.0, 6641.0, 6717.0, 6815.0, 6917.0, 7003.0, 7009.0, 7042.0, 7078.0, 7274.0, 7430.0, 7525.0, 8424.0, 8613.0, 8671.0, 8682.0, 8895.0, 9071.0, 9169.0, 9459.0, 9547.0, 9936.0, 10254.0, 10418.0, 10449.0, 10611.0, 10640.0, 10668.0, 10690.0, 10746.0, 10979.0, 11031.0, 11278.0, 23209.0, 23382.0, 23471.0, 23554.0, 23683.0, 26060.0, 26610.0, 27131.0, 27314.0, 29915.0, 29969.0, 51100.0, 54165.0, 54664.0, 54708.0, 54762.0, 54898.0, 55326.0, 55553.0, 55604.0, 55916.0, 55970.0, 56034.0, 56674.0, 57045.0, 57088.0, 57669.0, 57678.0, 64750.0, 79074.0, 79577.0, 79632.0, 81542.0, 81563.0, 81618.0, 84888.0, 85440.0, 90865.0, 94097.0, 122809.0, 124491.0, 124540.0, 167410.0, 286451.0, 339324.0, 340481.0, 374354.0, 100113407.0	6.34187	green	Caudate	0.658031
GO:0000038	BP	e	very long-chain fatty acid metabolic process	5/193	18/29107	9.72067e-08	8	5	0.00120906	51.0, 225.0, 5825.0, 5828.0, 23305.0	2.91755	green	Caudate	0.0259067
GO:0016021	CC	e	integral component of membrane	49/193	3536/29107	3.75953e-07	3	49	0.000481765	225.0, 361.0, 788.0, 1901.0, 2262.0, 3709.0, 4128.0, 5139.0, 5825.0, 6509.0, 7009.0, 8613.0, 9071.0, 9653.0, 9936.0, 10690.0, 23209.0, 23305.0, 23471.0, 23554.0, 25834.0, 51014.0, 54664.0, 54708.0, 54756.0, 54762.0, 55326.0, 56674.0, 56889.0, 57088.0, 57678.0, 81542.0, 81618.0, 84239.0, 84275.0, 91452.0, 113201.0, 116843.0, 124491.0, 129642.0, 142891.0, 147991.0, 166647.0, 283464.0, 286148.0, 286183.0, 286451.0, 340481.0, 100113407.0	3.31716	green	Caudate	0.253886
GO:0005886	CC	e	plasma membrane	57/193	4487/29107	6.10848e-07	3	57	0.000481765	117.0, 136.0, 348.0, 361.0, 1363.0, 1901.0, 1910.0, 2262.0, 2823.0, 3709.0, 3730.0, 4026.0, 4045.0, 4735.0, 4853.0, 4907.0, 5028.0, 5255.0, 5445.0, 5586.0, 5803.0, 6016.0, 6506.0, 6507.0, 6509.0, 6565.0, 7430.0, 7525.0, 8613.0, 8671.0, 8895.0, 9071.0, 9262.0, 10979.0, 11031.0, 23209.0, 23305.0, 26060.0, 29915.0, 51201.0, 53919.0, 54756.0, 54762.0, 55604.0, 55970.0, 56034.0, 57088.0, 57669.0, 57678.0, 64750.0, 81618.0, 84239.0, 84888.0, 166647.0, 286183.0, 340481.0, 100113407.0	3.31716	green	Caudate	0.295337
GO:0005654	CC	e	nucleoplasm	51/193	3805/29107	8.23061e-07	2	51	0.000481765	1901.0, 2332.0, 3400.0, 3709.0, 4090.0, 4735.0, 4774.0, 4781.0, 4853.0, 4907.0, 5451.0, 5454.0, 5586.0, 5784.0, 5978.0, 6096.0, 6717.0, 6738.0, 6815.0, 6917.0, 7003.0, 7101.0, 8682.0, 8895.0, 9169.0, 10254.0, 10668.0, 10746.0, 10979.0, 11278.0, 23683.0, 26137.0, 26610.0, 29915.0, 51068.0, 51727.0, 54165.0, 54756.0, 55553.0, 55604.0, 55916.0, 57669.0, 64067.0, 64750.0, 79074.0, 79577.0, 79870.0, 84614.0, 90865.0, 91452.0, 339324.0	3.31716	green	Caudate	0.264249
GO:0005829	CC	e	cytosol	63/193	5295/29107	1.27179e-06	2	63	0.000558317	51.0, 225.0, 663.0, 788.0, 1266.0, 2241.0, 2332.0, 3842.0, 4026.0, 4045.0, 4090.0, 4128.0, 4281.0, 4907.0, 5139.0, 5236.0, 5255.0, 5270.0, 5586.0, 5756.0, 5825.0, 5828.0, 5978.0, 6717.0, 6738.0, 6815.0, 7274.0, 7430.0, 7525.0, 8424.0, 8682.0, 8895.0, 9459.0, 10254.0, 10611.0, 10640.0, 10746.0, 10979.0, 11031.0, 11278.0, 23209.0, 23382.0, 23576.0, 23683.0, 26060.0, 27131.0, 29915.0, 51100.0, 51727.0, 54165.0, 55604.0, 55916.0, 56034.0, 57669.0, 64750.0, 79577.0, 79870.0, 84085.0, 91452.0, 124540.0, 142891.0, 339324.0, 374354.0	3.25312	green	Caudate	0.326425
GO:0016020	CC	e	membrane	33/193	2120/29107	4.2599e-06	2	33	0.00137307	51.0, 348.0, 1374.0, 2332.0, 3709.0, 4853.0, 4907.0, 5098.0, 5825.0, 5828.0, 6506.0, 6507.0, 6509.0, 6717.0, 7009.0, 7430.0, 8613.0, 8671.0, 9653.0, 9936.0, 10611.0, 23305.0, 23554.0, 23683.0, 26060.0, 51068.0, 54708.0, 56889.0, 79627.0, 84263.0, 84888.0, 91452.0, 129642.0	2.86231	green	Caudate	0.170984
GO:0005778	CC	e	peroxisomal membrane	6/193	65/29107	4.69158e-06	7	6	0.00137307	51.0, 225.0, 5825.0, 5828.0, 23305.0, 91452.0	2.86231	green	Caudate	0.0310881
GO:0042803	MF	e	protein homodimerization activity	16/193	671/29107	1.14638e-05	4	16	0.0254153	51.0, 225.0, 348.0, 2332.0, 4281.0, 5825.0, 7042.0, 23305.0, 26060.0, 51100.0, 51201.0, 55553.0, 56034.0, 84888.0, 133686.0, 387758.0	1.5949	green	Caudate	0.0829016
GO:0031901	CC	e	early endosome membrane	8/193	167/29107	1.66483e-05	7	8	0.00417635	8630.0, 10254.0, 11031.0, 23161.0, 26060.0, 27131.0, 56674.0, 84239.0	2.3792	green	Caudate	0.0414508
GO:0005886	CC	e	plasma membrane	537/1680	4487/29107	9.27335e-69	3	537	1.6284e-65	92.0, 100.0, 113.0, 120.0, 125.0, 140.0, 151.0, 154.0, 187.0, 221.0, 284.0, 307.0, 348.0, 358.0, 361.0, 363.0, 399.0, 419.0, 477.0, 558.0, 634.0, 658.0, 684.0, 685.0, 687.0, 695.0, 718.0, 719.0, 728.0, 760.0, 825.0, 834.0, 837.0, 920.0, 928.0, 929.0, 933.0, 942.0, 944.0, 945.0, 952.0, 953.0, 954.0, 958.0, 960.0, 963.0, 972.0, 975.0, 976.0, 1043.0, 1080.0, 1134.0, 1230.0, 1234.0, 1238.0, 1240.0, 1308.0, 1318.0, 1356.0, 1368.0, 1378.0, 1435.0, 1436.0, 1439.0, 1441.0, 1457.0, 1459.0, 1514.0, 1522.0, 1524.0, 1535.0, 1536.0, 1604.0, 1638.0, 1837.0, 1880.0, 1901.0, 1910.0, 1948.0, 2040.0, 2065.0, 2152.0, 2153.0, 2207.0, 2209.0, 2212.0, 2213.0, 2214.0, 2262.0, 2272.0, 2346.0, 2350.0, 2357.0, 2359.0, 2533.0, 2537.0, 2565.0, 2587.0, 2633.0, 2696.0, 2697.0, 2752.0, 2769.0, 2824.0, 2850.0, 2864.0, 2869.0, 2905.0, 2934.0, 3055.0, 3059.0, 3071.0, 3077.0, 3099.0, 3113.0, 3122.0, 3133.0, 3140.0, 3249.0, 3306.0, 3383.0, 3554.0, 3561.0, 3566.0, 3570.0, 3572.0, 3587.0, 3594.0, 3597.0, 3601.0, 3603.0, 3635.0, 3667.0, 3683.0, 3684.0, 3687.0, 3689.0, 3691.0, 3693.0, 3695.0, 3702.0, 3709.0, 3718.0, 3732.0, 3741.0, 3766.0, 3773.0, 3779.0, 3783.0, 3784.0, 3818.0, 3824.0, 3903.0, 3936.0, 3993.0, 4036.0, 4038.0, 4046.0, 4055.0, 4064.0, 4067.0, 4099.0, 4134.0, 4139.0, 4155.0, 4162.0, 4257.0, 4325.0, 4340.0, 4360.0, 4481.0, 4482.0, 4504.0, 4534.0, 4542.0, 4638.0, 4640.0, 4907.0, 4915.0, 4935.0, 4940.0, 4973.0, 4974.0, 5010.0, 5027.0, 5028.0, 5029.0, 5031.0, 5130.0, 5144.0, 5158.0, 5168.0, 5243.0, 5255.0, 5269.0, 5294.0, 5322.0, 5333.0, 5336.0, 5341.0, 5348.0, 5349.0, 5354.0, 5359.0, 5362.0, 5365.0, 5376.0, 5445.0, 5547.0, 5588.0, 5592.0, 5654.0, 5724.0, 5745.0, 5747.0, 5788.0, 5869.0, 5880.0, 6001.0, 6006.0, 6092.0, 6261.0, 6277.0, 6284.0, 6345.0, 6383.0, 6385.0, 6402.0, 6404.0, 6444.0, 6507.0, 6517.0, 6518.0, 6539.0, 6542.0, 6556.0, 6560.0, 6563.0, 6565.0, 6575.0, 6579.0, 6583.0, 6614.0, 6678.0, 6693.0, 6764.0, 6843.0, 6850.0, 7018.0, 7040.0, 7048.0, 7082.0, 7096.0, 7097.0, 7099.0, 7100.0, 7133.0, 7305.0, 7368.0, 7409.0, 7439.0, 7454.0, 7462.0, 7804.0, 8291.0, 8477.0, 8519.0, 8549.0, 8605.0, 8611.0, 8612.0, 8613.0, 8633.0, 8671.0, 8673.0, 8717.0, 8787.0, 8801.0, 8832.0, 8871.0, 8875.0, 8909.0, 8934.0, 8973.0, 9051.0, 9056.0, 9057.0, 9071.0, 9080.0, 9123.0, 9283.0, 9332.0, 9358.0, 9404.0, 9414.0, 9424.0, 9499.0, 9531.0, 9619.0, 9635.0, 9725.0, 9780.0, 9843.0, 10083.0, 10148.0, 10161.0, 10184.0, 10203.0, 10232.0, 10267.0, 10312.0, 10333.0, 10345.0, 10351.0, 10384.0, 10410.0, 10411.0, 10457.0, 10461.0, 10519.0, 10581.0, 10666.0, 10673.0, 10791.0, 10800.0, 10863.0, 10870.0, 10871.0, 10936.0, 10966.0, 11010.0, 11031.0, 11118.0, 11141.0, 11145.0, 11149.0, 11309.0, 11314.0, 11322.0, 22802.0, 23120.0, 23166.0, 23189.0, 23205.0, 23209.0, 23308.0, 23327.0, 23460.0, 23533.0, 23566.0, 23586.0, 23601.0, 23612.0, 23620.0, 23643.0, 23657.0, 23765.0, 23768.0, 25805.0, 25861.0, 26018.0, 26509.0, 26575.0, 27071.0, 27106.0, 27128.0, 27180.0, 27181.0, 27202.0, 29126.0, 29760.0, 29763.0, 29970.0, 30817.0, 30844.0, 30846.0, 50615.0, 50619.0, 50636.0, 51284.0, 51285.0, 51311.0, 51338.0, 51393.0, 51411.0, 51703.0, 51704.0, 51741.0, 51744.0, 53637.0, 53829.0, 53832.0, 53905.0, 53919.0, 54209.0, 54518.0, 54625.0, 54762.0, 54843.0, 54894.0, 54933.0, 54947.0, 55080.0, 55107.0, 55240.0, 55366.0, 55540.0, 55803.0, 55911.0, 56659.0, 56670.0, 56940.0, 57085.0, 57088.0, 57091.0, 57121.0, 57158.0, 57194.0, 57413.0, 57530.0, 57664.0, 57670.0, 58191.0, 60412.0, 60437.0, 60495.0, 64065.0, 64098.0, 64106.0, 64114.0, 64115.0, 64170.0, 64284.0, 64407.0, 64581.0, 64787.0, 64805.0, 66008.0, 79026.0, 79056.0, 79092.0, 79628.0, 79633.0, 79651.0, 79658.0, 79689.0, 79885.0, 79895.0, 79901.0, 79957.0, 79971.0, 80005.0, 80024.0, 80243.0, 80342.0, 80380.0, 81793.0, 83604.0, 83697.0, 83959.0, 84106.0, 84239.0, 84281.0, 84418.0, 84433.0, 85315.0, 85320.0, 85407.0, 85477.0, 89790.0, 93107.0, 93377.0, 94121.0, 113026.0, 113277.0, 113791.0, 114132.0, 114625.0, 115019.0, 115330.0, 115361.0, 115584.0, 115727.0, 115761.0, 116238.0, 116985.0, 117145.0, 118442.0, 118611.0, 118788.0, 120114.0, 123041.0, 124460.0, 126259.0, 126969.0, 133121.0, 135228.0, 140576.0, 140803.0, 143425.0, 145957.0, 152404.0, 152503.0, 154796.0, 162514.0, 162515.0, 163702.0, 166929.0, 196740.0, 197259.0, 199920.0, 200879.0, 201266.0, 201633.0, 202309.0, 202333.0, 203328.0, 219699.0, 221981.0, 255231.0, 256227.0, 284119.0, 284759.0, 285195.0, 338328.0, 338773.0, 340061.0, 340205.0, 340348.0, 342035.0, 342184.0, 344905.0, 353345.0, 375387.0, 644139.0, 653361.0, 729359.0	64.7882	yellow	HIPPO	0.319643
GO:0005515	MF	e	protein binding	1021/1680	12418/29107	3.20321e-53	2	1021	1.4203e-49	2.0, 32.0, 92.0, 100.0, 151.0, 154.0, 183.0, 187.0, 214.0, 216.0, 221.0, 241.0, 272.0, 307.0, 313.0, 330.0, 341.0, 347.0, 348.0, 358.0, 361.0, 363.0, 393.0, 397.0, 399.0, 403.0, 443.0, 445.0, 467.0, 477.0, 501.0, 558.0, 563.0, 595.0, 607.0, 634.0, 636.0, 658.0, 678.0, 684.0, 685.0, 695.0, 712.0, 713.0, 714.0, 715.0, 716.0, 718.0, 760.0, 767.0, 825.0, 831.0, 834.0, 837.0, 841.0, 843.0, 845.0, 860.0, 861.0, 862.0, 864.0, 920.0, 928.0, 929.0, 933.0, 942.0, 944.0, 945.0, 951.0, 953.0, 954.0, 958.0, 960.0, 963.0, 969.0, 972.0, 975.0, 976.0, 1050.0, 1051.0, 1052.0, 1075.0, 1080.0, 1116.0, 1160.0, 1191.0, 1230.0, 1234.0, 1238.0, 1240.0, 1264.0, 1285.0, 1300.0, 1307.0, 1308.0, 1318.0, 1373.0, 1378.0, 1410.0, 1435.0, 1436.0, 1439.0, 1441.0, 1457.0, 1459.0, 1465.0, 1512.0, 1514.0, 1522.0, 1524.0, 1535.0, 1536.0, 1583.0, 1600.0, 1604.0, 1610.0, 1638.0, 1649.0, 1728.0, 1755.0, 1794.0, 1837.0, 1890.0, 1901.0, 1910.0, 1948.0, 1962.0, 1992.0, 1994.0, 1997.0, 2000.0, 2034.0, 2040.0, 2055.0, 2065.0, 2070.0, 2123.0, 2139.0, 2152.0, 2153.0, 2184.0, 2202.0, 2203.0, 2207.0, 2209.0, 2212.0, 2213.0, 2217.0, 2235.0, 2242.0, 2246.0, 2247.0, 2262.0, 2272.0, 2277.0, 2290.0, 2328.0, 2329.0, 2357.0, 2359.0, 2444.0, 2533.0, 2537.0, 2565.0, 2587.0, 2628.0, 2633.0, 2634.0, 2635.0, 2670.0, 2696.0, 2697.0, 2705.0, 2729.0, 2746.0, 2752.0, 2819.0, 2869.0, 2905.0, 2908.0, 2934.0, 2948.0, 2992.0, 3032.0, 3055.0, 3059.0, 3071.0, 3077.0, 3099.0, 3122.0, 3133.0, 3140.0, 3162.0, 3172.0, 3249.0, 3306.0, 3383.0, 3394.0, 3428.0, 3430.0, 3433.0, 3434.0, 3437.0, 3440.0, 3547.0, 3553.0, 3554.0, 3561.0, 3566.0, 3570.0, 3572.0, 3587.0, 3597.0, 3601.0, 3606.0, 3628.0, 3635.0, 3659.0, 3660.0, 3663.0, 3667.0, 3683.0, 3684.0, 3687.0, 3689.0, 3691.0, 3693.0, 3695.0, 3702.0, 3707.0, 3718.0, 3732.0, 3741.0, 3766.0, 3783.0, 3784.0, 3818.0, 3824.0, 3903.0, 3937.0, 3959.0, 3993.0, 4036.0, 4038.0, 4055.0, 4064.0, 4066.0, 4067.0, 4118.0, 4129.0, 4134.0, 4135.0, 4139.0, 4147.0, 4155.0, 4217.0, 4256.0, 4257.0, 4261.0, 4286.0, 4299.0, 4303.0, 4332.0, 4336.0, 4360.0, 4481.0, 4482.0, 4493.0, 4494.0, 4495.0, 4499.0, 4501.0, 4502.0, 4504.0, 4534.0, 4542.0, 4599.0, 4600.0, 4604.0, 4638.0, 4647.0, 4648.0, 4688.0, 4689.0, 4693.0, 4772.0, 4773.0, 4815.0, 4821.0, 4824.0, 4907.0, 4915.0, 4935.0, 4938.0, 4939.0, 4940.0, 4973.0, 5010.0, 5027.0, 5028.0, 5029.0, 5031.0, 5096.0, 5129.0, 5130.0, 5144.0, 5154.0, 5166.0, 5208.0, 5209.0, 5224.0, 5236.0, 5241.0, 5243.0, 5265.0, 5271.0, 5272.0, 5294.0, 5325.0, 5330.0, 5333.0, 5336.0, 5341.0, 5346.0, 5354.0, 5359.0, 5362.0, 5365.0, 5375.0, 5376.0, 5396.0, 5450.0, 5465.0, 5507.0, 5529.0, 5547.0, 5588.0, 5592.0, 5653.0, 5654.0, 5730.0, 5742.0, 5745.0, 5747.0, 5777.0, 5778.0, 5781.0, 5788.0, 5794.0, 5837.0, 5866.0, 5869.0, 5880.0, 5920.0, 5973.0, 5992.0, 6001.0, 6017.0, 6035.0, 6041.0, 6045.0, 6092.0, 6094.0, 6098.0, 6242.0, 6271.0, 6277.0, 6282.0, 6284.0, 6285.0, 6374.0, 6383.0, 6385.0, 6402.0, 6404.0, 6424.0, 6440.0, 6468.0, 6494.0, 6507.0, 6517.0, 6518.0, 6539.0, 6560.0, 6565.0, 6583.0, 6640.0, 6641.0, 6649.0, 6663.0, 6672.0, 6678.0, 6688.0, 6693.0, 6717.0, 6764.0, 6772.0, 6776.0, 6843.0, 6850.0, 6886.0, 6892.0, 6907.0, 6925.0, 7018.0, 7040.0, 7048.0, 7049.0, 7060.0, 7078.0, 7082.0, 7096.0, 7097.0, 7098.0, 7099.0, 7100.0, 7103.0, 7130.0, 7133.0, 7139.0, 7145.0, 7164.0, 7227.0, 7274.0, 7305.0, 7318.0, 7376.0, 7409.0, 7454.0, 7456.0, 7462.0, 7706.0, 7772.0, 7804.0, 7805.0, 7942.0, 7975.0, 8291.0, 8309.0, 8313.0, 8406.0, 8412.0, 8424.0, 8445.0, 8519.0, 8528.0, 8542.0, 8544.0, 8549.0, 8605.0, 8611.0, 8612.0, 8613.0, 8633.0, 8638.0, 8659.0, 8671.0, 8673.0, 8675.0, 8717.0, 8736.0, 8743.0, 8754.0, 8767.0, 8798.0, 8801.0, 8832.0, 8839.0, 8850.0, 8857.0, 8863.0, 8871.0, 8875.0, 8934.0, 8973.0, 8991.0, 8996.0, 9001.0, 9023.0, 9051.0, 9053.0, 9057.0, 9071.0, 9080.0, 9099.0, 9111.0, 9123.0, 9227.0, 9283.0, 9329.0, 9332.0, 9368.0, 9404.0, 9413.0, 9414.0, 9450.0, 9457.0, 9459.0, 9473.0, 9499.0, 9507.0, 9510.0, 9531.0, 9547.0, 9580.0, 9588.0, 9619.0, 9625.0, 9636.0, 9678.0, 9698.0, 9717.0, 9725.0, 9779.0, 9780.0, 9936.0, 9961.0, 10039.0, 10083.0, 10095.0, 10105.0, 10148.0, 10161.0, 10184.0, 10203.0, 10232.0, 10238.0, 10241.0, 10247.0, 10267.0, 10312.0, 10320.0, 10333.0, 10335.0, 10345.0, 10346.0, 10379.0, 10395.0, 10410.0, 10411.0, 10420.0, 10457.0, 10461.0, 10472.0, 10475.0, 10516.0, 10519.0, 10529.0, 10553.0, 10577.0, 10611.0, 10655.0, 10658.0, 10666.0, 10673.0, 10758.0, 10768.0, 10791.0, 10804.0, 10855.0, 10863.0, 10870.0, 10871.0, 10892.0, 10966.0, 10974.0, 10993.0, 11010.0, 11031.0, 11035.0, 11112.0, 11117.0, 11118.0, 11141.0, 11145.0, 11147.0, 11149.0, 11153.0, 11155.0, 11158.0, 11170.0, 11226.0, 11237.0, 11262.0, 11278.0, 11314.0, 11322.0, 11326.0, 11341.0, 22797.0, 22936.0, 23052.0, 23120.0, 23127.0, 23166.0, 23174.0, 23176.0, 23189.0, 23199.0, 23209.0, 23308.0, 23327.0, 23328.0, 23332.0, 23336.0, 23493.0, 23526.0, 23566.0, 23586.0, 23616.0, 23643.0, 23650.0, 23657.0, 23765.0, 23780.0, 24139.0, 25805.0, 25840.0, 25861.0, 26018.0, 26020.0, 26157.0, 26232.0, 26353.0, 26471.0, 26509.0, 26575.0, 26576.0, 26578.0, 26873.0, 27010.0, 27071.0, 27106.0, 27128.0, 27129.0, 27143.0, 27180.0, 27181.0, 27185.0, 27202.0, 27286.0, 27287.0, 27296.0, 27306.0, 27350.0, 28959.0, 28966.0, 28984.0, 28999.0, 29108.0, 29119.0, 29126.0, 29760.0, 29763.0, 29968.0, 29970.0, 29995.0, 30813.0, 30817.0, 30844.0, 30846.0, 50615.0, 50619.0, 51043.0, 51056.0, 51082.0, 51090.0, 51129.0, 51131.0, 51171.0, 51191.0, 51225.0, 51227.0, 51268.0, 51284.0, 51285.0, 51296.0, 51312.0, 51335.0, 51338.0, 51411.0, 51703.0, 51741.0, 51744.0, 53373.0, 53637.0, 53827.0, 53829.0, 53832.0, 53905.0, 54209.0, 54455.0, 54458.0, 54477.0, 54502.0, 54518.0, 54625.0, 54739.0, 54762.0, 54809.0, 54843.0, 54894.0, 54947.0, 54961.0, 55024.0, 55062.0, 55080.0, 55107.0, 55240.0, 55281.0, 55286.0, 55314.0, 55323.0, 55328.0, 55332.0, 55340.0, 55349.0, 55365.0, 55366.0, 55540.0, 55592.0, 55601.0, 55619.0, 55650.0, 55705.0, 55803.0, 55806.0, 55861.0, 56122.0, 56670.0, 56829.0, 56898.0, 56980.0, 57085.0, 57088.0, 57139.0, 57158.0, 57185.0, 57194.0, 57326.0, 57447.0, 57467.0, 57471.0, 57530.0, 57644.0, 57664.0, 57804.0, 57834.0, 58473.0, 58475.0, 58484.0, 58504.0, 58529.0, 60412.0, 60437.0, 60484.0, 60489.0, 63910.0, 64065.0, 64077.0, 64080.0, 64098.0, 64106.0, 64108.0, 64114.0, 64115.0, 64129.0, 64135.0, 64170.0, 64207.0, 64231.0, 64284.0, 64332.0, 64333.0, 64399.0, 64407.0, 64506.0, 64581.0, 64787.0, 64926.0, 65055.0, 65243.0, 65258.0, 65983.0, 66000.0, 66002.0, 66008.0, 79026.0, 79056.0, 79132.0, 79152.0, 79156.0, 79365.0, 79443.0, 79611.0, 79626.0, 79633.0, 79651.0, 79658.0, 79673.0, 79836.0, 79885.0, 79890.0, 79895.0, 79901.0, 79953.0, 79957.0, 79958.0, 79961.0, 79962.0, 79971.0, 79991.0, 79993.0, 80005.0, 80019.0, 80183.0, 80221.0, 80231.0, 80335.0, 80342.0, 80380.0, 80705.0, 80763.0, 80830.0, 80896.0, 81493.0, 81566.0, 81622.0, 81628.0, 81704.0, 81793.0, 81844.0, 83473.0, 83478.0, 83483.0, 83604.0, 83648.0, 83666.0, 83693.0, 83714.0, 83733.0, 83937.0, 84084.0, 84106.0, 84159.0, 84166.0, 84217.0, 84281.0, 84418.0, 84433.0, 84524.0, 84532.0, 84674.0, 84689.0, 84696.0, 84722.0, 84864.0, 84868.0, 84875.0, 84898.0, 84952.0, 85315.0, 85407.0, 85439.0, 89790.0, 89857.0, 90362.0, 91156.0, 91543.0, 91607.0, 91703.0, 92370.0, 93010.0, 93099.0, 93487.0, 94121.0, 112399.0, 112616.0, 112817.0, 113277.0, 113451.0, 113452.0, 113791.0, 114548.0, 114625.0, 114769.0, 114897.0, 115265.0, 115361.0, 115362.0, 115584.0, 115761.0, 116071.0, 116173.0, 116236.0, 116238.0, 116362.0, 116448.0, 116985.0, 117145.0, 117248.0, 117283.0, 117289.0, 118442.0, 118788.0, 120939.0, 124460.0, 126259.0, 126364.0, 126669.0, 126868.0, 126969.0, 127733.0, 133121.0, 137886.0, 138151.0, 140576.0, 140606.0, 140803.0, 143162.0, 143425.0, 144811.0, 145957.0, 147138.0, 148398.0, 148932.0, 151230.0, 151242.0, 151254.0, 151258.0, 151449.0, 151636.0, 151647.0, 152015.0, 152404.0, 152503.0, 153328.0, 154796.0, 157310.0, 157777.0, 161176.0, 162515.0, 163702.0, 165631.0, 166929.0, 167410.0, 167838.0, 168537.0, 169834.0, 170575.0, 171024.0, 192668.0, 196383.0, 196740.0, 196996.0, 197135.0, 197257.0, 197259.0, 199920.0, 201294.0, 201633.0, 201799.0, 202151.0, 203328.0, 219285.0, 219621.0, 219699.0, 219736.0, 220388.0, 221458.0, 221472.0, 221476.0, 221981.0, 253782.0, 253827.0, 254295.0, 255104.0, 255488.0, 255809.0, 256227.0, 256364.0, 283131.0, 283234.0, 283489.0, 283897.0, 284021.0, 284076.0, 284119.0, 284297.0, 285141.0, 285195.0, 285600.0, 285855.0, 338328.0, 338382.0, 339366.0, 340061.0, 340075.0, 340205.0, 340348.0, 340596.0, 342371.0, 348938.0, 353345.0, 375287.0, 388272.0, 388325.0, 388403.0, 388512.0, 389084.0, 392636.0, 399665.0, 401494.0, 414149.0, 414157.0, 440097.0, 541468.0, 643008.0, 653361.0, 100129583.0, 100133941.0	48.8476	yellow	HIPPO	0.607738
GO:0045087	BP	e	innate immune response	106/1680	461/29107	2.21183e-35	6	106	2.75107e-31	558.0, 684.0, 695.0, 712.0, 713.0, 714.0, 715.0, 716.0, 837.0, 929.0, 1191.0, 1435.0, 1436.0, 1524.0, 1535.0, 1536.0, 1604.0, 1755.0, 2000.0, 2207.0, 2209.0, 2242.0, 2444.0, 2537.0, 3055.0, 3133.0, 3140.0, 3428.0, 3430.0, 3433.0, 3437.0, 3663.0, 3669.0, 3684.0, 3718.0, 4064.0, 4067.0, 4217.0, 4599.0, 4600.0, 4688.0, 4940.0, 5294.0, 5747.0, 6039.0, 6565.0, 6850.0, 7096.0, 7097.0, 7098.0, 7099.0, 7100.0, 7706.0, 8542.0, 8635.0, 8638.0, 8767.0, 8832.0, 9051.0, 9450.0, 9865.0, 10333.0, 10346.0, 10475.0, 10892.0, 23586.0, 23601.0, 23643.0, 23650.0, 23765.0, 27350.0, 29108.0, 51191.0, 51284.0, 51296.0, 51311.0, 51744.0, 54625.0, 55366.0, 55601.0, 56829.0, 58484.0, 60489.0, 64135.0, 79132.0, 79626.0, 80231.0, 81622.0, 81793.0, 81844.0, 83666.0, 84166.0, 84868.0, 89790.0, 91543.0, 113277.0, 114548.0, 122618.0, 144811.0, 151636.0, 219972.0, 255231.0, 284297.0, 340061.0, 340205.0, 653361.0	30.5605	yellow	HIPPO	0.0630952
GO:0005887	CC	e	integral component of plasma membrane	199/1680	1403/29107	6.98771e-33	4	199	6.13521e-30	92.0, 113.0, 140.0, 151.0, 154.0, 187.0, 214.0, 358.0, 361.0, 363.0, 558.0, 634.0, 658.0, 719.0, 728.0, 920.0, 928.0, 933.0, 944.0, 945.0, 951.0, 953.0, 958.0, 960.0, 963.0, 969.0, 975.0, 976.0, 1080.0, 1134.0, 1230.0, 1234.0, 1238.0, 1240.0, 1308.0, 1318.0, 1378.0, 1436.0, 1439.0, 1441.0, 1524.0, 1536.0, 1880.0, 1910.0, 1948.0, 2040.0, 2065.0, 2124.0, 2207.0, 2209.0, 2212.0, 2213.0, 2214.0, 2346.0, 2565.0, 2587.0, 2697.0, 2857.0, 2864.0, 2905.0, 3071.0, 3077.0, 3113.0, 3122.0, 3249.0, 3383.0, 3554.0, 3561.0, 3566.0, 3732.0, 3741.0, 3766.0, 3824.0, 4065.0, 4099.0, 4325.0, 4360.0, 4481.0, 4815.0, 4915.0, 4973.0, 5027.0, 5028.0, 5029.0, 5031.0, 5098.0, 5348.0, 5349.0, 5359.0, 5362.0, 5365.0, 5724.0, 5745.0, 5788.0, 5794.0, 6006.0, 6094.0, 6098.0, 6261.0, 6385.0, 6402.0, 6404.0, 6507.0, 6517.0, 6518.0, 6539.0, 6542.0, 6556.0, 6560.0, 6563.0, 6565.0, 6575.0, 6579.0, 6583.0, 6693.0, 6843.0, 7048.0, 7049.0, 7096.0, 7097.0, 7098.0, 7099.0, 7100.0, 7103.0, 7305.0, 7805.0, 8082.0, 8477.0, 8549.0, 8611.0, 8612.0, 8613.0, 8671.0, 8743.0, 8832.0, 8973.0, 9056.0, 9057.0, 9123.0, 9332.0, 9424.0, 9514.0, 9635.0, 10161.0, 10203.0, 10267.0, 10312.0, 10333.0, 10457.0, 10461.0, 10666.0, 10791.0, 10800.0, 10871.0, 10936.0, 11309.0, 11322.0, 22802.0, 23166.0, 23566.0, 23601.0, 23620.0, 23765.0, 23768.0, 27180.0, 30817.0, 51393.0, 53919.0, 54209.0, 54894.0, 55107.0, 55366.0, 55540.0, 56122.0, 56123.0, 56659.0, 57194.0, 57413.0, 64065.0, 64106.0, 64399.0, 79953.0, 81793.0, 85320.0, 114897.0, 115019.0, 117531.0, 123041.0, 140803.0, 147138.0, 151473.0, 162514.0, 162515.0, 166929.0, 221074.0, 221188.0, 284021.0, 340348.0, 400746.0	29.2122	yellow	HIPPO	0.118452
GO:0006954	BP	e	inflammatory response	90/1680	387/29107	1.38914e-30	4	90	8.63908e-27	140.0, 558.0, 658.0, 718.0, 719.0, 728.0, 837.0, 929.0, 958.0, 960.0, 976.0, 1051.0, 1116.0, 1230.0, 1234.0, 1238.0, 1240.0, 1435.0, 1436.0, 1524.0, 1535.0, 1536.0, 2213.0, 2350.0, 2357.0, 2359.0, 3055.0, 3428.0, 3440.0, 3553.0, 3554.0, 3606.0, 3663.0, 3683.0, 3689.0, 3965.0, 3988.0, 4064.0, 4065.0, 4069.0, 4261.0, 4973.0, 5294.0, 5354.0, 5588.0, 5724.0, 5742.0, 6374.0, 6556.0, 6614.0, 7040.0, 7096.0, 7097.0, 7098.0, 7099.0, 7100.0, 7130.0, 7133.0, 8605.0, 8767.0, 9051.0, 9450.0, 9473.0, 9865.0, 10312.0, 10333.0, 10758.0, 23166.0, 23643.0, 23765.0, 27202.0, 29108.0, 29760.0, 30817.0, 51284.0, 51311.0, 53342.0, 57413.0, 58484.0, 64332.0, 64581.0, 80833.0, 81793.0, 84868.0, 114548.0, 115362.0, 122618.0, 144811.0, 253782.0, 375387.0	26.0635	yellow	HIPPO	0.0535714
GO:0051607	BP	e	defense response to virus	63/1680	205/29107	5.0871e-29	7	63	2.10911e-25	684.0, 958.0, 1755.0, 2537.0, 2633.0, 2635.0, 3428.0, 3433.0, 3434.0, 3437.0, 3440.0, 3659.0, 3660.0, 3663.0, 3669.0, 3687.0, 4599.0, 4600.0, 4938.0, 4939.0, 4940.0, 5359.0, 5788.0, 6039.0, 6041.0, 6772.0, 7097.0, 7098.0, 8519.0, 8638.0, 8673.0, 9636.0, 10346.0, 10379.0, 10410.0, 10581.0, 10964.0, 11035.0, 23586.0, 27350.0, 29108.0, 51191.0, 51284.0, 51311.0, 55601.0, 56829.0, 60489.0, 64108.0, 64135.0, 64170.0, 79132.0, 81622.0, 81844.0, 83666.0, 84166.0, 91543.0, 91607.0, 146857.0, 151636.0, 163702.0, 197259.0, 201294.0, 340061.0	24.6759	yellow	HIPPO	0.0375
GO:0009986	CC	e	cell surface	109/1680	579/29107	2.6733e-28	2	109	1.56477e-25	92.0, 100.0, 151.0, 307.0, 558.0, 634.0, 684.0, 718.0, 728.0, 933.0, 942.0, 952.0, 958.0, 960.0, 963.0, 972.0, 1080.0, 1134.0, 1191.0, 1234.0, 1368.0, 1378.0, 1410.0, 1436.0, 1522.0, 1524.0, 1604.0, 2152.0, 2207.0, 2262.0, 2346.0, 2350.0, 3113.0, 3122.0, 3133.0, 3249.0, 3306.0, 3383.0, 3561.0, 3601.0, 3683.0, 3684.0, 3687.0, 3689.0, 3691.0, 3693.0, 3695.0, 3741.0, 3784.0, 4038.0, 4155.0, 4325.0, 4360.0, 4693.0, 4907.0, 5028.0, 5154.0, 5243.0, 5365.0, 5788.0, 6092.0, 6383.0, 6385.0, 6424.0, 6507.0, 6678.0, 6693.0, 7018.0, 7040.0, 7049.0, 7097.0, 7099.0, 7103.0, 7145.0, 7305.0, 7804.0, 8406.0, 8633.0, 8671.0, 8754.0, 9358.0, 10232.0, 10267.0, 10666.0, 10791.0, 10870.0, 11141.0, 23601.0, 23657.0, 27286.0, 51393.0, 51704.0, 53905.0, 64399.0, 64581.0, 64805.0, 83483.0, 84868.0, 115019.0, 135228.0, 143903.0, 201633.0, 283420.0, 340205.0, 340348.0, 342035.0, 375387.0, 388512.0, 100133941.0	24.8055	yellow	HIPPO	0.064881
GO:0006955	BP	e	immune response	70/1680	291/29107	5.61404e-25	2	70	1.74569e-21	563.0, 714.0, 715.0, 718.0, 728.0, 920.0, 942.0, 976.0, 1051.0, 1075.0, 1230.0, 1234.0, 1238.0, 1240.0, 1514.0, 1520.0, 1524.0, 1880.0, 2209.0, 2213.0, 2214.0, 2217.0, 2533.0, 2537.0, 2634.0, 3113.0, 3122.0, 3133.0, 3140.0, 3394.0, 3553.0, 3554.0, 3561.0, 3566.0, 3603.0, 3937.0, 4055.0, 4065.0, 4155.0, 4261.0, 5168.0, 5272.0, 5724.0, 6693.0, 6892.0, 7049.0, 7096.0, 7097.0, 7099.0, 7133.0, 7409.0, 7454.0, 8477.0, 8741.0, 8743.0, 8862.0, 8909.0, 10333.0, 10346.0, 10410.0, 10581.0, 10673.0, 10964.0, 29126.0, 57817.0, 80380.0, 81793.0, 126259.0, 375387.0, 100133941.0	20.758	yellow	HIPPO	0.0416667
GO:0016021	CC	e	integral component of membrane	343/1680	3536/29107	2.76743e-23	3	343	1.2149e-20	113.0, 241.0, 358.0, 361.0, 363.0, 634.0, 684.0, 685.0, 745.0, 778.0, 933.0, 942.0, 952.0, 954.0, 972.0, 975.0, 1080.0, 1240.0, 1435.0, 1638.0, 1901.0, 2055.0, 2123.0, 2152.0, 2217.0, 2262.0, 2327.0, 2328.0, 2329.0, 2330.0, 2357.0, 2359.0, 2537.0, 2587.0, 2681.0, 2696.0, 2705.0, 2824.0, 2850.0, 3140.0, 3249.0, 3547.0, 3587.0, 3601.0, 3709.0, 3741.0, 3784.0, 3823.0, 3903.0, 4036.0, 4038.0, 4051.0, 4055.0, 4064.0, 4118.0, 4129.0, 4162.0, 4166.0, 4257.0, 4340.0, 4481.0, 4935.0, 5010.0, 5243.0, 5376.0, 5724.0, 5788.0, 5920.0, 6092.0, 6383.0, 6404.0, 6444.0, 6539.0, 6614.0, 6892.0, 6916.0, 7048.0, 7133.0, 7305.0, 7368.0, 7439.0, 7462.0, 7804.0, 7982.0, 8291.0, 8519.0, 8564.0, 8612.0, 8613.0, 8633.0, 8673.0, 8675.0, 8754.0, 9023.0, 9071.0, 9080.0, 9123.0, 9227.0, 9283.0, 9334.0, 9413.0, 9420.0, 9619.0, 9625.0, 9725.0, 9780.0, 9843.0, 9936.0, 10184.0, 10335.0, 10345.0, 10349.0, 10350.0, 10351.0, 10384.0, 10410.0, 10457.0, 10581.0, 10610.0, 10673.0, 10804.0, 10863.0, 10870.0, 11010.0, 11118.0, 11141.0, 11145.0, 11149.0, 11226.0, 11237.0, 11314.0, 11326.0, 23209.0, 23308.0, 23460.0, 23657.0, 25805.0, 25966.0, 26018.0, 26020.0, 26032.0, 26509.0, 27181.0, 27202.0, 27333.0, 28316.0, 28513.0, 28959.0, 29126.0, 30817.0, 50615.0, 50636.0, 51090.0, 51227.0, 51284.0, 51296.0, 51311.0, 51312.0, 51313.0, 51338.0, 51703.0, 51704.0, 51744.0, 53373.0, 53637.0, 53827.0, 53829.0, 53832.0, 54209.0, 54674.0, 54762.0, 54933.0, 54947.0, 55080.0, 55240.0, 55281.0, 55314.0, 55332.0, 55340.0, 55356.0, 55365.0, 55650.0, 56122.0, 56123.0, 56670.0, 57085.0, 57088.0, 57121.0, 57158.0, 57165.0, 57185.0, 57194.0, 57462.0, 57467.0, 57670.0, 57834.0, 58191.0, 58473.0, 58475.0, 60437.0, 63910.0, 64108.0, 64114.0, 64115.0, 64208.0, 64231.0, 64581.0, 64699.0, 64764.0, 64805.0, 65055.0, 65258.0, 66000.0, 66002.0, 79056.0, 79152.0, 79633.0, 79651.0, 79689.0, 79789.0, 79895.0, 79901.0, 79957.0, 79962.0, 80008.0, 80342.0, 80380.0, 81622.0, 81831.0, 83483.0, 83604.0, 83697.0, 83733.0, 83959.0, 84179.0, 84239.0, 84418.0, 84689.0, 84696.0, 84750.0, 84752.0, 84803.0, 84868.0, 84898.0, 85315.0, 85445.0, 89790.0, 92293.0, 92370.0, 93010.0, 93107.0, 93377.0, 112616.0, 113277.0, 113452.0, 113791.0, 114132.0, 114625.0, 114780.0, 115330.0, 115584.0, 116173.0, 116238.0, 116843.0, 117248.0, 118442.0, 120114.0, 120939.0, 121551.0, 122618.0, 126259.0, 126364.0, 126661.0, 126969.0, 128218.0, 128346.0, 137835.0, 143903.0, 145407.0, 145957.0, 151258.0, 151473.0, 152404.0, 153328.0, 161176.0, 162073.0, 162515.0, 163702.0, 168391.0, 170371.0, 170575.0, 196740.0, 196996.0, 197021.0, 201266.0, 201305.0, 201633.0, 201799.0, 202309.0, 203328.0, 219699.0, 219972.0, 220296.0, 221188.0, 221981.0, 253782.0, 255104.0, 255231.0, 255488.0, 255809.0, 256227.0, 283130.0, 283420.0, 283897.0, 283999.0, 284612.0, 284759.0, 285195.0, 285440.0, 338773.0, 340205.0, 340596.0, 342035.0, 344905.0, 348938.0, 353345.0, 374977.0, 375387.0, 387890.0, 388325.0, 388512.0, 389084.0, 392636.0, 399512.0, 414152.0, 554279.0, 643008.0, 644139.0, 644538.0, 727936.0, 730130.0, 100130933.0, 100506736.0	19.9155	yellow	HIPPO	0.204167
GO:0070062	CC	e	extracellular exosome	237/1680	2169/29107	2.78324e-22	6	237	9.7514e-20	2.0, 165.0, 183.0, 214.0, 216.0, 217.0, 220.0, 221.0, 284.0, 307.0, 347.0, 348.0, 358.0, 397.0, 403.0, 419.0, 445.0, 501.0, 558.0, 563.0, 634.0, 684.0, 686.0, 715.0, 718.0, 760.0, 873.0, 928.0, 929.0, 933.0, 942.0, 951.0, 952.0, 953.0, 954.0, 958.0, 960.0, 963.0, 972.0, 975.0, 976.0, 1075.0, 1116.0, 1191.0, 1356.0, 1368.0, 1378.0, 1410.0, 1465.0, 1512.0, 1514.0, 1522.0, 1573.0, 1604.0, 1755.0, 1777.0, 1794.0, 1992.0, 2040.0, 2053.0, 2184.0, 2202.0, 2203.0, 2214.0, 2346.0, 2444.0, 2628.0, 2752.0, 2760.0, 2819.0, 2875.0, 2934.0, 3071.0, 3122.0, 3133.0, 3242.0, 3249.0, 3250.0, 3306.0, 3383.0, 3572.0, 3683.0, 3684.0, 3689.0, 3691.0, 3693.0, 3695.0, 3732.0, 3818.0, 3936.0, 3959.0, 4036.0, 4046.0, 4065.0, 4067.0, 4069.0, 4256.0, 4332.0, 4482.0, 4668.0, 4907.0, 5224.0, 5236.0, 5243.0, 5265.0, 5269.0, 5271.0, 5272.0, 5333.0, 5336.0, 5349.0, 5359.0, 5375.0, 5444.0, 5446.0, 5547.0, 5549.0, 5654.0, 5730.0, 5742.0, 5777.0, 5788.0, 5837.0, 5860.0, 5869.0, 5880.0, 5973.0, 6035.0, 6092.0, 6239.0, 6261.0, 6277.0, 6282.0, 6385.0, 6517.0, 6518.0, 6565.0, 6575.0, 6649.0, 6693.0, 6717.0, 7018.0, 7049.0, 7060.0, 7103.0, 7454.0, 7462.0, 8291.0, 8424.0, 8537.0, 8611.0, 8635.0, 8644.0, 8671.0, 8673.0, 8741.0, 8743.0, 8754.0, 8857.0, 8934.0, 8991.0, 9368.0, 9588.0, 9725.0, 9961.0, 10095.0, 10247.0, 10404.0, 10411.0, 10516.0, 10519.0, 10529.0, 10577.0, 10768.0, 10791.0, 10840.0, 10875.0, 10974.0, 11117.0, 11240.0, 11314.0, 11322.0, 23052.0, 23308.0, 23327.0, 23500.0, 23541.0, 23743.0, 23768.0, 26027.0, 26227.0, 26509.0, 29126.0, 29763.0, 29952.0, 29968.0, 30844.0, 30846.0, 50865.0, 51056.0, 51084.0, 51704.0, 55107.0, 55619.0, 55930.0, 56670.0, 56898.0, 57447.0, 57471.0, 59342.0, 64114.0, 64129.0, 64284.0, 64787.0, 64926.0, 79026.0, 79633.0, 79689.0, 79784.0, 79901.0, 79971.0, 83483.0, 83706.0, 84418.0, 84433.0, 85320.0, 85477.0, 91703.0, 115019.0, 120939.0, 133121.0, 140576.0, 144568.0, 146556.0, 147138.0, 157310.0, 219855.0	19.0109	yellow	HIPPO	0.141071
GO:0003341	BP	e	cilium movement	23/154	42/29107	3.22242e-42	4	23	4.00804e-38	1767.0, 1770.0, 8701.0, 26074.0, 27019.0, 51364.0, 54768.0, 55130.0, 56171.0, 64446.0, 79740.0, 79819.0, 83894.0, 93233.0, 118491.0, 123872.0, 139212.0, 144406.0, 200373.0, 220136.0, 345895.0, 348807.0, 387885.0	37.3971	pink	HIPPO	0.149351
GO:0031514	CC	e	motile cilium	26/154	99/29107	2.65434e-37	5	26	4.66102e-34	1767.0, 1770.0, 4117.0, 4867.0, 8701.0, 26074.0, 55779.0, 79740.0, 79819.0, 83450.0, 83659.0, 83853.0, 84229.0, 85016.0, 89765.0, 92749.0, 122481.0, 144406.0, 146754.0, 154865.0, 200162.0, 345895.0, 348807.0, 374407.0, 387885.0, 402160.0	33.3315	pink	HIPPO	0.168831
GO:0005930	CC	e	axoneme	26/154	113/29107	1.26796e-35	2	26	1.11327e-32	1767.0, 1770.0, 4117.0, 8701.0, 9576.0, 25790.0, 26074.0, 54777.0, 55130.0, 55259.0, 64446.0, 79819.0, 80217.0, 80258.0, 83450.0, 92749.0, 93233.0, 118491.0, 123872.0, 144406.0, 144535.0, 146754.0, 146845.0, 200373.0, 345895.0, 374407.0	31.9534	pink	HIPPO	0.168831
GO:0007018	BP	e	microtubule-based movement	15/154	80/29107	1.75249e-19	3	15	1.08988e-15	1767.0, 1768.0, 1770.0, 8701.0, 27019.0, 55567.0, 56171.0, 64147.0, 64446.0, 79819.0, 83657.0, 126820.0, 146754.0, 200132.0, 201625.0	14.9626	pink	HIPPO	0.0974026
GO:0005858	CC	e	axonemal dynein complex	9/154	14/29107	5.01772e-18	4	9	2.93704e-15	1768.0, 55259.0, 55567.0, 56171.0, 64446.0, 79819.0, 92749.0, 126820.0, 146754.0	14.5321	pink	HIPPO	0.0584416
GO:0030317	BP	e	flagellated sperm motility	13/154	75/29107	1.45128e-16	6	13	6.017e-13	1767.0, 8701.0, 25790.0, 27019.0, 79846.0, 83853.0, 84229.0, 139212.0, 144406.0, 146845.0, 255101.0, 387712.0, 399949.0	12.2206	pink	HIPPO	0.0844156
GO:0060271	BP	e	cilium assembly	17/154	204/29107	9.04145e-16	7	17	2.81144e-12	1767.0, 2302.0, 4117.0, 55779.0, 64446.0, 80217.0, 83659.0, 118491.0, 123872.0, 144535.0, 146845.0, 150483.0, 154865.0, 200373.0, 220136.0, 339145.0, 399949.0	11.5511	pink	HIPPO	0.11039
GO:0036158	BP	e	outer dynein arm assembly	9/154	22/29107	1.20268e-15	8	9	2.99179e-12	1767.0, 27019.0, 51364.0, 55130.0, 64446.0, 93233.0, 123872.0, 139212.0, 164781.0	11.5241	pink	HIPPO	0.0584416
GO:0005929	CC	e	cilium	17/154	210/29107	1.47007e-15	4	17	6.4536e-13	4117.0, 4867.0, 27019.0, 55259.0, 56171.0, 83657.0, 83853.0, 92565.0, 93233.0, 161003.0, 164781.0, 200373.0, 201625.0, 220136.0, 257177.0, 389799.0, 399949.0	12.1902	pink	HIPPO	0.11039
GO:0045505	MF	e	dynein intermediate chain binding	10/154	34/29107	1.50317e-15	3	10	6.66503e-12	1767.0, 1768.0, 1770.0, 8701.0, 55567.0, 56171.0, 83657.0, 139212.0, 146754.0, 200132.0	11.1762	pink	HIPPO	0.0649351
GO:0005743	CC	e	mitochondrial inner membrane	53/315	404/29107	2.62249e-41	5	53	4.60509e-38	498.0, 515.0, 521.0, 522.0, 539.0, 1345.0, 1349.0, 1350.0, 4694.0, 4698.0, 4706.0, 4707.0, 4708.0, 4710.0, 4712.0, 4717.0, 4718.0, 4724.0, 4725.0, 4976.0, 5250.0, 7381.0, 7386.0, 7388.0, 9016.0, 9131.0, 9167.0, 9377.0, 9512.0, 9551.0, 10440.0, 10476.0, 10632.0, 27089.0, 29088.0, 51023.0, 51081.0, 51258.0, 51264.0, 51373.0, 51649.0, 51650.0, 54460.0, 54948.0, 54968.0, 55052.0, 55173.0, 55750.0, 55967.0, 57129.0, 79133.0, 84233.0, 90871.0	37.3368	pink	DLPFC	0.168254
GO:0005515	MF	e	protein binding	250/315	12418/29107	8.75032e-41	2	250	3.87989e-37	52.0, 498.0, 515.0, 521.0, 522.0, 539.0, 830.0, 996.0, 1176.0, 1211.0, 1345.0, 1347.0, 1349.0, 1350.0, 1653.0, 1737.0, 1965.0, 1974.0, 1977.0, 1983.0, 2271.0, 2287.0, 2965.0, 3094.0, 3188.0, 3376.0, 3831.0, 4677.0, 4698.0, 4706.0, 4712.0, 4724.0, 4725.0, 4733.0, 4830.0, 4898.0, 4976.0, 5000.0, 5048.0, 5217.0, 5440.0, 5478.0, 5504.0, 5515.0, 5521.0, 5682.0, 5686.0, 5700.0, 5706.0, 5707.0, 5713.0, 5861.0, 5862.0, 5870.0, 5901.0, 5911.0, 5921.0, 6009.0, 6119.0, 6500.0, 6921.0, 7266.0, 7334.0, 7336.0, 7341.0, 7381.0, 7386.0, 7388.0, 7416.0, 7763.0, 8239.0, 8452.0, 8453.0, 8454.0, 8505.0, 8539.0, 8562.0, 8649.0, 8655.0, 8731.0, 8802.0, 8813.0, 9070.0, 9131.0, 9135.0, 9240.0, 9318.0, 9377.0, 9391.0, 9474.0, 9522.0, 9529.0, 9643.0, 9804.0, 9868.0, 9896.0, 9908.0, 10038.0, 10048.0, 10055.0, 10056.0, 10059.0, 10063.0, 10116.0, 10128.0, 10213.0, 10286.0, 10294.0, 10447.0, 10456.0, 10476.0, 10484.0, 10621.0, 10632.0, 10651.0, 10670.0, 10907.0, 10920.0, 10923.0, 10969.0, 10987.0, 11034.0, 11127.0, 11171.0, 11315.0, 22920.0, 22931.0, 22950.0, 23032.0, 23074.0, 23142.0, 23172.0, 23204.0, 23219.0, 23390.0, 23548.0, 23588.0, 23741.0, 25831.0, 25847.0, 25852.0, 25898.0, 25977.0, 26258.0, 26273.0, 26953.0, 27018.0, 27072.0, 27095.0, 27247.0, 28978.0, 28985.0, 29081.0, 29088.0, 29789.0, 51003.0, 51138.0, 51185.0, 51234.0, 51248.0, 51258.0, 51264.0, 51373.0, 51377.0, 51510.0, 51538.0, 51571.0, 51646.0, 51649.0, 51719.0, 54332.0, 54386.0, 54543.0, 54968.0, 55005.0, 55052.0, 55109.0, 55140.0, 55288.0, 55312.0, 55322.0, 55607.0, 55610.0, 55737.0, 55750.0, 55854.0, 55859.0, 55860.0, 55967.0, 56271.0, 57102.0, 57132.0, 57325.0, 59286.0, 59349.0, 60496.0, 63932.0, 64149.0, 64343.0, 64769.0, 64841.0, 66036.0, 79133.0, 79135.0, 79609.0, 79699.0, 79876.0, 79921.0, 80006.0, 80013.0, 80145.0, 80762.0, 81555.0, 81892.0, 81929.0, 83877.0, 84100.0, 84280.0, 84319.0, 84549.0, 84707.0, 90843.0, 91137.0, 91368.0, 92703.0, 112942.0, 113802.0, 114928.0, 116442.0, 119710.0, 120534.0, 122553.0, 122830.0, 126272.0, 127703.0, 135154.0, 149371.0, 153527.0, 163126.0, 197131.0, 200933.0, 253635.0, 282991.0, 285381.0, 340542.0, 340543.0, 389541.0, 552889.0, 729967.0, 100528062.0	36.4112	pink	DLPFC	0.793651
GO:0005739	CC	e	mitochondrion	78/315	1305/29107	5.42559e-36	5	78	4.76367e-33	498.0, 515.0, 521.0, 522.0, 539.0, 586.0, 1345.0, 1350.0, 1653.0, 1737.0, 2271.0, 4694.0, 4706.0, 4707.0, 4710.0, 4712.0, 4718.0, 4724.0, 4725.0, 4898.0, 4976.0, 5250.0, 5515.0, 5521.0, 7386.0, 7388.0, 7416.0, 7419.0, 8655.0, 8802.0, 9016.0, 9131.0, 9167.0, 9512.0, 9529.0, 9551.0, 9804.0, 9868.0, 10059.0, 10128.0, 10440.0, 10456.0, 10476.0, 10632.0, 10651.0, 11315.0, 26278.0, 27089.0, 27247.0, 29088.0, 51258.0, 51264.0, 51571.0, 51649.0, 51650.0, 54332.0, 54543.0, 54948.0, 54968.0, 55005.0, 55052.0, 55173.0, 55288.0, 55312.0, 55347.0, 55737.0, 55750.0, 55967.0, 57129.0, 79133.0, 79135.0, 81892.0, 84233.0, 84833.0, 91137.0, 135154.0, 142940.0, 282991.0	32.3221	pink	DLPFC	0.247619
GO:0005829	CC	e	cytosol	133/315	5295/29107	3.81491e-23	2	133	2.23299e-20	52.0, 586.0, 830.0, 996.0, 1211.0, 1653.0, 1965.0, 1974.0, 1977.0, 1983.0, 2271.0, 3094.0, 3188.0, 3376.0, 3831.0, 4677.0, 4733.0, 4830.0, 4898.0, 4976.0, 5000.0, 5048.0, 5440.0, 5478.0, 5515.0, 5521.0, 5682.0, 5686.0, 5700.0, 5706.0, 5707.0, 5713.0, 5861.0, 5862.0, 5870.0, 5901.0, 5911.0, 5921.0, 6009.0, 6500.0, 6921.0, 7266.0, 7334.0, 7341.0, 8239.0, 8452.0, 8453.0, 8454.0, 8505.0, 8655.0, 8833.0, 9131.0, 9240.0, 9318.0, 9474.0, 9529.0, 9908.0, 10048.0, 10056.0, 10059.0, 10116.0, 10213.0, 10294.0, 10484.0, 10552.0, 10621.0, 10670.0, 10671.0, 10907.0, 10920.0, 10987.0, 11127.0, 11171.0, 11315.0, 22920.0, 22931.0, 23032.0, 23074.0, 23172.0, 25852.0, 25898.0, 25977.0, 26258.0, 26273.0, 27018.0, 27095.0, 27247.0, 28985.0, 29789.0, 51132.0, 51138.0, 51185.0, 51248.0, 51377.0, 51510.0, 51594.0, 51719.0, 54332.0, 54386.0, 54812.0, 55140.0, 55312.0, 55347.0, 55607.0, 55737.0, 55750.0, 55854.0, 55860.0, 55967.0, 56271.0, 57132.0, 57231.0, 59349.0, 60496.0, 64841.0, 66036.0, 79135.0, 79609.0, 79876.0, 80006.0, 80145.0, 81929.0, 84896.0, 92400.0, 119710.0, 120534.0, 122553.0, 122830.0, 142940.0, 149371.0, 197131.0, 285381.0, 100528062.0	19.6511	pink	DLPFC	0.422222
GO:0032981	BP	e	mitochondrial respiratory chain complex I assembly	15/315	57/29107	3.43254e-17	8	15	4.2694e-13	4694.0, 4698.0, 4706.0, 4707.0, 4708.0, 4710.0, 4712.0, 4717.0, 4718.0, 4724.0, 4725.0, 55967.0, 79133.0, 84233.0, 90871.0	12.3696	pink	DLPFC	0.047619
GO:0005753	CC	e	mitochondrial proton-transporting ATP synthase complex	10/315	17/29107	3.47455e-16	5	10	1.52533e-13	498.0, 515.0, 521.0, 522.0, 539.0, 9551.0, 9556.0, 10476.0, 10632.0, 84833.0	12.8166	pink	DLPFC	0.031746
GO:0005747	CC	e	mitochondrial respiratory chain complex I	12/315	48/29107	1.02968e-13	6	12	3.61624e-11	4694.0, 4698.0, 4706.0, 4707.0, 4708.0, 4710.0, 4712.0, 4717.0, 4718.0, 4724.0, 4725.0, 55967.0	10.4417	pink	DLPFC	0.0380952
GO:0008137	MF	e	NADH dehydrogenase (ubiquinone) activity	11/315	42/29107	6.3619e-13	7	11	1.41043e-09	4694.0, 4698.0, 4707.0, 4708.0, 4710.0, 4712.0, 4717.0, 4718.0, 4724.0, 4725.0, 55967.0	8.85065	pink	DLPFC	0.0349206
GO:0042776	BP	e	mitochondrial ATP synthesis coupled proton transport	8/315	15/29107	1.03734e-12	13	8	6.07692e-09	498.0, 515.0, 521.0, 522.0, 539.0, 9551.0, 10476.0, 10632.0	8.21632	pink	DLPFC	0.0253968
GO:0006120	BP	e	mitochondrial electron transport, NADH to ubiquinone	11/315	45/29107	1.46573e-12	8	11	6.07692e-09	4694.0, 4698.0, 4706.0, 4707.0, 4708.0, 4710.0, 4712.0, 4717.0, 4718.0, 4724.0, 4725.0	8.21632	pink	DLPFC	0.0349206
GO:0005515	MF	e	protein binding	244/355	12418/29107	2.62303e-23	2	244	1.16305e-19	156.0, 160.0, 320.0, 375.0, 408.0, 409.0, 472.0, 513.0, 527.0, 547.0, 575.0, 576.0, 613.0, 663.0, 747.0, 752.0, 782.0, 808.0, 1020.0, 1141.0, 1186.0, 1408.0, 1453.0, 1501.0, 1609.0, 1742.0, 1917.0, 1954.0, 2002.0, 2011.0, 2137.0, 2664.0, 2686.0, 2775.0, 2785.0, 2802.0, 2902.0, 2907.0, 2931.0, 3350.0, 3421.0, 3785.0, 3797.0, 3987.0, 4145.0, 4179.0, 4193.0, 4248.0, 4507.0, 4771.0, 4943.0, 4987.0, 5045.0, 5311.0, 5413.0, 5518.0, 5528.0, 5566.0, 5586.0, 5590.0, 5662.0, 5756.0, 5818.0, 5825.0, 5864.0, 5925.0, 5934.0, 5978.0, 6093.0, 6508.0, 6585.0, 6646.0, 6709.0, 6721.0, 6804.0, 6868.0, 7064.0, 7187.0, 7572.0, 7732.0, 8237.0, 8314.0, 8408.0, 8534.0, 8541.0, 8567.0, 8729.0, 8780.0, 8831.0, 8907.0, 8943.0, 9169.0, 9253.0, 9255.0, 9256.0, 9344.0, 9382.0, 9399.0, 9755.0, 9777.0, 9807.0, 9826.0, 9853.0, 9854.0, 9883.0, 10010.0, 10290.0, 10300.0, 10443.0, 10501.0, 10522.0, 10735.0, 10868.0, 11188.0, 11234.0, 11332.0, 22859.0, 22924.0, 23038.0, 23094.0, 23130.0, 23137.0, 23162.0, 23221.0, 23272.0, 23295.0, 23309.0, 23373.0, 23386.0, 23396.0, 23400.0, 23431.0, 23473.0, 23542.0, 23607.0, 23641.0, 23646.0, 25851.0, 25913.0, 25999.0, 26240.0, 26267.0, 27087.0, 27131.0, 27236.0, 27239.0, 27242.0, 28964.0, 28970.0, 29903.0, 50855.0, 50861.0, 50944.0, 51077.0, 51091.0, 51308.0, 51542.0, 51754.0, 53822.0, 53981.0, 54461.0, 54537.0, 55037.0, 55233.0, 55238.0, 55262.0, 55295.0, 55611.0, 56848.0, 57026.0, 57187.0, 57338.0, 57521.0, 57524.0, 57591.0, 57596.0, 57708.0, 57721.0, 57731.0, 57863.0, 63893.0, 64137.0, 64328.0, 64748.0, 64837.0, 65078.0, 65083.0, 65985.0, 79003.0, 79095.0, 79176.0, 79567.0, 79575.0, 79577.0, 79664.0, 79791.0, 79847.0, 79903.0, 80023.0, 80331.0, 80700.0, 80790.0, 81542.0, 83696.0, 84258.0, 84303.0, 84502.0, 84687.0, 84894.0, 84934.0, 84986.0, 90120.0, 93611.0, 112936.0, 112939.0, 114783.0, 114883.0, 115294.0, 116841.0, 116986.0, 118813.0, 121441.0, 122809.0, 126129.0, 128434.0, 140730.0, 146760.0, 149603.0, 151011.0, 152815.0, 167153.0, 196500.0, 221424.0, 254122.0, 254263.0, 261734.0, 282974.0, 283450.0, 284352.0, 375057.0, 376267.0, 388135.0, 727800.0, 100101267.0	18.9344	black	HIPPO	0.687324
GO:0005829	CC	e	cytosol	138/355	5295/29107	3.47719e-20	2	138	6.10595e-17	119.0, 156.0, 160.0, 320.0, 375.0, 408.0, 409.0, 472.0, 547.0, 613.0, 663.0, 752.0, 1020.0, 1174.0, 1408.0, 1453.0, 1609.0, 1742.0, 2664.0, 2802.0, 2909.0, 2931.0, 3797.0, 3987.0, 4145.0, 4193.0, 4507.0, 4771.0, 5518.0, 5528.0, 5566.0, 5586.0, 5590.0, 5756.0, 5825.0, 5864.0, 5925.0, 5934.0, 5978.0, 6093.0, 6709.0, 6712.0, 6721.0, 6804.0, 6868.0, 7064.0, 7187.0, 7275.0, 8237.0, 8314.0, 8408.0, 8541.0, 8567.0, 8729.0, 8780.0, 8831.0, 8907.0, 9255.0, 9256.0, 9344.0, 9578.0, 9807.0, 9826.0, 9853.0, 10010.0, 10300.0, 10735.0, 10868.0, 11188.0, 11234.0, 11332.0, 23038.0, 23057.0, 23295.0, 23373.0, 23396.0, 23473.0, 23556.0, 23607.0, 25999.0, 26038.0, 26267.0, 27131.0, 27236.0, 28964.0, 29123.0, 29903.0, 50855.0, 50861.0, 50944.0, 51091.0, 51542.0, 54461.0, 55037.0, 55233.0, 55300.0, 55611.0, 55665.0, 56848.0, 57026.0, 57410.0, 57521.0, 57591.0, 57706.0, 57731.0, 63891.0, 63893.0, 64328.0, 64837.0, 65268.0, 65985.0, 79003.0, 79176.0, 79577.0, 79586.0, 79664.0, 79791.0, 80028.0, 80331.0, 80700.0, 80790.0, 83696.0, 84303.0, 84630.0, 84986.0, 93611.0, 94104.0, 112936.0, 114883.0, 116986.0, 118813.0, 121441.0, 149603.0, 150726.0, 167153.0, 254122.0, 261734.0, 727800.0	16.2142	black	HIPPO	0.388732
GO:0005886	CC	e	plasma membrane	118/355	4487/29107	5.07278e-17	3	118	4.4539e-14	21.0, 119.0, 156.0, 160.0, 320.0, 375.0, 408.0, 409.0, 527.0, 575.0, 576.0, 747.0, 752.0, 782.0, 808.0, 955.0, 1020.0, 1141.0, 1453.0, 1501.0, 1609.0, 1742.0, 2011.0, 2686.0, 2775.0, 2785.0, 2901.0, 2902.0, 2909.0, 3350.0, 3748.0, 3780.0, 3785.0, 3987.0, 4179.0, 4193.0, 4326.0, 4771.0, 4987.0, 5045.0, 5097.0, 5311.0, 5413.0, 5586.0, 5590.0, 5799.0, 5818.0, 5864.0, 6093.0, 6508.0, 6804.0, 6861.0, 6868.0, 7275.0, 8567.0, 8831.0, 8907.0, 8941.0, 9148.0, 9399.0, 9578.0, 10300.0, 11188.0, 22859.0, 23094.0, 23221.0, 23295.0, 23373.0, 23556.0, 23607.0, 25999.0, 26012.0, 26470.0, 27239.0, 27242.0, 29985.0, 50855.0, 50944.0, 51754.0, 53822.0, 55037.0, 55262.0, 55300.0, 55362.0, 56666.0, 57026.0, 57156.0, 57338.0, 57451.0, 57497.0, 57731.0, 57799.0, 57863.0, 64137.0, 64743.0, 64837.0, 65078.0, 65268.0, 79012.0, 80023.0, 80331.0, 84258.0, 84502.0, 84687.0, 84894.0, 84986.0, 90249.0, 116841.0, 121441.0, 128434.0, 130612.0, 136227.0, 146760.0, 196500.0, 255057.0, 349667.0, 376267.0, 389813.0	13.3513	black	HIPPO	0.332394
GO:0014069	CC	e	postsynaptic density	25/355	247/29107	6.39523e-16	4	25	3.74334e-13	119.0, 375.0, 408.0, 409.0, 575.0, 1020.0, 1501.0, 1742.0, 2785.0, 2902.0, 5590.0, 6804.0, 7732.0, 8831.0, 8927.0, 9148.0, 22859.0, 23373.0, 23542.0, 26012.0, 28964.0, 50944.0, 84687.0, 254263.0, 388135.0	12.4267	black	HIPPO	0.0704225
GO:0030425	CC	e	dendrite	28/355	422/29107	4.97937e-13	5	28	2.18594e-10	547.0, 575.0, 1020.0, 1501.0, 2002.0, 2011.0, 2775.0, 2785.0, 2901.0, 2902.0, 3350.0, 5518.0, 5818.0, 8927.0, 23162.0, 23373.0, 23607.0, 26012.0, 50944.0, 57451.0, 57521.0, 57706.0, 84687.0, 114783.0, 118813.0, 126129.0, 254263.0, 349667.0	9.66036	black	HIPPO	0.0788732
GO:0030424	CC	e	axon	24/355	318/29107	1.59112e-12	5	24	5.58803e-10	547.0, 613.0, 1020.0, 2664.0, 2931.0, 3748.0, 5864.0, 6804.0, 6861.0, 8408.0, 8567.0, 8927.0, 9344.0, 22859.0, 23057.0, 23162.0, 23607.0, 27242.0, 55238.0, 114783.0, 118813.0, 126129.0, 128434.0, 349667.0	9.25274	black	HIPPO	0.0676056
GO:0016020	CC	e	membrane	65/355	2120/29107	6.55659e-12	2	65	1.9189e-09	156.0, 160.0, 613.0, 752.0, 955.0, 1020.0, 1174.0, 1186.0, 2011.0, 2802.0, 4145.0, 4771.0, 5045.0, 5311.0, 5518.0, 5566.0, 5590.0, 5818.0, 5825.0, 6508.0, 6646.0, 6709.0, 6868.0, 8729.0, 8907.0, 8941.0, 8943.0, 9255.0, 9777.0, 9826.0, 9993.0, 10300.0, 10514.0, 10735.0, 11188.0, 23295.0, 23556.0, 25789.0, 26012.0, 26038.0, 28964.0, 29985.0, 50651.0, 50944.0, 51308.0, 51542.0, 53981.0, 54480.0, 55300.0, 56848.0, 57168.0, 57404.0, 57410.0, 57524.0, 57596.0, 57731.0, 64837.0, 64840.0, 79567.0, 80331.0, 114883.0, 115294.0, 116986.0, 196500.0, 254531.0	8.71695	black	HIPPO	0.183099
GO:0098978	CC	e	glutamatergic synapse	23/355	332/29107	2.67279e-11	4	23	6.70489e-09	320.0, 375.0, 613.0, 1020.0, 1609.0, 1742.0, 2901.0, 5590.0, 6712.0, 6804.0, 8541.0, 8831.0, 8927.0, 8943.0, 9256.0, 10718.0, 23373.0, 50944.0, 64840.0, 65078.0, 79012.0, 126129.0, 254263.0	8.17361	black	HIPPO	0.0647887
GO:0018105	BP	e	peptidyl-serine phosphorylation	17/355	170/29107	3.74346e-11	9	17	4.65612e-07	156.0, 472.0, 1020.0, 1453.0, 1609.0, 2011.0, 2931.0, 4294.0, 5566.0, 5586.0, 5590.0, 6093.0, 8408.0, 79012.0, 84446.0, 84630.0, 282974.0	6.33198	black	HIPPO	0.0478873
GO:0050321	MF	e	tau-protein kinase activity	8/355	22/29107	1.24697e-10	6	8	2.76454e-07	1020.0, 1453.0, 2011.0, 2931.0, 6093.0, 9344.0, 84446.0, 84630.0	6.55838	black	HIPPO	0.0225352
GO:0005515	MF	e	protein binding	2788/4395	12418/29107	1.21857e-198	2	2788	5.40315e-195	14.0, 22.0, 25.0, 40.0, 43.0, 53.0, 56.0, 87.0, 88.0, 98.0, 103.0, 104.0, 116.0, 118.0, 134.0, 136.0, 146.0, 147.0, 148.0, 153.0, 162.0, 166.0, 176.0, 183.0, 204.0, 205.0, 208.0, 211.0, 215.0, 216.0, 225.0, 226.0, 238.0, 271.0, 272.0, 273.0, 286.0, 291.0, 292.0, 311.0, 318.0, 322.0, 326.0, 327.0, 330.0, 338.0, 348.0, 351.0, 355.0, 361.0, 364.0, 366.0, 367.0, 373.0, 375.0, 377.0, 381.0, 398.0, 400.0, 402.0, 406.0, 409.0, 433.0, 439.0, 444.0, 445.0, 477.0, 478.0, 481.0, 482.0, 488.0, 490.0, 491.0, 492.0, 493.0, 506.0, 513.0, 516.0, 523.0, 526.0, 528.0, 529.0, 537.0, 558.0, 577.0, 596.0, 610.0, 624.0, 627.0, 631.0, 639.0, 644.0, 645.0, 649.0, 658.0, 663.0, 664.0, 673.0, 682.0, 684.0, 685.0, 706.0, 715.0, 716.0, 744.0, 752.0, 754.0, 762.0, 775.0, 776.0, 779.0, 780.0, 782.0, 783.0, 785.0, 793.0, 799.0, 801.0, 805.0, 808.0, 815.0, 818.0, 826.0, 831.0, 836.0, 844.0, 845.0, 860.0, 865.0, 874.0, 881.0, 885.0, 887.0, 896.0, 900.0, 905.0, 921.0, 923.0, 954.0, 956.0, 961.0, 966.0, 1012.0, 1020.0, 1030.0, 1031.0, 1039.0, 1050.0, 1051.0, 1052.0, 1105.0, 1106.0, 1108.0, 1114.0, 1116.0, 1128.0, 1130.0, 1131.0, 1147.0, 1152.0, 1159.0, 1160.0, 1163.0, 1173.0, 1175.0, 1182.0, 1184.0, 1195.0, 1198.0, 1200.0, 1209.0, 1212.0, 1213.0, 1238.0, 1258.0, 1264.0, 1272.0, 1285.0, 1297.0, 1300.0, 1308.0, 1314.0, 1327.0, 1329.0, 1337.0, 1346.0, 1351.0, 1353.0, 1363.0, 1389.0, 1390.0, 1392.0, 1393.0, 1471.0, 1496.0, 1508.0, 1509.0, 1512.0, 1522.0, 1525.0, 1534.0, 1537.0, 1540.0, 1583.0, 1609.0, 1620.0, 1628.0, 1635.0, 1639.0, 1649.0, 1674.0, 1676.0, 1728.0, 1738.0, 1739.0, 1740.0, 1756.0, 1759.0, 1770.0, 1773.0, 1778.0, 1788.0, 1795.0, 1805.0, 1807.0, 1812.0, 1816.0, 1823.0, 1828.0, 1831.0, 1837.0, 1838.0, 1839.0, 1844.0, 1845.0, 1847.0, 1848.0, 1849.0, 1892.0, 1893.0, 1894.0, 1901.0, 1910.0, 1912.0, 1917.0, 1946.0, 1950.0, 1956.0, 1958.0, 1959.0, 1961.0, 1962.0, 1998.0, 2023.0, 2026.0, 2029.0, 2034.0, 2036.0, 2039.0, 2040.0, 2043.0, 2049.0, 2052.0, 2054.0, 2059.0, 2060.0, 2064.0, 2066.0, 2070.0, 2081.0, 2099.0, 2114.0, 2119.0, 2130.0, 2134.0, 2135.0, 2139.0, 2153.0, 2157.0, 2161.0, 2170.0, 2181.0, 2184.0, 2185.0, 2193.0, 2195.0, 2202.0, 2203.0, 2235.0, 2246.0, 2247.0, 2259.0, 2261.0, 2262.0, 2264.0, 2267.0, 2272.0, 2274.0, 2277.0, 2280.0, 2319.0, 2322.0, 2328.0, 2332.0, 2335.0, 2355.0, 2395.0, 2475.0, 2492.0, 2537.0, 2563.0, 2565.0, 2566.0, 2571.0, 2587.0, 2597.0, 2621.0, 2633.0, 2634.0, 2635.0, 2644.0, 2664.0, 2670.0, 2686.0, 2690.0, 2697.0, 2709.0, 2720.0, 2730.0, 2736.0, 2739.0, 2740.0, 2741.0, 2743.0, 2744.0, 2746.0, 2752.0, 2768.0, 2778.0, 2785.0, 2787.0, 2788.0, 2801.0, 2804.0, 2821.0, 2826.0, 2827.0, 2878.0, 2879.0, 2886.0, 2887.0, 2891.0, 2902.0, 2903.0, 2905.0, 2907.0, 2926.0, 2937.0, 2948.0, 2963.0, 2969.0, 2992.0, 3006.0, 3021.0, 3029.0, 3030.0, 3032.0, 3036.0, 3052.0, 3064.0, 3065.0, 3069.0, 3074.0, 3077.0, 3093.0, 3098.0, 3131.0, 3140.0, 3141.0, 3146.0, 3148.0, 3150.0, 3164.0, 3172.0, 3181.0, 3192.0, 3196.0, 3208.0, 3241.0, 3257.0, 3270.0, 3312.0, 3313.0, 3316.0, 3320.0, 3326.0, 3351.0, 3354.0, 3358.0, 3360.0, 3362.0, 3371.0, 3382.0, 3419.0, 3421.0, 3430.0, 3434.0, 3437.0, 3479.0, 3489.0, 3547.0, 3551.0, 3572.0, 3601.0, 3609.0, 3612.0, 3625.0, 3632.0, 3664.0, 3685.0, 3693.0, 3702.0, 3703.0, 3708.0, 3716.0, 3718.0, 3726.0, 3727.0, 3736.0, 3737.0, 3739.0, 3745.0, 3746.0, 3749.0, 3752.0, 3756.0, 3760.0, 3761.0, 3767.0, 3768.0, 3775.0, 3778.0, 3781.0, 3783.0, 3787.0, 3788.0, 3795.0, 3796.0, 3798.0, 3800.0, 3818.0, 3824.0, 3827.0, 3852.0, 3872.0, 3887.0, 3889.0, 3914.0, 3937.0, 3939.0, 3945.0, 3956.0, 3981.0, 3983.0, 3984.0, 3985.0, 3987.0, 3995.0, 4000.0, 4013.0, 4017.0, 4018.0, 4026.0, 4038.0, 4043.0, 4052.0, 4058.0, 4074.0, 4088.0, 4090.0, 4093.0, 4097.0, 4128.0, 4129.0, 4130.0, 4142.0, 4145.0, 4160.0, 4163.0, 4168.0, 4172.0, 4188.0, 4189.0, 4190.0, 4193.0, 4201.0, 4205.0, 4209.0, 4210.0, 4214.0, 4217.0, 4218.0, 4233.0, 4241.0, 4256.0, 4257.0, 4258.0, 4259.0, 4292.0, 4293.0, 4301.0, 4306.0, 4313.0, 4323.0, 4338.0, 4350.0, 4354.0, 4478.0, 4485.0, 4488.0, 4493.0, 4494.0, 4495.0, 4499.0, 4501.0, 4502.0, 4504.0, 4509.0, 4591.0, 4594.0, 4595.0, 4599.0, 4600.0, 4604.0, 4616.0, 4625.0, 4638.0, 4644.0, 4647.0, 4649.0, 4659.0, 4660.0, 4670.0, 4674.0, 4675.0, 4681.0, 4683.0, 4697.0, 4702.0, 4703.0, 4704.0, 4711.0, 4713.0, 4715.0, 4716.0, 4720.0, 4722.0, 4723.0, 4728.0, 4734.0, 4738.0, 4741.0, 4744.0, 4745.0, 4747.0, 4779.0, 4809.0, 4814.0, 4824.0, 4833.0, 4836.0, 4842.0, 4843.0, 4857.0, 4862.0, 4867.0, 4878.0, 4885.0, 4892.0, 4907.0, 4915.0, 4919.0, 4921.0, 4924.0, 4926.0, 4928.0, 4935.0, 4938.0, 4942.0, 4946.0, 4948.0, 4952.0, 4957.0, 4967.0, 4978.0, 4985.0, 4986.0, 4987.0, 4988.0, 5001.0, 5007.0, 5028.0, 5029.0, 5031.0, 5037.0, 5058.0, 5066.0, 5069.0, 5071.0, 5074.0, 5082.0, 5091.0, 5092.0, 5106.0, 5110.0, 5121.0, 5125.0, 5126.0, 5128.0, 5141.0, 5152.0, 5153.0, 5154.0, 5155.0, 5160.0, 5162.0, 5164.0, 5165.0, 5167.0, 5170.0, 5176.0, 5187.0, 5188.0, 5191.0, 5195.0, 5201.0, 5205.0, 5208.0, 5213.0, 5214.0, 5218.0, 5223.0, 5230.0, 5236.0, 5243.0, 5261.0, 5264.0, 5270.0, 5272.0, 5281.0, 5283.0, 5289.0, 5291.0, 5295.0, 5297.0, 5298.0, 5300.0, 5306.0, 5315.0, 5317.0, 5332.0, 5338.0, 5339.0, 5347.0, 5350.0, 5372.0, 5375.0, 5395.0, 5396.0, 5411.0, 5426.0, 5434.0, 5442.0, 5465.0, 5467.0, 5468.0, 5475.0, 5481.0, 5493.0, 5494.0, 5501.0, 5502.0, 5507.0, 5509.0, 5510.0, 5516.0, 5520.0, 5522.0, 5524.0, 5525.0, 5526.0, 5527.0, 5528.0, 5530.0, 5534.0, 5535.0, 5537.0, 5538.0, 5547.0, 5566.0, 5567.0, 5571.0, 5573.0, 5575.0, 5579.0, 5580.0, 5581.0, 5582.0, 5586.0, 5590.0, 5594.0, 5595.0, 5596.0, 5602.0, 5603.0, 5604.0, 5607.0, 5621.0, 5631.0, 5634.0, 5635.0, 5646.0, 5654.0, 5660.0, 5664.0, 5681.0, 5701.0, 5702.0, 5705.0, 5708.0, 5710.0, 5714.0, 5715.0, 5718.0, 5743.0, 5744.0, 5745.0, 5746.0, 5756.0, 5757.0, 5764.0, 5774.0, 5775.0, 5781.0, 5784.0, 5787.0, 5791.0, 5794.0, 5795.0, 5797.0, 5798.0, 5801.0, 5824.0, 5833.0, 5834.0, 5837.0, 5864.0, 5865.0, 5868.0, 5869.0, 5871.0, 5874.0, 5875.0, 5886.0, 5889.0, 5893.0, 5899.0, 5900.0, 5903.0, 5905.0, 5908.0, 5909.0, 5927.0, 5929.0, 5937.0, 5950.0, 5970.0, 5971.0, 5977.0, 5979.0, 5992.0, 5994.0, 5995.0, 5997.0, 6010.0, 6014.0, 6041.0, 6049.0, 6093.0, 6095.0, 6096.0, 6098.0, 6251.0, 6256.0, 6259.0, 6262.0, 6271.0, 6272.0, 6277.0, 6284.0, 6301.0, 6304.0, 6307.0, 6310.0, 6324.0, 6326.0, 6330.0, 6334.0, 6374.0, 6376.0, 6383.0, 6385.0, 6389.0, 6390.0, 6391.0, 6400.0, 6416.0, 6427.0, 6429.0, 6434.0, 6440.0, 6441.0, 6452.0, 6456.0, 6491.0, 6506.0, 6507.0, 6515.0, 6517.0, 6529.0, 6539.0, 6546.0, 6548.0, 6565.0, 6612.0, 6616.0, 6620.0, 6623.0, 6638.0, 6640.0, 6641.0, 6646.0, 6647.0, 6648.0, 6649.0, 6653.0, 6655.0, 6657.0, 6676.0, 6695.0, 6711.0, 6717.0, 6728.0, 6730.0, 6733.0, 6750.0, 6753.0, 6764.0, 6770.0, 6772.0, 6774.0, 6775.0, 6778.0, 6786.0, 6792.0, 6793.0, 6804.0, 6809.0, 6812.0, 6817.0, 6821.0, 6830.0, 6843.0, 6844.0, 6855.0, 6857.0, 6865.0, 6866.0, 6868.0, 6869.0, 6872.0, 6884.0, 6892.0, 6907.0, 6917.0, 6919.0, 6934.0, 6936.0, 6988.0, 6990.0, 7001.0, 7008.0, 7014.0, 7023.0, 7027.0, 7029.0, 7049.0, 7054.0, 7060.0, 7064.0, 7068.0, 7070.0, 7074.0, 7078.0, 7087.0, 7099.0, 7102.0, 7106.0, 7112.0, 7125.0, 7138.0, 7139.0, 7163.0, 7164.0, 7167.0, 7172.0, 7175.0, 7187.0, 7227.0, 7248.0, 7265.0, 7274.0, 7277.0, 7283.0, 7289.0, 7292.0, 7306.0, 7320.0, 7325.0, 7326.0, 7342.0, 7353.0, 7360.0, 7374.0, 7376.0, 7384.0, 7389.0, 7399.0, 7421.0, 7432.0, 7433.0, 7436.0, 7458.0, 7464.0, 7466.0, 7472.0, 7480.0, 7514.0, 7533.0, 7545.0, 7597.0, 7627.0, 7704.0, 7705.0, 7706.0, 7764.0, 7770.0, 7779.0, 7781.0, 7802.0, 7804.0, 7846.0, 7857.0, 7866.0, 7905.0, 7975.0, 7993.0, 8028.0, 8030.0, 8050.0, 8078.0, 8079.0, 8086.0, 8099.0, 8106.0, 8165.0, 8195.0, 8218.0, 8237.0, 8266.0, 8270.0, 8309.0, 8325.0, 8395.0, 8402.0, 8407.0, 8411.0, 8412.0, 8424.0, 8428.0, 8448.0, 8476.0, 8496.0, 8497.0, 8503.0, 8506.0, 8514.0, 8519.0, 8520.0, 8525.0, 8527.0, 8528.0, 8534.0, 8536.0, 8538.0, 8542.0, 8548.0, 8553.0, 8554.0, 8567.0, 8569.0, 8581.0, 8604.0, 8613.0, 8615.0, 8618.0, 8629.0, 8633.0, 8646.0, 8658.0, 8659.0, 8660.0, 8671.0, 8675.0, 8678.0, 8717.0, 8736.0, 8739.0, 8742.0, 8745.0, 8747.0, 8767.0, 8774.0, 8775.0, 8784.0, 8792.0, 8799.0, 8801.0, 8803.0, 8821.0, 8839.0, 8848.0, 8863.0, 8878.0, 8879.0, 8887.0, 8890.0, 8899.0, 8911.0, 8924.0, 8932.0, 8934.0, 8935.0, 8938.0, 8945.0, 8973.0, 8976.0, 8986.0, 8987.0, 8991.0, 8995.0, 9001.0, 9023.0, 9025.0, 9028.0, 9031.0, 9033.0, 9040.0, 9054.0, 9060.0, 9066.0, 9069.0, 9071.0, 9080.0, 9099.0, 9101.0, 9107.0, 9108.0, 9114.0, 9120.0, 9132.0, 9145.0, 9162.0, 9166.0, 9185.0, 9194.0, 9205.0, 9208.0, 9211.0, 9217.0, 9218.0, 9221.0, 9223.0, 9227.0, 9228.0, 9229.0, 9242.0, 9244.0, 9261.0, 9270.0, 9275.0, 9283.0, 9294.0, 9295.0, 9296.0, 9306.0, 9320.0, 9324.0, 9351.0, 9353.0, 9354.0, 9355.0, 9362.0, 9368.0, 9372.0, 9382.0, 9389.0, 9399.0, 9410.0, 9413.0, 9422.0, 9423.0, 9425.0, 9446.0, 9454.0, 9456.0, 9457.0, 9462.0, 9472.0, 9475.0, 9478.0, 9479.0, 9482.0, 9495.0, 9513.0, 9515.0, 9519.0, 9521.0, 9530.0, 9532.0, 9547.0, 9552.0, 9554.0, 9555.0, 9568.0, 9569.0, 9572.0, 9575.0, 9577.0, 9588.0, 9590.0, 9601.0, 9603.0, 9604.0, 9607.0, 9610.0, 9628.0, 9630.0, 9636.0, 9637.0, 9645.0, 9648.0, 9666.0, 9690.0, 9693.0, 9699.0, 9706.0, 9709.0, 9710.0, 9717.0, 9719.0, 9722.0, 9735.0, 9737.0, 9743.0, 9746.0, 9749.0, 9751.0, 9758.0, 9777.0, 9779.0, 9780.0, 9782.0, 9783.0, 9784.0, 9788.0, 9798.0, 9806.0, 9815.0, 9825.0, 9826.0, 9828.0, 9830.0, 9848.0, 9867.0, 9871.0, 9877.0, 9878.0, 9882.0, 9891.0, 9892.0, 9899.0, 9903.0, 9912.0, 9915.0, 9922.0, 9923.0, 9927.0, 9936.0, 9945.0, 9968.0, 9984.0, 10005.0, 10007.0, 10010.0, 10016.0, 10019.0, 10026.0, 10039.0, 10040.0, 10043.0, 10072.0, 10082.0, 10087.0, 10092.0, 10097.0, 10098.0, 10102.0, 10106.0, 10120.0, 10124.0, 10126.0, 10131.0, 10133.0, 10134.0, 10159.0, 10181.0, 10188.0, 10193.0, 10197.0, 10203.0, 10220.0, 10232.0, 10233.0, 10242.0, 10243.0, 10247.0, 10248.0, 10257.0, 10260.0, 10267.0, 10268.0, 10273.0, 10299.0, 10302.0, 10309.0, 10311.0, 10313.0, 10314.0, 10335.0, 10346.0, 10361.0, 10362.0, 10369.0, 10376.0, 10382.0, 10383.0, 10396.0, 10418.0, 10423.0, 10424.0, 10432.0, 10436.0, 10438.0, 10439.0, 10451.0, 10452.0, 10457.0, 10458.0, 10460.0, 10461.0, 10486.0, 10516.0, 10519.0, 10526.0, 10529.0, 10534.0, 10550.0, 10562.0, 10564.0, 10569.0, 10573.0, 10578.0, 10587.0, 10611.0, 10614.0, 10618.0, 10620.0, 10622.0, 10625.0, 10627.0, 10630.0, 10634.0, 10636.0, 10667.0, 10668.0, 10672.0, 10673.0, 10681.0, 10686.0, 10687.0, 10699.0, 10725.0, 10726.0, 10746.0, 10755.0, 10758.0, 10768.0, 10775.0, 10787.0, 10804.0, 10808.0, 10814.0, 10815.0, 10825.0, 10855.0, 10865.0, 10871.0, 10882.0, 10891.0, 10900.0, 10914.0, 10915.0, 10928.0, 10935.0, 10939.0, 10950.0, 10953.0, 10955.0, 10966.0, 10974.0, 10979.0, 10980.0, 10981.0, 10982.0, 10989.0, 10993.0, 11007.0, 11010.0, 11031.0, 11033.0, 11059.0, 11064.0, 11068.0, 11069.0, 11080.0, 11092.0, 11101.0, 11112.0, 11113.0, 11118.0, 11122.0, 11138.0, 11140.0, 11141.0, 11143.0, 11146.0, 11147.0, 11170.0, 11187.0, 11188.0, 11190.0, 11193.0, 11197.0, 11216.0, 11230.0, 11235.0, 11243.0, 11261.0, 11264.0, 11275.0, 11281.0, 11325.0, 11334.0, 11336.0, 11341.0, 11343.0, 11344.0, 11345.0, 11346.0, 22794.0, 22795.0, 22806.0, 22808.0, 22820.0, 22828.0, 22844.0, 22846.0, 22848.0, 22849.0, 22853.0, 22854.0, 22861.0, 22865.0, 22866.0, 22868.0, 22870.0, 22874.0, 22876.0, 22883.0, 22889.0, 22891.0, 22895.0, 22900.0, 22908.0, 22918.0, 22919.0, 22924.0, 22927.0, 22930.0, 22936.0, 22978.0, 22980.0, 22985.0, 22986.0, 22987.0, 22995.0, 22999.0, 23012.0, 23017.0, 23031.0, 23035.0, 23047.0, 23051.0, 23063.0, 23072.0, 23075.0, 23077.0, 23078.0, 23092.0, 23109.0, 23113.0, 23119.0, 23125.0, 23129.0, 23132.0, 23136.0, 23137.0, 23154.0, 23162.0, 23164.0, 23175.0, 23176.0, 23179.0, 23200.0, 23207.0, 23208.0, 23209.0, 23224.0, 23229.0, 23235.0, 23236.0, 23237.0, 23241.0, 23242.0, 23252.0, 23269.0, 23270.0, 23291.0, 23310.0, 23324.0, 23328.0, 23336.0, 23338.0, 23339.0, 23344.0, 23351.0, 23354.0, 23365.0, 23367.0, 23368.0, 23373.0, 23382.0, 23383.0, 23386.0, 23392.0, 23410.0, 23416.0, 23428.0, 23433.0, 23435.0, 23443.0, 23466.0, 23475.0, 23478.0, 23479.0, 23492.0, 23499.0, 23503.0, 23514.0, 23542.0, 23545.0, 23558.0, 23566.0, 23582.0, 23596.0, 23607.0, 23609.0, 23616.0, 23633.0, 23637.0, 23639.0, 23643.0, 23646.0, 23647.0, 23650.0, 23657.0, 23671.0, 23705.0, 23710.0, 23760.0, 23767.0, 23770.0, 23780.0, 23786.0, 23787.0, 25771.0, 25782.0, 25791.0, 25797.0, 25803.0, 25804.0, 25816.0, 25818.0, 25824.0, 25830.0, 25836.0, 25837.0, 25840.0, 25849.0, 25874.0, 25875.0, 25876.0, 25900.0, 25901.0, 25906.0, 25911.0, 25915.0, 25921.0, 25924.0, 25929.0, 25940.0, 25953.0, 26001.0, 26018.0, 26034.0, 26036.0, 26037.0, 26047.0, 26048.0, 26052.0, 26056.0, 26060.0, 26064.0, 26073.0, 26100.0, 26118.0, 26128.0, 26146.0, 26147.0, 26151.0, 26229.0, 26232.0, 26249.0, 26268.0, 26287.0, 26353.0, 26355.0, 26471.0, 26505.0, 26507.0, 26519.0, 26524.0, 26528.0, 26576.0, 26578.0, 26580.0, 26750.0, 26999.0, 27010.0, 27020.0, 27044.0, 27067.0, 27069.0, 27101.0, 27106.0, 27111.0, 27122.0, 27124.0, 27129.0, 27132.0, 27156.0, 27165.0, 27173.0, 27183.0, 27202.0, 27229.0, 27244.0, 27246.0, 27248.0, 27252.0, 27289.0, 27339.0, 27347.0, 27430.0, 28231.0, 28955.0, 28959.0, 28966.0, 28972.0, 28999.0, 29028.0, 29070.0, 29078.0, 29086.0, 29095.0, 29099.0, 29106.0, 29110.0, 29126.0, 29761.0, 29767.0, 29775.0, 29780.0, 29785.0, 29800.0, 29841.0, 29886.0, 29896.0, 29906.0, 29914.0, 29915.0, 29944.0, 29946.0, 29965.0, 29970.0, 29978.0, 29979.0, 29993.0, 30001.0, 30008.0, 30011.0, 30061.0, 30813.0, 30815.0, 30818.0, 30819.0, 30844.0, 30845.0, 30846.0, 30849.0, 30968.0, 49854.0, 50484.0, 50618.0, 50632.0, 50650.0, 50813.0, 50848.0, 50855.0, 50863.0, 50937.0, 51020.0, 51022.0, 51028.0, 51043.0, 51062.0, 51071.0, 51073.0, 51075.0, 51077.0, 51079.0, 51083.0, 51094.0, 51100.0, 51103.0, 51105.0, 51126.0, 51127.0, 51129.0, 51141.0, 51162.0, 51171.0, 51172.0, 51181.0, 51182.0, 51194.0, 51199.0, 51204.0, 51218.0, 51222.0, 51247.0, 51257.0, 51268.0, 51271.0, 51274.0, 51277.0, 51286.0, 51292.0, 51298.0, 51310.0, 51312.0, 51319.0, 51322.0, 51341.0, 51361.0, 51362.0, 51363.0, 51382.0, 51389.0, 51390.0, 51400.0, 51422.0, 51440.0, 51449.0, 51451.0, 51458.0, 51473.0, 51474.0, 51497.0, 51513.0, 51517.0, 51527.0, 51542.0, 51550.0, 51560.0, 51564.0, 51566.0, 51567.0, 51573.0, 51593.0, 51603.0, 51606.0, 51626.0, 51635.0, 51652.0, 51655.0, 51669.0, 51701.0, 51728.0, 51744.0, 51760.0, 51764.0, 51778.0, 51807.0, 53340.0, 53343.0, 53358.0, 53373.0, 53405.0, 53616.0, 53822.0, 53832.0, 54033.0, 54103.0, 54205.0, 54206.0, 54432.0, 54434.0, 54438.0, 54457.0, 54458.0, 54463.0, 54464.0, 54465.0, 54472.0, 54487.0, 54495.0, 54532.0, 54540.0, 54545.0, 54550.0, 54551.0, 54585.0, 54602.0, 54662.0, 54664.0, 54704.0, 54715.0, 54737.0, 54739.0, 54741.0, 54749.0, 54762.0, 54765.0, 54776.0, 54778.0, 54780.0, 54793.0, 54810.0, 54815.0, 54825.0, 54828.0, 54840.0, 54842.0, 54843.0, 54850.0, 54851.0, 54865.0, 54876.0, 54878.0, 54885.0, 54886.0, 54894.0, 54902.0, 54906.0, 54910.0, 54913.0, 54914.0, 54918.0, 54925.0, 54930.0, 54940.0, 54942.0, 54946.0, 54962.0, 54997.0, 54998.0, 55011.0, 55015.0, 55023.0, 55024.0, 55030.0, 55039.0, 55040.0, 55041.0, 55062.0, 55070.0, 55075.0, 55080.0, 55081.0, 55090.0, 55107.0, 55114.0, 55117.0, 55118.0, 55137.0, 55139.0, 55159.0, 55161.0, 55163.0, 55167.0, 55175.0, 55197.0, 55198.0, 55204.0, 55207.0, 55208.0, 55212.0, 55215.0, 55218.0, 55233.0, 55236.0, 55240.0, 55244.0, 55246.0, 55254.0, 55256.0, 55259.0, 55272.0, 55278.0, 55284.0, 55286.0, 55291.0, 55295.0, 55315.0, 55317.0, 55324.0, 55336.0, 55337.0, 55340.0, 55349.0, 55352.0, 55359.0, 55361.0, 55365.0, 55366.0, 55437.0, 55508.0, 55509.0, 55515.0, 55526.0, 55529.0, 55530.0, 55536.0, 55540.0, 55558.0, 55578.0, 55585.0, 55588.0, 55602.0, 55605.0, 55608.0, 55611.0, 55644.0, 55646.0, 55650.0, 55656.0, 55664.0, 55666.0, 55684.0, 55686.0, 55689.0, 55696.0, 55713.0, 55717.0, 55732.0, 55735.0, 55740.0, 55743.0, 55753.0, 55754.0, 55759.0, 55764.0, 55769.0, 55779.0, 55806.0, 55827.0, 55829.0, 55840.0, 55845.0, 55856.0, 55863.0, 55897.0, 55900.0, 55915.0, 55922.0, 55966.0, 56203.0, 56262.0, 56301.0, 56341.0, 56477.0, 56478.0, 56479.0, 56521.0, 56603.0, 56648.0, 56675.0, 56848.0, 56851.0, 56896.0, 56898.0, 56906.0, 56907.0, 56922.0, 56937.0, 56941.0, 56950.0, 56955.0, 56961.0, 56970.0, 56990.0, 56997.0, 57003.0, 57017.0, 57018.0, 57026.0, 57050.0, 57088.0, 57092.0, 57110.0, 57125.0, 57134.0, 57136.0, 57139.0, 57142.0, 57148.0, 57159.0, 57162.0, 57172.0, 57185.0, 57187.0, 57190.0, 57194.0, 57214.0, 57226.0, 57326.0, 57348.0, 57403.0, 57447.0, 57448.0, 57460.0, 57463.0, 57467.0, 57488.0, 57492.0, 57493.0, 57496.0, 57504.0, 57506.0, 57511.0, 57515.0, 57524.0, 57528.0, 57531.0, 57542.0, 57559.0, 57562.0, 57617.0, 57630.0, 57644.0, 57645.0, 57684.0, 57687.0, 57689.0, 57690.0, 57692.0, 57696.0, 57701.0, 57709.0, 57713.0, 57718.0, 57731.0, 57732.0, 57834.0, 57862.0, 58157.0, 58487.0, 58488.0, 58495.0, 58504.0, 58508.0, 58512.0, 58538.0, 59339.0, 59343.0, 59345.0, 59348.0, 59350.0, 60314.0, 60370.0, 60491.0, 60592.0, 60673.0, 60685.0, 60686.0, 63827.0, 63875.0, 63901.0, 63905.0, 63908.0, 63910.0, 63915.0, 63939.0, 63941.0, 64061.0, 64072.0, 64093.0, 64101.0, 64108.0, 64115.0, 64129.0, 64130.0, 64135.0, 64137.0, 64147.0, 64168.0, 64170.0, 64210.0, 64215.0, 64240.0, 64241.0, 64284.0, 64333.0, 64342.0, 64393.0, 64400.0, 64411.0, 64417.0, 64421.0, 64426.0, 64506.0, 64651.0, 64744.0, 64745.0, 64750.0, 64754.0, 64756.0, 64759.0, 64766.0, 64770.0, 64771.0, 64780.0, 64783.0, 64785.0, 64787.0, 64801.0, 64837.0, 64854.0, 64855.0, 64897.0, 64927.0, 64965.0, 64975.0, 65009.0, 65018.0, 65083.0, 65110.0, 65983.0, 65985.0, 65992.0, 79000.0, 79001.0, 79003.0, 79016.0, 79023.0, 79035.0, 79038.0, 79048.0, 79065.0, 79085.0, 79088.0, 79091.0, 79094.0, 79102.0, 79109.0, 79132.0, 79137.0, 79161.0, 79176.0, 79177.0, 79363.0, 79365.0, 79415.0, 79568.0, 79571.0, 79575.0, 79589.0, 79611.0, 79612.0, 79622.0, 79624.0, 79657.0, 79658.0, 79669.0, 79670.0, 79680.0, 79698.0, 79705.0, 79710.0, 79719.0, 79722.0, 79734.0, 79752.0, 79754.0, 79763.0, 79778.0, 79791.0, 79831.0, 79834.0, 79836.0, 79837.0, 79869.0, 79873.0, 79890.0, 79901.0, 79931.0, 79932.0, 79953.0, 79955.0, 79958.0, 79961.0, 79979.0, 79986.0, 79991.0, 79993.0, 80019.0, 80023.0, 80067.0, 80129.0, 80142.0, 80183.0, 80208.0, 80221.0, 80222.0, 80258.0, 80262.0, 80273.0, 80279.0, 80306.0, 80323.0, 80325.0, 80331.0, 80333.0, 80344.0, 80347.0, 80700.0, 80704.0, 80723.0, 80763.0, 80777.0, 80778.0, 80830.0, 80896.0, 81493.0, 81501.0, 81532.0, 81542.0, 81563.0, 81565.0, 81570.0, 81576.0, 81579.0, 81617.0, 81618.0, 81621.0, 81622.0, 81627.0, 81631.0, 81786.0, 81788.0, 81794.0, 81839.0, 81873.0, 81876.0, 83394.0, 83473.0, 83478.0, 83544.0, 83548.0, 83593.0, 83604.0, 83605.0, 83606.0, 83638.0, 83648.0, 83658.0, 83660.0, 83667.0, 83692.0, 83733.0, 83746.0, 83752.0, 83850.0, 83851.0, 83855.0, 83872.0, 83873.0, 83932.0, 83933.0, 83937.0, 83988.0, 83992.0, 84033.0, 84056.0, 84062.0, 84064.0, 84072.0, 84074.0, 84109.0, 84133.0, 84159.0, 84162.0, 84164.0, 84167.0, 84191.0, 84193.0, 84215.0, 84217.0, 84230.0, 84251.0, 84254.0, 84256.0, 84262.0, 84264.0, 84267.0, 84279.0, 84304.0, 84307.0, 84316.0, 84320.0, 84331.0, 84340.0, 84418.0, 84433.0, 84440.0, 84444.0, 84451.0, 84515.0, 84532.0, 84557.0, 84561.0, 84618.0, 84628.0, 84640.0, 84649.0, 84668.0, 84669.0, 84679.0, 84689.0, 84699.0, 84787.0, 84811.0, 84812.0, 84816.0, 84838.0, 84858.0, 84864.0, 84867.0, 84872.0, 84883.0, 84888.0, 84892.0, 84895.0, 84897.0, 84912.0, 84934.0, 84940.0, 84952.0, 84961.0, 84964.0, 84967.0, 84968.0, 84984.0, 84987.0, 84993.0, 84996.0, 85014.0, 85015.0, 85019.0, 85363.0, 85377.0, 85403.0, 85439.0, 85476.0, 85865.0, 89765.0, 89781.0, 89866.0, 89884.0, 89927.0, 90121.0, 90268.0, 90288.0, 90423.0, 90441.0, 90624.0, 90627.0, 90809.0, 90993.0, 91156.0, 91522.0, 91526.0, 91607.0, 91608.0, 91653.0, 91661.0, 91663.0, 91768.0, 91833.0, 91947.0, 91966.0, 92002.0, 92106.0, 92565.0, 92667.0, 92715.0, 92840.0, 92856.0, 92999.0, 93010.0, 93099.0, 93426.0, 93611.0, 93621.0, 93974.0, 94005.0, 94056.0, 94097.0, 94122.0, 94233.0, 94241.0, 112487.0, 112609.0, 112611.0, 112755.0, 112817.0, 113146.0, 113444.0, 113451.0, 113452.0, 113655.0, 114088.0, 114134.0, 114548.0, 114569.0, 114757.0, 114769.0, 114798.0, 114800.0, 114803.0, 114815.0, 114822.0, 114824.0, 114876.0, 114885.0, 114897.0, 114926.0, 115207.0, 115265.0, 115361.0, 115426.0, 115827.0, 115948.0, 116138.0, 116238.0, 116443.0, 116541.0, 116841.0, 116931.0, 117145.0, 117155.0, 117157.0, 117177.0, 117178.0, 117247.0, 117581.0, 117583.0, 118427.0, 118738.0, 119391.0, 120892.0, 120939.0, 121256.0, 121441.0, 121504.0, 121793.0, 122786.0, 122809.0, 122953.0, 123591.0, 123606.0, 124359.0, 124540.0, 124808.0, 124935.0, 124936.0, 125113.0, 125988.0, 126282.0, 126433.0, 126823.0, 126868.0, 126969.0, 127253.0, 127733.0, 127829.0, 127833.0, 127845.0, 127933.0, 128344.0, 128637.0, 128869.0, 129303.0, 129531.0, 130540.0, 130813.0, 130916.0, 130951.0, 131034.0, 131118.0, 131450.0, 131474.0, 131566.0, 132204.0, 133015.0, 134391.0, 134510.0, 134829.0, 135112.0, 137735.0, 138151.0, 138716.0, 139341.0, 139596.0, 139818.0, 140606.0, 140688.0, 140707.0, 140739.0, 140767.0, 140890.0, 142679.0, 143098.0, 143162.0, 143384.0, 144100.0, 144165.0, 145226.0, 145389.0, 145567.0, 145773.0, 145957.0, 146057.0, 146223.0, 146395.0, 146433.0, 146434.0, 146439.0, 146542.0, 146845.0, 147179.0, 147339.0, 147463.0, 147495.0, 147837.0, 148022.0, 148103.0, 148252.0, 148304.0, 148398.0, 148534.0, 148753.0, 148979.0, 149345.0, 149603.0, 150379.0, 150572.0, 150678.0, 151242.0, 151246.0, 151258.0, 151354.0, 151449.0, 151531.0, 151647.0, 152015.0, 152098.0, 152206.0, 152217.0, 152789.0, 152926.0, 153129.0, 153241.0, 153328.0, 153364.0, 153769.0, 154007.0, 154796.0, 154810.0, 154881.0, 157310.0, 157574.0, 157657.0, 157769.0, 158234.0, 158293.0, 159013.0, 160418.0, 161291.0, 161829.0, 162466.0, 162515.0, 163255.0, 163702.0, 163882.0, 164781.0, 164832.0, 165324.0, 165679.0, 166929.0, 167410.0, 167838.0, 168507.0, 170850.0, 171024.0, 192668.0, 192669.0, 192683.0, 195814.0, 196383.0, 196463.0, 196541.0, 196740.0, 196996.0, 197135.0, 197257.0, 197259.0, 197335.0, 200014.0, 200081.0, 200132.0, 200558.0, 200576.0, 200728.0, 200894.0, 200916.0, 202151.0, 203111.0, 204851.0, 205251.0, 205564.0, 206358.0, 219333.0, 219621.0, 219736.0, 219749.0, 219771.0, 219931.0, 220388.0, 220963.0, 220972.0, 221061.0, 221322.0, 221395.0, 221476.0, 221477.0, 221692.0, 221927.0, 221955.0, 222234.0, 222389.0, 222662.0, 222865.0, 246243.0, 246269.0, 246330.0, 252839.0, 253152.0, 253314.0, 253827.0, 254170.0, 254251.0, 254295.0, 254359.0, 254428.0, 254778.0, 254887.0, 254956.0, 255022.0, 255104.0, 255119.0, 255275.0, 255488.0, 255631.0, 255967.0, 256281.0, 256815.0, 257194.0, 257218.0, 257364.0, 258010.0, 259173.0, 259217.0, 259232.0, 260425.0, 260434.0, 261734.0, 266743.0, 266812.0, 282974.0, 282996.0, 283234.0, 283248.0, 283310.0, 283337.0, 283377.0, 283455.0, 283576.0, 283578.0, 283820.0, 283948.0, 283985.0, 283989.0, 284076.0, 284111.0, 284184.0, 284217.0, 284252.0, 284297.0, 284348.0, 284403.0, 284521.0, 284656.0, 284695.0, 284716.0, 284992.0, 285016.0, 285141.0, 285172.0, 285282.0, 285315.0, 285331.0, 285590.0, 285596.0, 285613.0, 286205.0, 286336.0, 286343.0, 286410.0, 326624.0, 333926.0, 339105.0, 339344.0, 339366.0, 339390.0, 339665.0, 339983.0, 340156.0, 340348.0, 340359.0, 340419.0, 340481.0, 340527.0, 340547.0, 340596.0, 342132.0, 342667.0, 343637.0, 345557.0, 345757.0, 347240.0, 347734.0, 348980.0, 353497.0, 374354.0, 374395.0, 374659.0, 375035.0, 375056.0, 375567.0, 377677.0, 386617.0, 386618.0, 387496.0, 387923.0, 388121.0, 388403.0, 388591.0, 388662.0, 388753.0, 388962.0, 389084.0, 389421.0, 389677.0, 389791.0, 389812.0, 399947.0, 400120.0, 400673.0, 401474.0, 401494.0, 401994.0, 402117.0, 402381.0, 408263.0, 414149.0, 415117.0, 440097.0, 440145.0, 440498.0, 440574.0, 441376.0, 445815.0, 493829.0, 493856.0, 541468.0, 548596.0, 553115.0, 619279.0, 642273.0, 642968.0, 643853.0, 647309.0, 653319.0, 727800.0, 729475.0, 729515.0, 768211.0, 100048912.0, 100101467.0, 100113407.0, 100129583.0, 100287932.0, 100505385.0, 102724770.0, 111240474.0	194.267	turquoise	DLPFC	0.634357
GO:0005829	CC	e	cytosol	1266/4395	5295/29107	4.10632e-79	2	1266	7.2107e-76	14.0, 16.0, 25.0, 50.0, 87.0, 88.0, 104.0, 118.0, 120.0, 148.0, 162.0, 183.0, 208.0, 211.0, 215.0, 216.0, 220.0, 225.0, 226.0, 242.0, 271.0, 272.0, 273.0, 286.0, 311.0, 327.0, 330.0, 338.0, 351.0, 355.0, 367.0, 375.0, 398.0, 400.0, 402.0, 409.0, 445.0, 523.0, 526.0, 528.0, 529.0, 596.0, 644.0, 645.0, 663.0, 673.0, 684.0, 687.0, 706.0, 752.0, 766.0, 785.0, 793.0, 801.0, 815.0, 818.0, 826.0, 831.0, 836.0, 847.0, 860.0, 874.0, 905.0, 1020.0, 1030.0, 1031.0, 1130.0, 1147.0, 1149.0, 1152.0, 1173.0, 1174.0, 1175.0, 1184.0, 1212.0, 1213.0, 1238.0, 1314.0, 1327.0, 1429.0, 1496.0, 1512.0, 1540.0, 1606.0, 1608.0, 1609.0, 1635.0, 1639.0, 1649.0, 1666.0, 1674.0, 1676.0, 1728.0, 1730.0, 1739.0, 1740.0, 1756.0, 1778.0, 1795.0, 1807.0, 1828.0, 1830.0, 1831.0, 1845.0, 1848.0, 1849.0, 1894.0, 1962.0, 1998.0, 2023.0, 2026.0, 2034.0, 2036.0, 2039.0, 2049.0, 2051.0, 2060.0, 2064.0, 2066.0, 2099.0, 2114.0, 2125.0, 2135.0, 2139.0, 2170.0, 2184.0, 2185.0, 2193.0, 2203.0, 2246.0, 2272.0, 2280.0, 2322.0, 2332.0, 2356.0, 2395.0, 2475.0, 2558.0, 2561.0, 2597.0, 2620.0, 2633.0, 2634.0, 2635.0, 2644.0, 2664.0, 2670.0, 2690.0, 2730.0, 2736.0, 2739.0, 2744.0, 2752.0, 2766.0, 2778.0, 2804.0, 2805.0, 2821.0, 2879.0, 2886.0, 2887.0, 2937.0, 2948.0, 2992.0, 3029.0, 3035.0, 3064.0, 3065.0, 3069.0, 3093.0, 3098.0, 3141.0, 3164.0, 3176.0, 3208.0, 3257.0, 3269.0, 3312.0, 3316.0, 3320.0, 3326.0, 3382.0, 3430.0, 3434.0, 3437.0, 3551.0, 3612.0, 3664.0, 3685.0, 3702.0, 3706.0, 3716.0, 3718.0, 3736.0, 3767.0, 3790.0, 3795.0, 3796.0, 3798.0, 3852.0, 3872.0, 3887.0, 3889.0, 3937.0, 3939.0, 3945.0, 3956.0, 3984.0, 3987.0, 4000.0, 4026.0, 4088.0, 4090.0, 4093.0, 4121.0, 4128.0, 4130.0, 4145.0, 4163.0, 4168.0, 4190.0, 4193.0, 4199.0, 4205.0, 4210.0, 4214.0, 4217.0, 4218.0, 4301.0, 4306.0, 4323.0, 4338.0, 4350.0, 4351.0, 4478.0, 4488.0, 4502.0, 4504.0, 4591.0, 4599.0, 4600.0, 4604.0, 4634.0, 4638.0, 4644.0, 4647.0, 4649.0, 4659.0, 4660.0, 4683.0, 4703.0, 4723.0, 4734.0, 4738.0, 4747.0, 4779.0, 4824.0, 4836.0, 4837.0, 4842.0, 4843.0, 4862.0, 4867.0, 4900.0, 4907.0, 4915.0, 4926.0, 4928.0, 4938.0, 4946.0, 4952.0, 4957.0, 4986.0, 5001.0, 5007.0, 5026.0, 5037.0, 5053.0, 5058.0, 5071.0, 5082.0, 5091.0, 5092.0, 5106.0, 5110.0, 5121.0, 5136.0, 5141.0, 5143.0, 5152.0, 5153.0, 5164.0, 5170.0, 5187.0, 5191.0, 5195.0, 5205.0, 5208.0, 5213.0, 5214.0, 5218.0, 5223.0, 5230.0, 5236.0, 5238.0, 5255.0, 5260.0, 5261.0, 5264.0, 5270.0, 5272.0, 5289.0, 5291.0, 5295.0, 5297.0, 5298.0, 5300.0, 5306.0, 5315.0, 5321.0, 5332.0, 5339.0, 5347.0, 5372.0, 5395.0, 5396.0, 5434.0, 5468.0, 5475.0, 5481.0, 5493.0, 5494.0, 5501.0, 5507.0, 5516.0, 5520.0, 5522.0, 5525.0, 5526.0, 5527.0, 5528.0, 5530.0, 5534.0, 5537.0, 5538.0, 5566.0, 5567.0, 5571.0, 5573.0, 5575.0, 5579.0, 5580.0, 5581.0, 5582.0, 5586.0, 5590.0, 5594.0, 5595.0, 5596.0, 5602.0, 5603.0, 5604.0, 5607.0, 5621.0, 5631.0, 5654.0, 5681.0, 5701.0, 5702.0, 5705.0, 5708.0, 5710.0, 5714.0, 5715.0, 5718.0, 5744.0, 5756.0, 5757.0, 5774.0, 5775.0, 5781.0, 5801.0, 5824.0, 5837.0, 5864.0, 5865.0, 5868.0, 5875.0, 5886.0, 5889.0, 5900.0, 5903.0, 5905.0, 5908.0, 5909.0, 5923.0, 5924.0, 5937.0, 5970.0, 5971.0, 5977.0, 5997.0, 5999.0, 6000.0, 6041.0, 6093.0, 6251.0, 6256.0, 6271.0, 6272.0, 6277.0, 6284.0, 6301.0, 6310.0, 6415.0, 6416.0, 6427.0, 6450.0, 6456.0, 6491.0, 6517.0, 6616.0, 6620.0, 6647.0, 6655.0, 6657.0, 6674.0, 6697.0, 6711.0, 6717.0, 6728.0, 6730.0, 6733.0, 6738.0, 6770.0, 6772.0, 6774.0, 6775.0, 6778.0, 6793.0, 6804.0, 6812.0, 6817.0, 6843.0, 6844.0, 6853.0, 6868.0, 6936.0, 7001.0, 7027.0, 7054.0, 7064.0, 7070.0, 7074.0, 7125.0, 7138.0, 7139.0, 7167.0, 7172.0, 7187.0, 7248.0, 7257.0, 7265.0, 7274.0, 7277.0, 7283.0, 7326.0, 7342.0, 7353.0, 7360.0, 7376.0, 7378.0, 7389.0, 7421.0, 7458.0, 7514.0, 7533.0, 7704.0, 7705.0, 7706.0, 7846.0, 7881.0, 8028.0, 8030.0, 8078.0, 8086.0, 8099.0, 8165.0, 8195.0, 8218.0, 8228.0, 8237.0, 8266.0, 8309.0, 8395.0, 8407.0, 8411.0, 8424.0, 8428.0, 8437.0, 8476.0, 8496.0, 8497.0, 8503.0, 8514.0, 8525.0, 8526.0, 8527.0, 8528.0, 8536.0, 8538.0, 8564.0, 8566.0, 8567.0, 8569.0, 8615.0, 8618.0, 8622.0, 8644.0, 8658.0, 8659.0, 8660.0, 8675.0, 8678.0, 8717.0, 8741.0, 8767.0, 8775.0, 8792.0, 8799.0, 8821.0, 8867.0, 8878.0, 8887.0, 8890.0, 8924.0, 8925.0, 8932.0, 8934.0, 8935.0, 8938.0, 8945.0, 8974.0, 8976.0, 8986.0, 8991.0, 9001.0, 9023.0, 9025.0, 9040.0, 9054.0, 9060.0, 9066.0, 9101.0, 9104.0, 9107.0, 9108.0, 9162.0, 9185.0, 9208.0, 9218.0, 9244.0, 9261.0, 9270.0, 9296.0, 9306.0, 9320.0, 9324.0, 9352.0, 9372.0, 9381.0, 9410.0, 9446.0, 9454.0, 9456.0, 9462.0, 9475.0, 9479.0, 9482.0, 9495.0, 9513.0, 9521.0, 9530.0, 9532.0, 9569.0, 9575.0, 9577.0, 9581.0, 9588.0, 9590.0, 9604.0, 9610.0, 9615.0, 9628.0, 9636.0, 9648.0, 9654.0, 9677.0, 9693.0, 9710.0, 9712.0, 9722.0, 9735.0, 9737.0, 9743.0, 9779.0, 9784.0, 9798.0, 9826.0, 9828.0, 9829.0, 9830.0, 9871.0, 9882.0, 9903.0, 9912.0, 9927.0, 9945.0, 9988.0, 10005.0, 10007.0, 10010.0, 10016.0, 10019.0, 10040.0, 10043.0, 10072.0, 10087.0, 10092.0, 10097.0, 10120.0, 10124.0, 10125.0, 10133.0, 10134.0, 10188.0, 10193.0, 10197.0, 10233.0, 10243.0, 10247.0, 10260.0, 10273.0, 10346.0, 10369.0, 10382.0, 10383.0, 10398.0, 10451.0, 10452.0, 10458.0, 10460.0, 10526.0, 10562.0, 10564.0, 10569.0, 10573.0, 10587.0, 10611.0, 10622.0, 10625.0, 10627.0, 10630.0, 10645.0, 10672.0, 10681.0, 10725.0, 10726.0, 10746.0, 10755.0, 10768.0, 10787.0, 10804.0, 10808.0, 10814.0, 10815.0, 10840.0, 10900.0, 10928.0, 10935.0, 10953.0, 10974.0, 10979.0, 10980.0, 10981.0, 10993.0, 11031.0, 11033.0, 11059.0, 11064.0, 11069.0, 11080.0, 11113.0, 11140.0, 11143.0, 11188.0, 11190.0, 11212.0, 11216.0, 11235.0, 11243.0, 11261.0, 11264.0, 11275.0, 11325.0, 11336.0, 11343.0, 11345.0, 11346.0, 22794.0, 22806.0, 22820.0, 22824.0, 22844.0, 22848.0, 22849.0, 22853.0, 22861.0, 22870.0, 22895.0, 22898.0, 22900.0, 22919.0, 22927.0, 22930.0, 22978.0, 22985.0, 22989.0, 22995.0, 22999.0, 23012.0, 23035.0, 23037.0, 23047.0, 23057.0, 23063.0, 23072.0, 23075.0, 23092.0, 23113.0, 23136.0, 23154.0, 23164.0, 23167.0, 23175.0, 23179.0, 23205.0, 23209.0, 23223.0, 23229.0, 23236.0, 23237.0, 23252.0, 23259.0, 23261.0, 23291.0, 23354.0, 23365.0, 23368.0, 23373.0, 23382.0, 23408.0, 23475.0, 23479.0, 23492.0, 23541.0, 23576.0, 23607.0, 23616.0, 23637.0, 23639.0, 23647.0, 23710.0, 23743.0, 23767.0, 23770.0, 25782.0, 25791.0, 25802.0, 25804.0, 25818.0, 25824.0, 25830.0, 25836.0, 25849.0, 25906.0, 25929.0, 25966.0, 26010.0, 26027.0, 26038.0, 26048.0, 26060.0, 26064.0, 26100.0, 26118.0, 26232.0, 26249.0, 26268.0, 26287.0, 26289.0, 26353.0, 26355.0, 26503.0, 26524.0, 26528.0, 26999.0, 27010.0, 27044.0, 27068.0, 27101.0, 27111.0, 27115.0, 27124.0, 27145.0, 27147.0, 27183.0, 27229.0, 27244.0, 27246.0, 27252.0, 27303.0, 27347.0, 27430.0, 28512.0, 29086.0, 29099.0, 29110.0, 29761.0, 29780.0, 29886.0, 29915.0, 29952.0, 29978.0, 29979.0, 29993.0, 30011.0, 30061.0, 30818.0, 30833.0, 30845.0, 30846.0, 30849.0, 49854.0, 50484.0, 50650.0, 50813.0, 50855.0, 51028.0, 51071.0, 51085.0, 51100.0, 51103.0, 51126.0, 51171.0, 51182.0, 51194.0, 51257.0, 51268.0, 51271.0, 51292.0, 51332.0, 51361.0, 51382.0, 51422.0, 51451.0, 51473.0, 51474.0, 51517.0, 51542.0, 51555.0, 51560.0, 51564.0, 51566.0, 51606.0, 51652.0, 51666.0, 51701.0, 51725.0, 51728.0, 53358.0, 53630.0, 54039.0, 54187.0, 54205.0, 54206.0, 54434.0, 54456.0, 54458.0, 54464.0, 54465.0, 54472.0, 54487.0, 54511.0, 54545.0, 54551.0, 54566.0, 54585.0, 54662.0, 54737.0, 54739.0, 54778.0, 54850.0, 54851.0, 54858.0, 54867.0, 54878.0, 54885.0, 54890.0, 54906.0, 54928.0, 54930.0, 54997.0, 55008.0, 55062.0, 55075.0, 55114.0, 55163.0, 55175.0, 55204.0, 55207.0, 55212.0, 55215.0, 55233.0, 55236.0, 55256.0, 55291.0, 55297.0, 55317.0, 55336.0, 55337.0, 55352.0, 55361.0, 55437.0, 55509.0, 55536.0, 55585.0, 55593.0, 55605.0, 55611.0, 55664.0, 55665.0, 55666.0, 55684.0, 55701.0, 55703.0, 55717.0, 55740.0, 55745.0, 55784.0, 55827.0, 55845.0, 55856.0, 55915.0, 56171.0, 56478.0, 56648.0, 56776.0, 56848.0, 56888.0, 56896.0, 56898.0, 56907.0, 56922.0, 56950.0, 57026.0, 57060.0, 57104.0, 57110.0, 57139.0, 57162.0, 57186.0, 57326.0, 57410.0, 57447.0, 57464.0, 57492.0, 57514.0, 57542.0, 57559.0, 57576.0, 57630.0, 57690.0, 57696.0, 57704.0, 57706.0, 57709.0, 57713.0, 57718.0, 57731.0, 57732.0, 58157.0, 58488.0, 58504.0, 58538.0, 59342.0, 59343.0, 59345.0, 60528.0, 60592.0, 60673.0, 63891.0, 63939.0, 64122.0, 64135.0, 64168.0, 64170.0, 64210.0, 64283.0, 64333.0, 64397.0, 64400.0, 64426.0, 64506.0, 64682.0, 64750.0, 64754.0, 64759.0, 64766.0, 64771.0, 64780.0, 64787.0, 64837.0, 64854.0, 64855.0, 65009.0, 65018.0, 65065.0, 65110.0, 65985.0, 79003.0, 79017.0, 79023.0, 79035.0, 79068.0, 79094.0, 79109.0, 79147.0, 79176.0, 79571.0, 79589.0, 79612.0, 79622.0, 79657.0, 79658.0, 79670.0, 79705.0, 79717.0, 79719.0, 79754.0, 79778.0, 79791.0, 79823.0, 79831.0, 79837.0, 79870.0, 79873.0, 79890.0, 79931.0, 79958.0, 79961.0, 80025.0, 80067.0, 80142.0, 80208.0, 80223.0, 80243.0, 80279.0, 80325.0, 80331.0, 80333.0, 80700.0, 80778.0, 80896.0, 81493.0, 81532.0, 81565.0, 81578.0, 81617.0, 81631.0, 81876.0, 83394.0, 83548.0, 83667.0, 83752.0, 83988.0, 84033.0, 84062.0, 84144.0, 84191.0, 84251.0, 84254.0, 84256.0, 84307.0, 84320.0, 84433.0, 84515.0, 84557.0, 84618.0, 84632.0, 84640.0, 84649.0, 84668.0, 84669.0, 84699.0, 84812.0, 84864.0, 84871.0, 84883.0, 84910.0, 84961.0, 84993.0, 85004.0, 85363.0, 85439.0, 89122.0, 89765.0, 89781.0, 89866.0, 90268.0, 90423.0, 90441.0, 90627.0, 91607.0, 91768.0, 91807.0, 92565.0, 93426.0, 93611.0, 94032.0, 94056.0, 94104.0, 94241.0, 112755.0, 113026.0, 113146.0, 113451.0, 113675.0, 114548.0, 114757.0, 114822.0, 114876.0, 114885.0, 115361.0, 115557.0, 115827.0, 116138.0, 117145.0, 117157.0, 117177.0, 117245.0, 119391.0, 120892.0, 121278.0, 121441.0, 121512.0, 121952.0, 122416.0, 122481.0, 122970.0, 123591.0, 123624.0, 123720.0, 123872.0, 124540.0, 124808.0, 126393.0, 126433.0, 129049.0, 130916.0, 133522.0, 134147.0, 134957.0, 139596.0, 139818.0, 140458.0, 140688.0, 140739.0, 144100.0, 144165.0, 144423.0, 145567.0, 146057.0, 146330.0, 147166.0, 147179.0, 147699.0, 148022.0, 149603.0, 150209.0, 150379.0, 150786.0, 151246.0, 151531.0, 152206.0, 154007.0, 154796.0, 154810.0, 154881.0, 157657.0, 158234.0, 161725.0, 162466.0, 163255.0, 165324.0, 171024.0, 192668.0, 192669.0, 196383.0, 196541.0, 197259.0, 200081.0, 200558.0, 200576.0, 200894.0, 202333.0, 204851.0, 205564.0, 219333.0, 219736.0, 219931.0, 221002.0, 221078.0, 221692.0, 246330.0, 253827.0, 255488.0, 255967.0, 256281.0, 257364.0, 259173.0, 260434.0, 261729.0, 261734.0, 282679.0, 283455.0, 283927.0, 284076.0, 284111.0, 284252.0, 284403.0, 284434.0, 284716.0, 285172.0, 285331.0, 285643.0, 317649.0, 342667.0, 347240.0, 374354.0, 375337.0, 377677.0, 387751.0, 388121.0, 388962.0, 389421.0, 389856.0, 440073.0, 440145.0, 440275.0, 440498.0, 541468.0, 727800.0, 729359.0, 729920.0, 111240474.0	75.142	turquoise	DLPFC	0.288055
GO:0005886	CC	e	plasma membrane	1095/4395	4487/29107	9.97311e-72	3	1095	8.75639e-69	14.0, 40.0, 43.0, 87.0, 88.0, 108.0, 111.0, 115.0, 118.0, 120.0, 134.0, 136.0, 146.0, 147.0, 148.0, 153.0, 208.0, 238.0, 273.0, 286.0, 322.0, 338.0, 348.0, 351.0, 355.0, 361.0, 364.0, 366.0, 367.0, 373.0, 375.0, 377.0, 381.0, 398.0, 409.0, 412.0, 419.0, 433.0, 444.0, 477.0, 478.0, 481.0, 482.0, 490.0, 491.0, 492.0, 493.0, 495.0, 506.0, 523.0, 526.0, 528.0, 558.0, 577.0, 610.0, 624.0, 631.0, 645.0, 658.0, 673.0, 682.0, 684.0, 685.0, 687.0, 752.0, 762.0, 775.0, 776.0, 779.0, 780.0, 782.0, 783.0, 799.0, 801.0, 805.0, 808.0, 826.0, 847.0, 887.0, 905.0, 921.0, 952.0, 954.0, 955.0, 956.0, 961.0, 966.0, 1005.0, 1006.0, 1007.0, 1012.0, 1016.0, 1020.0, 1043.0, 1128.0, 1131.0, 1132.0, 1134.0, 1135.0, 1142.0, 1173.0, 1175.0, 1182.0, 1184.0, 1212.0, 1213.0, 1238.0, 1258.0, 1308.0, 1356.0, 1362.0, 1363.0, 1471.0, 1522.0, 1525.0, 1606.0, 1607.0, 1608.0, 1609.0, 1676.0, 1739.0, 1740.0, 1759.0, 1804.0, 1812.0, 1816.0, 1821.0, 1823.0, 1828.0, 1830.0, 1837.0, 1838.0, 1839.0, 1901.0, 1910.0, 1946.0, 1950.0, 1956.0, 2023.0, 2026.0, 2030.0, 2036.0, 2039.0, 2040.0, 2043.0, 2049.0, 2051.0, 2054.0, 2059.0, 2060.0, 2064.0, 2066.0, 2099.0, 2114.0, 2130.0, 2153.0, 2157.0, 2161.0, 2181.0, 2195.0, 2261.0, 2262.0, 2264.0, 2272.0, 2319.0, 2322.0, 2492.0, 2537.0, 2554.0, 2555.0, 2557.0, 2558.0, 2559.0, 2560.0, 2561.0, 2565.0, 2566.0, 2567.0, 2571.0, 2587.0, 2597.0, 2633.0, 2686.0, 2690.0, 2697.0, 2739.0, 2740.0, 2741.0, 2743.0, 2752.0, 2768.0, 2769.0, 2785.0, 2787.0, 2788.0, 2806.0, 2821.0, 2826.0, 2827.0, 2830.0, 2847.0, 2886.0, 2887.0, 2891.0, 2892.0, 2893.0, 2894.0, 2897.0, 2900.0, 2902.0, 2903.0, 2905.0, 2918.0, 2925.0, 3036.0, 3069.0, 3077.0, 3140.0, 3269.0, 3274.0, 3312.0, 3320.0, 3326.0, 3351.0, 3352.0, 3354.0, 3355.0, 3358.0, 3360.0, 3361.0, 3362.0, 3556.0, 3572.0, 3594.0, 3595.0, 3601.0, 3632.0, 3680.0, 3685.0, 3693.0, 3702.0, 3708.0, 3709.0, 3718.0, 3736.0, 3737.0, 3739.0, 3745.0, 3746.0, 3747.0, 3748.0, 3749.0, 3750.0, 3752.0, 3756.0, 3760.0, 3761.0, 3767.0, 3768.0, 3773.0, 3775.0, 3778.0, 3781.0, 3783.0, 3787.0, 3788.0, 3790.0, 3818.0, 3824.0, 3827.0, 3987.0, 4026.0, 4033.0, 4038.0, 4043.0, 4046.0, 4058.0, 4074.0, 4088.0, 4142.0, 4160.0, 4163.0, 4193.0, 4218.0, 4233.0, 4241.0, 4257.0, 4258.0, 4301.0, 4313.0, 4323.0, 4354.0, 4478.0, 4504.0, 4638.0, 4659.0, 4685.0, 4734.0, 4811.0, 4836.0, 4842.0, 4843.0, 4884.0, 4907.0, 4915.0, 4919.0, 4921.0, 4935.0, 4952.0, 4974.0, 4978.0, 4985.0, 4986.0, 4987.0, 4988.0, 4995.0, 5007.0, 5026.0, 5028.0, 5029.0, 5031.0, 5055.0, 5058.0, 5066.0, 5074.0, 5097.0, 5099.0, 5141.0, 5152.0, 5167.0, 5170.0, 5172.0, 5205.0, 5218.0, 5243.0, 5255.0, 5291.0, 5295.0, 5297.0, 5317.0, 5322.0, 5338.0, 5339.0, 5348.0, 5395.0, 5411.0, 5426.0, 5445.0, 5493.0, 5494.0, 5530.0, 5547.0, 5567.0, 5575.0, 5579.0, 5580.0, 5581.0, 5582.0, 5586.0, 5590.0, 5594.0, 5595.0, 5602.0, 5604.0, 5621.0, 5654.0, 5660.0, 5664.0, 5681.0, 5733.0, 5745.0, 5746.0, 5764.0, 5774.0, 5787.0, 5791.0, 5795.0, 5797.0, 5798.0, 5801.0, 5864.0, 5865.0, 5868.0, 5869.0, 5874.0, 5875.0, 5899.0, 5908.0, 5923.0, 5924.0, 5979.0, 5997.0, 5999.0, 6000.0, 6006.0, 6010.0, 6014.0, 6093.0, 6259.0, 6261.0, 6262.0, 6272.0, 6277.0, 6284.0, 6307.0, 6323.0, 6324.0, 6326.0, 6327.0, 6330.0, 6334.0, 6345.0, 6376.0, 6383.0, 6385.0, 6390.0, 6444.0, 6456.0, 6506.0, 6507.0, 6515.0, 6517.0, 6529.0, 6534.0, 6539.0, 6542.0, 6545.0, 6546.0, 6548.0, 6549.0, 6553.0, 6557.0, 6565.0, 6575.0, 6578.0, 6616.0, 6647.0, 6653.0, 6751.0, 6753.0, 6754.0, 6764.0, 6768.0, 6774.0, 6786.0, 6793.0, 6804.0, 6809.0, 6812.0, 6833.0, 6843.0, 6844.0, 6854.0, 6857.0, 6865.0, 6868.0, 6869.0, 7070.0, 7074.0, 7087.0, 7099.0, 7106.0, 7226.0, 7248.0, 7289.0, 7292.0, 7320.0, 7412.0, 7433.0, 7434.0, 7436.0, 7533.0, 7704.0, 7779.0, 7781.0, 7804.0, 7881.0, 8001.0, 8325.0, 8395.0, 8437.0, 8455.0, 8496.0, 8514.0, 8519.0, 8525.0, 8526.0, 8527.0, 8567.0, 8581.0, 8590.0, 8613.0, 8633.0, 8660.0, 8671.0, 8714.0, 8717.0, 8742.0, 8744.0, 8745.0, 8747.0, 8775.0, 8784.0, 8786.0, 8792.0, 8801.0, 8808.0, 8909.0, 8924.0, 8934.0, 8935.0, 8938.0, 8973.0, 8976.0, 8987.0, 8989.0, 8995.0, 9033.0, 9066.0, 9069.0, 9071.0, 9080.0, 9127.0, 9132.0, 9145.0, 9162.0, 9177.0, 9185.0, 9194.0, 9208.0, 9217.0, 9218.0, 9223.0, 9228.0, 9229.0, 9254.0, 9263.0, 9270.0, 9283.0, 9294.0, 9340.0, 9351.0, 9362.0, 9369.0, 9390.0, 9399.0, 9424.0, 9454.0, 9456.0, 9475.0, 9478.0, 9479.0, 9495.0, 9498.0, 9515.0, 9530.0, 9568.0, 9590.0, 9610.0, 9628.0, 9630.0, 9677.0, 9693.0, 9712.0, 9718.0, 9735.0, 9749.0, 9780.0, 9843.0, 9848.0, 9867.0, 9899.0, 9900.0, 9934.0, 10019.0, 10043.0, 10082.0, 10089.0, 10098.0, 10124.0, 10125.0, 10126.0, 10159.0, 10188.0, 10203.0, 10232.0, 10242.0, 10243.0, 10257.0, 10267.0, 10268.0, 10313.0, 10314.0, 10347.0, 10369.0, 10384.0, 10396.0, 10423.0, 10457.0, 10458.0, 10461.0, 10486.0, 10519.0, 10550.0, 10555.0, 10562.0, 10618.0, 10630.0, 10633.0, 10636.0, 10653.0, 10672.0, 10673.0, 10686.0, 10699.0, 10825.0, 10871.0, 10886.0, 10888.0, 10900.0, 10928.0, 10936.0, 10955.0, 10966.0, 10979.0, 10999.0, 11010.0, 11031.0, 11033.0, 11059.0, 11069.0, 11080.0, 11118.0, 11122.0, 11141.0, 11187.0, 11188.0, 11216.0, 11235.0, 11245.0, 11255.0, 11261.0, 11343.0, 22795.0, 22808.0, 22844.0, 22849.0, 22854.0, 22865.0, 22866.0, 22918.0, 22925.0, 22985.0, 22987.0, 22999.0, 23025.0, 23037.0, 23075.0, 23129.0, 23136.0, 23167.0, 23180.0, 23200.0, 23205.0, 23208.0, 23209.0, 23223.0, 23237.0, 23242.0, 23305.0, 23344.0, 23368.0, 23373.0, 23415.0, 23416.0, 23428.0, 23433.0, 23460.0, 23499.0, 23504.0, 23545.0, 23551.0, 23566.0, 23596.0, 23607.0, 23620.0, 23643.0, 23647.0, 23657.0, 23671.0, 23705.0, 23732.0, 23767.0, 23769.0, 24146.0, 25782.0, 25849.0, 25921.0, 26018.0, 26034.0, 26037.0, 26052.0, 26060.0, 26073.0, 26245.0, 26470.0, 26503.0, 26505.0, 26507.0, 26872.0, 27012.0, 27020.0, 27106.0, 27111.0, 27124.0, 27132.0, 27133.0, 27145.0, 27173.0, 27183.0, 27199.0, 27202.0, 27255.0, 27289.0, 27293.0, 28231.0, 29126.0, 29780.0, 29915.0, 29953.0, 29970.0, 29978.0, 29979.0, 29985.0, 29993.0, 30011.0, 30061.0, 30815.0, 30818.0, 30819.0, 30844.0, 30845.0, 30846.0, 50618.0, 50848.0, 50855.0, 50863.0, 50937.0, 51094.0, 51133.0, 51181.0, 51182.0, 51199.0, 51232.0, 51271.0, 51310.0, 51382.0, 51390.0, 51393.0, 51449.0, 51458.0, 51474.0, 51573.0, 51606.0, 51652.0, 51655.0, 51744.0, 51760.0, 51764.0, 53344.0, 53358.0, 53616.0, 53822.0, 53832.0, 53919.0, 53942.0, 54432.0, 54434.0, 54464.0, 54495.0, 54550.0, 54566.0, 54737.0, 54762.0, 54805.0, 54842.0, 54843.0, 54847.0, 54894.0, 54918.0, 54946.0, 54997.0, 55040.0, 55080.0, 55107.0, 55114.0, 55117.0, 55198.0, 55240.0, 55244.0, 55256.0, 55283.0, 55291.0, 55315.0, 55352.0, 55359.0, 55361.0, 55366.0, 55529.0, 55540.0, 55558.0, 55605.0, 55644.0, 55701.0, 55740.0, 55754.0, 55829.0, 55915.0, 55997.0, 56262.0, 56301.0, 56341.0, 56479.0, 56659.0, 56666.0, 56776.0, 56882.0, 56888.0, 56937.0, 56990.0, 56996.0, 57026.0, 57030.0, 57088.0, 57091.0, 57104.0, 57125.0, 57142.0, 57172.0, 57186.0, 57194.0, 57214.0, 57282.0, 57348.0, 57369.0, 57403.0, 57468.0, 57476.0, 57492.0, 57512.0, 57515.0, 57535.0, 57552.0, 57582.0, 57689.0, 57692.0, 57699.0, 57704.0, 57709.0, 57731.0, 57864.0, 58512.0, 59084.0, 59283.0, 59339.0, 59350.0, 60495.0, 63982.0, 64101.0, 64115.0, 64116.0, 64130.0, 64137.0, 64170.0, 64215.0, 64240.0, 64241.0, 64283.0, 64284.0, 64393.0, 64400.0, 64403.0, 64411.0, 64750.0, 64780.0, 64787.0, 64837.0, 64855.0, 66004.0, 79068.0, 79109.0, 79180.0, 79658.0, 79729.0, 79778.0, 79837.0, 79901.0, 79932.0, 79955.0, 80023.0, 80024.0, 80036.0, 80208.0, 80243.0, 80325.0, 80331.0, 80333.0, 80704.0, 80723.0, 81033.0, 81501.0, 81537.0, 81618.0, 81839.0, 83548.0, 83604.0, 83660.0, 83692.0, 83873.0, 83959.0, 84033.0, 84062.0, 84068.0, 84109.0, 84133.0, 84210.0, 84216.0, 84230.0, 84239.0, 84251.0, 84307.0, 84418.0, 84433.0, 84435.0, 84539.0, 84628.0, 84631.0, 84632.0, 84668.0, 84679.0, 84812.0, 84883.0, 84888.0, 85004.0, 89122.0, 90809.0, 91522.0, 91608.0, 91653.0, 91663.0, 91683.0, 91947.0, 94122.0, 94233.0, 112609.0, 112755.0, 113026.0, 113146.0, 114134.0, 114798.0, 114804.0, 115330.0, 115361.0, 115557.0, 115827.0, 116238.0, 116443.0, 116841.0, 117145.0, 117155.0, 117247.0, 120776.0, 120892.0, 121441.0, 122786.0, 123041.0, 123591.0, 123606.0, 123872.0, 124935.0, 124976.0, 126969.0, 127059.0, 127829.0, 127833.0, 128869.0, 130074.0, 130399.0, 131034.0, 131450.0, 133418.0, 134957.0, 137735.0, 139065.0, 139411.0, 140679.0, 140885.0, 143458.0, 145389.0, 145567.0, 145957.0, 146206.0, 146395.0, 147166.0, 147179.0, 147495.0, 148252.0, 151056.0, 151835.0, 152579.0, 153364.0, 154091.0, 154215.0, 154796.0, 154810.0, 154881.0, 157657.0, 160622.0, 160851.0, 161291.0, 161357.0, 162514.0, 162515.0, 163702.0, 163882.0, 166929.0, 170850.0, 192683.0, 195814.0, 196740.0, 197259.0, 200879.0, 202333.0, 203859.0, 206358.0, 219771.0, 221061.0, 221395.0, 221477.0, 221955.0, 222662.0, 252995.0, 254428.0, 254778.0, 255101.0, 257194.0, 258010.0, 259232.0, 260425.0, 261729.0, 282679.0, 283455.0, 283576.0, 284111.0, 284348.0, 284521.0, 284656.0, 285172.0, 285601.0, 285613.0, 286046.0, 286183.0, 286410.0, 326624.0, 338557.0, 339390.0, 340348.0, 340481.0, 341350.0, 342184.0, 344838.0, 344905.0, 347404.0, 348980.0, 374395.0, 375387.0, 375704.0, 387804.0, 388121.0, 388753.0, 389668.0, 391191.0, 401994.0, 402778.0, 414194.0, 415117.0, 445815.0, 644139.0, 646627.0, 729359.0, 768211.0, 100113407.0, 100505385.0, 100507050.0, 105378803.0	68.0577	turquoise	DLPFC	0.249147
GO:0005737	CC	e	cytoplasm	1091/4395	4681/29107	9.00915e-60	2	1091	5.27335e-57	16.0, 25.0, 87.0, 103.0, 104.0, 105.0, 108.0, 118.0, 147.0, 148.0, 204.0, 205.0, 215.0, 216.0, 220.0, 311.0, 322.0, 326.0, 330.0, 338.0, 348.0, 351.0, 361.0, 364.0, 367.0, 373.0, 375.0, 377.0, 381.0, 400.0, 402.0, 409.0, 439.0, 445.0, 477.0, 482.0, 491.0, 596.0, 627.0, 631.0, 639.0, 663.0, 664.0, 684.0, 754.0, 775.0, 779.0, 801.0, 805.0, 808.0, 815.0, 818.0, 828.0, 831.0, 836.0, 845.0, 847.0, 896.0, 900.0, 1012.0, 1020.0, 1030.0, 1031.0, 1051.0, 1105.0, 1108.0, 1116.0, 1147.0, 1149.0, 1195.0, 1314.0, 1390.0, 1392.0, 1496.0, 1525.0, 1571.0, 1607.0, 1609.0, 1620.0, 1639.0, 1649.0, 1728.0, 1739.0, 1759.0, 1787.0, 1788.0, 1837.0, 1838.0, 1844.0, 1847.0, 1848.0, 1849.0, 1894.0, 1901.0, 1917.0, 1956.0, 1958.0, 1959.0, 2023.0, 2029.0, 2043.0, 2060.0, 2070.0, 2081.0, 2099.0, 2125.0, 2130.0, 2185.0, 2193.0, 2203.0, 2246.0, 2247.0, 2250.0, 2259.0, 2272.0, 2280.0, 2332.0, 2356.0, 2475.0, 2560.0, 2597.0, 2621.0, 2633.0, 2634.0, 2635.0, 2644.0, 2664.0, 2670.0, 2697.0, 2720.0, 2739.0, 2743.0, 2746.0, 2752.0, 2768.0, 2805.0, 2822.0, 2827.0, 2830.0, 2887.0, 2902.0, 2926.0, 2948.0, 2969.0, 3033.0, 3035.0, 3064.0, 3065.0, 3068.0, 3069.0, 3141.0, 3148.0, 3150.0, 3172.0, 3176.0, 3181.0, 3196.0, 3208.0, 3257.0, 3312.0, 3313.0, 3316.0, 3320.0, 3326.0, 3351.0, 3360.0, 3382.0, 3430.0, 3434.0, 3437.0, 3551.0, 3609.0, 3612.0, 3664.0, 3706.0, 3716.0, 3795.0, 3796.0, 3852.0, 3945.0, 3956.0, 3983.0, 3984.0, 3985.0, 3987.0, 4088.0, 4090.0, 4093.0, 4130.0, 4160.0, 4163.0, 4188.0, 4189.0, 4191.0, 4193.0, 4201.0, 4209.0, 4210.0, 4217.0, 4323.0, 4478.0, 4493.0, 4494.0, 4495.0, 4499.0, 4501.0, 4502.0, 4504.0, 4591.0, 4594.0, 4599.0, 4600.0, 4616.0, 4638.0, 4644.0, 4647.0, 4659.0, 4660.0, 4670.0, 4734.0, 4738.0, 4744.0, 4745.0, 4747.0, 4817.0, 4836.0, 4842.0, 4843.0, 4857.0, 4867.0, 4878.0, 4919.0, 4935.0, 4938.0, 4942.0, 4946.0, 4948.0, 4952.0, 5007.0, 5055.0, 5058.0, 5071.0, 5074.0, 5082.0, 5091.0, 5110.0, 5121.0, 5128.0, 5155.0, 5170.0, 5187.0, 5201.0, 5214.0, 5218.0, 5223.0, 5236.0, 5272.0, 5289.0, 5291.0, 5295.0, 5297.0, 5298.0, 5300.0, 5306.0, 5315.0, 5317.0, 5321.0, 5339.0, 5347.0, 5375.0, 5481.0, 5493.0, 5501.0, 5502.0, 5510.0, 5524.0, 5525.0, 5526.0, 5530.0, 5566.0, 5570.0, 5571.0, 5573.0, 5575.0, 5579.0, 5580.0, 5581.0, 5586.0, 5590.0, 5594.0, 5595.0, 5596.0, 5602.0, 5603.0, 5621.0, 5631.0, 5634.0, 5635.0, 5701.0, 5705.0, 5715.0, 5718.0, 5743.0, 5744.0, 5745.0, 5756.0, 5774.0, 5775.0, 5781.0, 5784.0, 5791.0, 5794.0, 5797.0, 5816.0, 5824.0, 5834.0, 5837.0, 5865.0, 5868.0, 5875.0, 5886.0, 5889.0, 5903.0, 5905.0, 5909.0, 5915.0, 5970.0, 5997.0, 5999.0, 6014.0, 6049.0, 6093.0, 6199.0, 6259.0, 6261.0, 6271.0, 6277.0, 6284.0, 6301.0, 6310.0, 6345.0, 6427.0, 6444.0, 6491.0, 6525.0, 6548.0, 6612.0, 6616.0, 6620.0, 6623.0, 6638.0, 6640.0, 6641.0, 6647.0, 6657.0, 6674.0, 6676.0, 6695.0, 6711.0, 6717.0, 6733.0, 6751.0, 6753.0, 6754.0, 6772.0, 6774.0, 6812.0, 6817.0, 6857.0, 6868.0, 6875.0, 6990.0, 7001.0, 7027.0, 7049.0, 7053.0, 7054.0, 7084.0, 7099.0, 7163.0, 7164.0, 7175.0, 7248.0, 7257.0, 7277.0, 7283.0, 7306.0, 7320.0, 7360.0, 7376.0, 7399.0, 7472.0, 7514.0, 7533.0, 7545.0, 7779.0, 7781.0, 7802.0, 7846.0, 7941.0, 8079.0, 8106.0, 8195.0, 8228.0, 8266.0, 8270.0, 8411.0, 8412.0, 8428.0, 8455.0, 8476.0, 8525.0, 8526.0, 8527.0, 8528.0, 8548.0, 8553.0, 8567.0, 8569.0, 8629.0, 8644.0, 8658.0, 8675.0, 8717.0, 8741.0, 8767.0, 8814.0, 8821.0, 8848.0, 8863.0, 8878.0, 8890.0, 8909.0, 8924.0, 8925.0, 8934.0, 8935.0, 8986.0, 8988.0, 8999.0, 9071.0, 9099.0, 9101.0, 9104.0, 9107.0, 9108.0, 9127.0, 9162.0, 9185.0, 9208.0, 9217.0, 9221.0, 9223.0, 9261.0, 9270.0, 9294.0, 9306.0, 9352.0, 9353.0, 9354.0, 9368.0, 9423.0, 9425.0, 9446.0, 9454.0, 9456.0, 9472.0, 9475.0, 9479.0, 9513.0, 9515.0, 9519.0, 9521.0, 9530.0, 9568.0, 9572.0, 9577.0, 9588.0, 9590.0, 9604.0, 9610.0, 9633.0, 9636.0, 9637.0, 9645.0, 9666.0, 9693.0, 9706.0, 9751.0, 9762.0, 9764.0, 9786.0, 9788.0, 9796.0, 9825.0, 9826.0, 9829.0, 9830.0, 9840.0, 9848.0, 9867.0, 9891.0, 9904.0, 9915.0, 9984.0, 10007.0, 10016.0, 10039.0, 10040.0, 10043.0, 10072.0, 10092.0, 10097.0, 10120.0, 10124.0, 10126.0, 10133.0, 10150.0, 10188.0, 10197.0, 10203.0, 10231.0, 10233.0, 10243.0, 10247.0, 10248.0, 10273.0, 10296.0, 10309.0, 10314.0, 10346.0, 10361.0, 10376.0, 10382.0, 10383.0, 10432.0, 10436.0, 10438.0, 10458.0, 10460.0, 10461.0, 10486.0, 10514.0, 10519.0, 10569.0, 10587.0, 10614.0, 10634.0, 10636.0, 10653.0, 10667.0, 10672.0, 10673.0, 10681.0, 10726.0, 10755.0, 10768.0, 10808.0, 10825.0, 10882.0, 10914.0, 10935.0, 10950.0, 10979.0, 10982.0, 11007.0, 11033.0, 11043.0, 11059.0, 11101.0, 11113.0, 11131.0, 11140.0, 11141.0, 11146.0, 11170.0, 11187.0, 11188.0, 11212.0, 11235.0, 11259.0, 11261.0, 11275.0, 11325.0, 11344.0, 11345.0, 22806.0, 22824.0, 22828.0, 22846.0, 22848.0, 22849.0, 22866.0, 22884.0, 22889.0, 22891.0, 22900.0, 22924.0, 22927.0, 22952.0, 22998.0, 23012.0, 23035.0, 23037.0, 23063.0, 23072.0, 23075.0, 23077.0, 23078.0, 23096.0, 23109.0, 23137.0, 23162.0, 23175.0, 23180.0, 23205.0, 23209.0, 23224.0, 23235.0, 23236.0, 23237.0, 23252.0, 23255.0, 23259.0, 23328.0, 23339.0, 23365.0, 23367.0, 23368.0, 23373.0, 23386.0, 23428.0, 23475.0, 23479.0, 23499.0, 23510.0, 23541.0, 23542.0, 23558.0, 23566.0, 23582.0, 23596.0, 23607.0, 23633.0, 23639.0, 23647.0, 23760.0, 25778.0, 25816.0, 25817.0, 25824.0, 25830.0, 25864.0, 25876.0, 25914.0, 25929.0, 25946.0, 26001.0, 26010.0, 26034.0, 26037.0, 26052.0, 26060.0, 26095.0, 26112.0, 26232.0, 26268.0, 26281.0, 26289.0, 26353.0, 26471.0, 26576.0, 26999.0, 27006.0, 27044.0, 27106.0, 27111.0, 27124.0, 27129.0, 27132.0, 27183.0, 27244.0, 27252.0, 27303.0, 27339.0, 29086.0, 29110.0, 29775.0, 29780.0, 29785.0, 29842.0, 29914.0, 29915.0, 29953.0, 29958.0, 29970.0, 29978.0, 29979.0, 29993.0, 30011.0, 30061.0, 30815.0, 30819.0, 30833.0, 30844.0, 30845.0, 30846.0, 50618.0, 51020.0, 51079.0, 51085.0, 51100.0, 51126.0, 51127.0, 51182.0, 51247.0, 51271.0, 51319.0, 51332.0, 51341.0, 51361.0, 51384.0, 51422.0, 51473.0, 51527.0, 51564.0, 51567.0, 51585.0, 51593.0, 51603.0, 51626.0, 51701.0, 51725.0, 51804.0, 51807.0, 53340.0, 54039.0, 54187.0, 54206.0, 54434.0, 54457.0, 54462.0, 54472.0, 54487.0, 54540.0, 54545.0, 54550.0, 54566.0, 54585.0, 54602.0, 54715.0, 54737.0, 54765.0, 54776.0, 54778.0, 54810.0, 54828.0, 54836.0, 54840.0, 54843.0, 54878.0, 54962.0, 54985.0, 54997.0, 55011.0, 55039.0, 55062.0, 55107.0, 55137.0, 55139.0, 55159.0, 55207.0, 55208.0, 55215.0, 55218.0, 55236.0, 55240.0, 55256.0, 55337.0, 55437.0, 55572.0, 55617.0, 55644.0, 55646.0, 55664.0, 55680.0, 55684.0, 55696.0, 55717.0, 55764.0, 55779.0, 55785.0, 55827.0, 55930.0, 56165.0, 56203.0, 56243.0, 56478.0, 56521.0, 56603.0, 56666.0, 56776.0, 56848.0, 56853.0, 56882.0, 56898.0, 56938.0, 56950.0, 56990.0, 57026.0, 57060.0, 57091.0, 57095.0, 57104.0, 57110.0, 57118.0, 57125.0, 57159.0, 57186.0, 57214.0, 57410.0, 57447.0, 57460.0, 57464.0, 57504.0, 57524.0, 57531.0, 57562.0, 57568.0, 57701.0, 57718.0, 57731.0, 57821.0, 58477.0, 59339.0, 59345.0, 60314.0, 60491.0, 63891.0, 63901.0, 63941.0, 64061.0, 64108.0, 64135.0, 64147.0, 64168.0, 64170.0, 64210.0, 64333.0, 64411.0, 64506.0, 64744.0, 64750.0, 64770.0, 64771.0, 64779.0, 64780.0, 64855.0, 65009.0, 65018.0, 65110.0, 65992.0, 79000.0, 79068.0, 79094.0, 79109.0, 79132.0, 79176.0, 79363.0, 79442.0, 79589.0, 79612.0, 79670.0, 79705.0, 79717.0, 79719.0, 79734.0, 79752.0, 79763.0, 79781.0, 79823.0, 79834.0, 79846.0, 79869.0, 79870.0, 79884.0, 79890.0, 79925.0, 80124.0, 80208.0, 80210.0, 80279.0, 80323.0, 80325.0, 80333.0, 80700.0, 80759.0, 80763.0, 80830.0, 80833.0, 81570.0, 81579.0, 81602.0, 81689.0, 81786.0, 81788.0, 81873.0, 83394.0, 83473.0, 83478.0, 83479.0, 83544.0, 83593.0, 83605.0, 83658.0, 83660.0, 83667.0, 83933.0, 84056.0, 84062.0, 84074.0, 84138.0, 84193.0, 84220.0, 84225.0, 84230.0, 84251.0, 84254.0, 84316.0, 84331.0, 84433.0, 84444.0, 84448.0, 84451.0, 84514.0, 84517.0, 84632.0, 84684.0, 84872.0, 84883.0, 84934.0, 84944.0, 84964.0, 84984.0, 85015.0, 85363.0, 89122.0, 89781.0, 90268.0, 91807.0, 91947.0, 92565.0, 93611.0, 112487.0, 113146.0, 113451.0, 114088.0, 114134.0, 114548.0, 114803.0, 114804.0, 115265.0, 116138.0, 116984.0, 117178.0, 117245.0, 117581.0, 120376.0, 120892.0, 121512.0, 121952.0, 122402.0, 122481.0, 122786.0, 123041.0, 123720.0, 123872.0, 124540.0, 126282.0, 126393.0, 126433.0, 127253.0, 127435.0, 127700.0, 127829.0, 128338.0, 129049.0, 130507.0, 130540.0, 130951.0, 134957.0, 137868.0, 139596.0, 139728.0, 142679.0, 143162.0, 146057.0, 146206.0, 146439.0, 146713.0, 147906.0, 149603.0, 150379.0, 150572.0, 150678.0, 151242.0, 151354.0, 152015.0, 152789.0, 153241.0, 154197.0, 154881.0, 157657.0, 158471.0, 160851.0, 161436.0, 161725.0, 161931.0, 163255.0, 163732.0, 166378.0, 167410.0, 167838.0, 168433.0, 192669.0, 196383.0, 196541.0, 197135.0, 197259.0, 197335.0, 199746.0, 200081.0, 200132.0, 202151.0, 204851.0, 219621.0, 219736.0, 219771.0, 220296.0, 220388.0, 220972.0, 221078.0, 221322.0, 221477.0, 221927.0, 246243.0, 246269.0, 253827.0, 254528.0, 255101.0, 255119.0, 255275.0, 255488.0, 259217.0, 260425.0, 282679.0, 283234.0, 283455.0, 283871.0, 284297.0, 284716.0, 285590.0, 285605.0, 286205.0, 286430.0, 339983.0, 340120.0, 340527.0, 342184.0, 345557.0, 345778.0, 375449.0, 377677.0, 378925.0, 388121.0, 388886.0, 389084.0, 390790.0, 400673.0, 400818.0, 401190.0, 402381.0, 414194.0, 493829.0, 541468.0, 553115.0, 643037.0, 645121.0, 653464.0, 100129583.0, 100505385.0	56.2779	turquoise	DLPFC	0.248237
GO:0016020	CC	e	membrane	544/4395	2120/29107	1.52434e-39	2	544	6.69187e-37	16.0, 43.0, 53.0, 103.0, 108.0, 120.0, 215.0, 226.0, 291.0, 292.0, 311.0, 348.0, 398.0, 412.0, 477.0, 478.0, 481.0, 482.0, 488.0, 490.0, 493.0, 506.0, 596.0, 682.0, 684.0, 752.0, 754.0, 762.0, 805.0, 818.0, 826.0, 831.0, 847.0, 865.0, 896.0, 952.0, 954.0, 955.0, 956.0, 966.0, 1020.0, 1043.0, 1108.0, 1128.0, 1130.0, 1174.0, 1182.0, 1184.0, 1198.0, 1209.0, 1213.0, 1265.0, 1272.0, 1314.0, 1327.0, 1362.0, 1374.0, 1537.0, 1606.0, 1608.0, 1639.0, 1740.0, 1759.0, 1778.0, 1823.0, 1956.0, 2023.0, 2026.0, 2030.0, 2040.0, 2060.0, 2099.0, 2125.0, 2153.0, 2181.0, 2193.0, 2277.0, 2280.0, 2319.0, 2327.0, 2332.0, 2475.0, 2523.0, 2597.0, 2620.0, 2736.0, 2778.0, 2787.0, 2804.0, 2821.0, 2969.0, 2990.0, 2992.0, 3052.0, 3074.0, 3181.0, 3192.0, 3241.0, 3268.0, 3290.0, 3312.0, 3320.0, 3326.0, 3360.0, 3371.0, 3430.0, 3547.0, 3556.0, 3572.0, 3609.0, 3632.0, 3685.0, 3703.0, 3708.0, 3709.0, 3716.0, 3747.0, 3796.0, 3798.0, 3852.0, 3939.0, 3945.0, 3984.0, 3995.0, 4017.0, 4033.0, 4046.0, 4058.0, 4074.0, 4121.0, 4145.0, 4168.0, 4172.0, 4191.0, 4255.0, 4258.0, 4259.0, 4292.0, 4354.0, 4599.0, 4600.0, 4644.0, 4670.0, 4867.0, 4907.0, 4924.0, 4935.0, 4938.0, 4952.0, 5007.0, 5066.0, 5098.0, 5122.0, 5125.0, 5126.0, 5141.0, 5170.0, 5195.0, 5213.0, 5214.0, 5223.0, 5230.0, 5243.0, 5272.0, 5289.0, 5291.0, 5295.0, 5297.0, 5298.0, 5339.0, 5350.0, 5411.0, 5493.0, 5494.0, 5525.0, 5538.0, 5566.0, 5571.0, 5573.0, 5590.0, 5664.0, 5701.0, 5702.0, 5705.0, 5708.0, 5718.0, 5834.0, 5869.0, 5903.0, 5908.0, 5909.0, 6098.0, 6259.0, 6262.0, 6307.0, 6326.0, 6376.0, 6506.0, 6507.0, 6517.0, 6529.0, 6534.0, 6546.0, 6557.0, 6575.0, 6578.0, 6616.0, 6646.0, 6653.0, 6717.0, 6734.0, 6833.0, 6844.0, 6868.0, 7074.0, 7095.0, 7248.0, 7436.0, 7458.0, 7514.0, 7781.0, 7798.0, 7804.0, 8079.0, 8086.0, 8165.0, 8218.0, 8228.0, 8266.0, 8411.0, 8412.0, 8428.0, 8514.0, 8519.0, 8526.0, 8581.0, 8613.0, 8615.0, 8641.0, 8671.0, 8714.0, 8741.0, 8775.0, 8799.0, 8924.0, 8925.0, 8987.0, 8991.0, 9023.0, 9028.0, 9033.0, 9099.0, 9107.0, 9108.0, 9114.0, 9120.0, 9158.0, 9270.0, 9296.0, 9353.0, 9362.0, 9368.0, 9415.0, 9498.0, 9513.0, 9530.0, 9583.0, 9588.0, 9648.0, 9693.0, 9704.0, 9709.0, 9777.0, 9780.0, 9782.0, 9784.0, 9826.0, 9899.0, 9904.0, 9922.0, 9936.0, 9968.0, 9993.0, 10026.0, 10040.0, 10043.0, 10061.0, 10087.0, 10097.0, 10120.0, 10125.0, 10131.0, 10134.0, 10186.0, 10188.0, 10197.0, 10232.0, 10257.0, 10299.0, 10384.0, 10396.0, 10423.0, 10424.0, 10514.0, 10519.0, 10550.0, 10564.0, 10569.0, 10611.0, 10630.0, 10672.0, 10715.0, 10755.0, 10825.0, 10905.0, 10928.0, 10953.0, 10955.0, 10981.0, 10989.0, 10999.0, 11010.0, 11037.0, 11064.0, 11069.0, 11113.0, 11118.0, 11138.0, 11188.0, 11230.0, 11259.0, 11325.0, 11343.0, 22986.0, 23012.0, 23077.0, 23154.0, 23200.0, 23242.0, 23259.0, 23305.0, 23310.0, 23339.0, 23344.0, 23365.0, 23367.0, 23392.0, 23499.0, 23509.0, 23530.0, 23633.0, 23770.0, 23780.0, 23787.0, 25789.0, 25791.0, 25802.0, 25804.0, 25840.0, 25921.0, 25929.0, 25953.0, 26038.0, 26047.0, 26052.0, 26060.0, 26100.0, 26229.0, 26232.0, 26503.0, 26505.0, 26750.0, 26872.0, 26999.0, 27044.0, 27067.0, 27173.0, 27229.0, 27333.0, 27339.0, 29842.0, 29914.0, 29985.0, 30001.0, 30844.0, 30849.0, 50651.0, 51094.0, 51182.0, 51332.0, 51382.0, 51390.0, 51497.0, 51542.0, 51635.0, 54464.0, 54480.0, 54511.0, 54545.0, 54662.0, 54836.0, 54842.0, 54843.0, 54918.0, 54928.0, 54940.0, 55139.0, 55198.0, 55207.0, 55212.0, 55215.0, 55244.0, 55254.0, 55283.0, 55297.0, 55324.0, 55361.0, 55540.0, 55558.0, 55717.0, 55745.0, 55754.0, 55764.0, 55784.0, 55973.0, 56262.0, 56301.0, 56478.0, 56848.0, 57003.0, 57104.0, 57136.0, 57185.0, 57210.0, 57326.0, 57404.0, 57410.0, 57448.0, 57476.0, 57488.0, 57515.0, 57524.0, 57537.0, 57552.0, 57559.0, 57644.0, 57689.0, 57696.0, 57731.0, 58477.0, 59339.0, 64072.0, 64210.0, 64215.0, 64397.0, 64506.0, 64837.0, 64840.0, 65018.0, 65065.0, 78991.0, 79065.0, 79627.0, 79815.0, 79869.0, 79953.0, 79982.0, 80024.0, 80279.0, 80306.0, 80331.0, 80777.0, 80833.0, 80863.0, 81537.0, 83394.0, 83658.0, 83752.0, 84162.0, 84230.0, 84263.0, 84284.0, 84318.0, 84439.0, 84514.0, 84669.0, 84699.0, 84814.0, 84888.0, 84910.0, 84945.0, 85439.0, 89781.0, 89801.0, 90993.0, 94005.0, 94160.0, 112755.0, 114134.0, 114780.0, 114815.0, 114876.0, 114885.0, 116443.0, 121504.0, 123041.0, 123606.0, 124936.0, 126969.0, 127829.0, 127845.0, 128869.0, 129293.0, 130367.0, 130733.0, 139411.0, 140885.0, 145447.0, 146206.0, 150379.0, 154141.0, 163882.0, 168507.0, 192669.0, 196383.0, 200081.0, 221092.0, 221927.0, 222662.0, 254531.0, 257364.0, 260425.0, 283234.0, 284217.0, 284297.0, 285126.0, 286046.0, 340596.0, 347734.0, 375056.0, 387890.0, 389668.0, 493856.0, 100507050.0	36.1745	turquoise	DLPFC	0.123777
GO:0005739	CC	e	mitochondrion	372/4395	1305/29107	7.23116e-37	5	372	2.53958e-34	16.0, 18.0, 22.0, 25.0, 50.0, 204.0, 205.0, 211.0, 291.0, 292.0, 402.0, 506.0, 513.0, 516.0, 549.0, 596.0, 622.0, 627.0, 664.0, 682.0, 706.0, 815.0, 844.0, 847.0, 1149.0, 1152.0, 1159.0, 1160.0, 1327.0, 1329.0, 1337.0, 1340.0, 1346.0, 1351.0, 1353.0, 1374.0, 1431.0, 1537.0, 1583.0, 1591.0, 1666.0, 1738.0, 1892.0, 2040.0, 2066.0, 2081.0, 2139.0, 2235.0, 2272.0, 2356.0, 2395.0, 2537.0, 2690.0, 2697.0, 2744.0, 2746.0, 2747.0, 2752.0, 2806.0, 2879.0, 2926.0, 3030.0, 3032.0, 3033.0, 3035.0, 3052.0, 3098.0, 3141.0, 3164.0, 3313.0, 3320.0, 3326.0, 3419.0, 3420.0, 3421.0, 3437.0, 3609.0, 3767.0, 4128.0, 4129.0, 4191.0, 4199.0, 4257.0, 4313.0, 4329.0, 4528.0, 4594.0, 4595.0, 4697.0, 4702.0, 4704.0, 4711.0, 4713.0, 4714.0, 4715.0, 4720.0, 4722.0, 4723.0, 4728.0, 4817.0, 4833.0, 4836.0, 4842.0, 4938.0, 4942.0, 4967.0, 5019.0, 5028.0, 5071.0, 5091.0, 5106.0, 5160.0, 5162.0, 5164.0, 5165.0, 5188.0, 5264.0, 5300.0, 5315.0, 5350.0, 5442.0, 5445.0, 5501.0, 5530.0, 5537.0, 5566.0, 5580.0, 5581.0, 5594.0, 5595.0, 5602.0, 5604.0, 5625.0, 5781.0, 5889.0, 5903.0, 5997.0, 6256.0, 6271.0, 6389.0, 6390.0, 6391.0, 6546.0, 6548.0, 6647.0, 6648.0, 6717.0, 6812.0, 6821.0, 6833.0, 7023.0, 7054.0, 7187.0, 7374.0, 7384.0, 7764.0, 8050.0, 8165.0, 8228.0, 8402.0, 8424.0, 8520.0, 8604.0, 8659.0, 8678.0, 8739.0, 8774.0, 8799.0, 8801.0, 8803.0, 8878.0, 8934.0, 9001.0, 9054.0, 9158.0, 9481.0, 9553.0, 9563.0, 9588.0, 9722.0, 9751.0, 9823.0, 9927.0, 10087.0, 10102.0, 10131.0, 10134.0, 10247.0, 10452.0, 10562.0, 10573.0, 10587.0, 10630.0, 10667.0, 10884.0, 10891.0, 10928.0, 10935.0, 10939.0, 10953.0, 10981.0, 10989.0, 10993.0, 11112.0, 11216.0, 11334.0, 22868.0, 23078.0, 23224.0, 23241.0, 23408.0, 23410.0, 23464.0, 23479.0, 23530.0, 23710.0, 23761.0, 23770.0, 23786.0, 23787.0, 25824.0, 25830.0, 25874.0, 25875.0, 25912.0, 25953.0, 26056.0, 26073.0, 26128.0, 26355.0, 26519.0, 26995.0, 27068.0, 27069.0, 27165.0, 29078.0, 29958.0, 50484.0, 51022.0, 51069.0, 51073.0, 51075.0, 51079.0, 51102.0, 51103.0, 51204.0, 51218.0, 51253.0, 51286.0, 51287.0, 51312.0, 51318.0, 51566.0, 51585.0, 51603.0, 51751.0, 53343.0, 54205.0, 54602.0, 54704.0, 54739.0, 54902.0, 54996.0, 54998.0, 55074.0, 55168.0, 55218.0, 55268.0, 55278.0, 55361.0, 55526.0, 55572.0, 55735.0, 55753.0, 55847.0, 55863.0, 56848.0, 56922.0, 56945.0, 56997.0, 57017.0, 57110.0, 57506.0, 58157.0, 58472.0, 58487.0, 60314.0, 60491.0, 60528.0, 63875.0, 64064.0, 64135.0, 64342.0, 64756.0, 64837.0, 64960.0, 64965.0, 64975.0, 64981.0, 65009.0, 65018.0, 65083.0, 79048.0, 79085.0, 79575.0, 79611.0, 79680.0, 79705.0, 79814.0, 79944.0, 80025.0, 80142.0, 80219.0, 80273.0, 80331.0, 80724.0, 81034.0, 81570.0, 81631.0, 81689.0, 83451.0, 83605.0, 83667.0, 83787.0, 83875.0, 84263.0, 84340.0, 84649.0, 84816.0, 84883.0, 84947.0, 84987.0, 85476.0, 85865.0, 90529.0, 92667.0, 93974.0, 94097.0, 112817.0, 113451.0, 116541.0, 117145.0, 120892.0, 124454.0, 125988.0, 128308.0, 130916.0, 131118.0, 131474.0, 133522.0, 137872.0, 138151.0, 140707.0, 148022.0, 150209.0, 152926.0, 158234.0, 166378.0, 171425.0, 197257.0, 205251.0, 246269.0, 253827.0, 256815.0, 284184.0, 339983.0, 388753.0, 388962.0, 440574.0, 548596.0, 100287932.0, 100303755.0	33.5952	turquoise	DLPFC	0.0846416
GO:0035195	BP	p	gene silencing by miRNA	4395-05-01	557/29107	1.49737e-32	10	5	1.86243e-28	55384.0, 57690.0, 81571.0, 102723167.0, 106614088.0	27.7299	turquoise	DLPFC	0.00113766
GO:0005524	MF	e	ATP binding	388/4395	1458/29107	1.79612e-31	8	388	3.98201e-28	16.0, 22.0, 25.0, 108.0, 111.0, 115.0, 204.0, 205.0, 208.0, 215.0, 225.0, 238.0, 439.0, 445.0, 477.0, 478.0, 488.0, 490.0, 491.0, 492.0, 493.0, 495.0, 506.0, 513.0, 523.0, 526.0, 537.0, 558.0, 658.0, 673.0, 780.0, 815.0, 818.0, 860.0, 954.0, 956.0, 1020.0, 1105.0, 1106.0, 1108.0, 1147.0, 1152.0, 1159.0, 1160.0, 1182.0, 1184.0, 1185.0, 1195.0, 1198.0, 1606.0, 1607.0, 1608.0, 1609.0, 1768.0, 1769.0, 1770.0, 1778.0, 1956.0, 2043.0, 2049.0, 2051.0, 2064.0, 2066.0, 2081.0, 2181.0, 2185.0, 2193.0, 2261.0, 2264.0, 2322.0, 2356.0, 2475.0, 2746.0, 2752.0, 2937.0, 2963.0, 3035.0, 3093.0, 3098.0, 3141.0, 3192.0, 3312.0, 3313.0, 3320.0, 3326.0, 3421.0, 3551.0, 3702.0, 3706.0, 3716.0, 3718.0, 3767.0, 3795.0, 3796.0, 3798.0, 3800.0, 3981.0, 3984.0, 3985.0, 4058.0, 4145.0, 4172.0, 4214.0, 4217.0, 4233.0, 4292.0, 4293.0, 4625.0, 4638.0, 4644.0, 4647.0, 4649.0, 4833.0, 4915.0, 4919.0, 4921.0, 4938.0, 5001.0, 5026.0, 5028.0, 5037.0, 5058.0, 5091.0, 5128.0, 5164.0, 5165.0, 5167.0, 5170.0, 5188.0, 5205.0, 5208.0, 5213.0, 5214.0, 5218.0, 5230.0, 5243.0, 5260.0, 5261.0, 5289.0, 5291.0, 5297.0, 5298.0, 5315.0, 5347.0, 5395.0, 5524.0, 5566.0, 5567.0, 5571.0, 5579.0, 5580.0, 5581.0, 5582.0, 5586.0, 5590.0, 5594.0, 5595.0, 5596.0, 5602.0, 5603.0, 5604.0, 5607.0, 5631.0, 5634.0, 5681.0, 5701.0, 5702.0, 5705.0, 5756.0, 5871.0, 5889.0, 5979.0, 6041.0, 6093.0, 6098.0, 6199.0, 6259.0, 6261.0, 6301.0, 6334.0, 6416.0, 6733.0, 6792.0, 6793.0, 6833.0, 6853.0, 6854.0, 6872.0, 7084.0, 7320.0, 7325.0, 7326.0, 8195.0, 8395.0, 8428.0, 8476.0, 8525.0, 8526.0, 8527.0, 8536.0, 8566.0, 8569.0, 8714.0, 8767.0, 8801.0, 8803.0, 8814.0, 8899.0, 8986.0, 8999.0, 9031.0, 9040.0, 9044.0, 9060.0, 9064.0, 9127.0, 9162.0, 9221.0, 9223.0, 9261.0, 9263.0, 9475.0, 9654.0, 9677.0, 9704.0, 9706.0, 9778.0, 9891.0, 10061.0, 10097.0, 10120.0, 10131.0, 10188.0, 10243.0, 10257.0, 10347.0, 10349.0, 10350.0, 10396.0, 10461.0, 10645.0, 10667.0, 10746.0, 10808.0, 10914.0, 10928.0, 10939.0, 11113.0, 11325.0, 11344.0, 22824.0, 22848.0, 22853.0, 22861.0, 22989.0, 23012.0, 23031.0, 23057.0, 23075.0, 23078.0, 23113.0, 23132.0, 23137.0, 23200.0, 23205.0, 23235.0, 23305.0, 23460.0, 25778.0, 25981.0, 26038.0, 26289.0, 26524.0, 26576.0, 26750.0, 27010.0, 27183.0, 27347.0, 29028.0, 29110.0, 30844.0, 30845.0, 30846.0, 30849.0, 51079.0, 51182.0, 51422.0, 51701.0, 54456.0, 54805.0, 54988.0, 55137.0, 55236.0, 55278.0, 55284.0, 55324.0, 55359.0, 55361.0, 55437.0, 55585.0, 55605.0, 55915.0, 55930.0, 56171.0, 56848.0, 56922.0, 56997.0, 57118.0, 57172.0, 57194.0, 57410.0, 57576.0, 57644.0, 57696.0, 64122.0, 64135.0, 64137.0, 64147.0, 64240.0, 64241.0, 65018.0, 65985.0, 79132.0, 79611.0, 79705.0, 79717.0, 79781.0, 79837.0, 80025.0, 80221.0, 80222.0, 80347.0, 81570.0, 81618.0, 81788.0, 83473.0, 83479.0, 83752.0, 84033.0, 84056.0, 84239.0, 84254.0, 84284.0, 84451.0, 84515.0, 84532.0, 91461.0, 91607.0, 91807.0, 94160.0, 114548.0, 120892.0, 122402.0, 122481.0, 124454.0, 127933.0, 130399.0, 139728.0, 140739.0, 146057.0, 152110.0, 160851.0, 166378.0, 167359.0, 197259.0, 200576.0, 204851.0, 246269.0, 255967.0, 257218.0, 259217.0, 260425.0, 282974.0, 283455.0, 284076.0, 284434.0, 284656.0, 284716.0, 285643.0, 286410.0, 340156.0, 344905.0, 347240.0, 375449.0, 414328.0, 440275.0, 548596.0, 653857.0	27.3999	turquoise	DLPFC	0.0882821
GO:0098978	CC	e	glutamatergic synapse	136/4395	332/29107	2.0938e-30	4	136	6.12784e-28	87.0, 88.0, 148.0, 348.0, 375.0, 490.0, 491.0, 492.0, 493.0, 793.0, 1006.0, 1020.0, 1128.0, 1173.0, 1182.0, 1609.0, 1739.0, 1759.0, 1821.0, 2043.0, 2059.0, 2060.0, 2066.0, 2185.0, 2319.0, 2475.0, 2563.0, 2894.0, 2903.0, 2905.0, 3208.0, 3312.0, 3556.0, 3736.0, 4218.0, 4884.0, 4885.0, 4900.0, 5028.0, 5300.0, 5332.0, 5501.0, 5520.0, 5530.0, 5534.0, 5573.0, 5575.0, 5590.0, 5602.0, 5970.0, 6326.0, 6456.0, 6506.0, 6616.0, 6711.0, 6774.0, 6792.0, 6804.0, 6809.0, 6812.0, 6854.0, 6857.0, 7074.0, 7143.0, 7781.0, 8525.0, 8526.0, 8536.0, 8618.0, 8745.0, 8775.0, 8927.0, 9101.0, 9127.0, 9211.0, 9228.0, 9229.0, 9456.0, 9498.0, 9722.0, 9746.0, 9900.0, 9912.0, 10082.0, 10369.0, 10458.0, 10636.0, 10718.0, 10755.0, 10810.0, 10814.0, 10815.0, 11141.0, 22854.0, 22866.0, 22883.0, 22986.0, 23236.0, 23237.0, 23373.0, 23767.0, 26052.0, 27020.0, 50632.0, 53616.0, 57460.0, 57617.0, 57689.0, 58504.0, 58512.0, 63827.0, 63908.0, 64084.0, 64101.0, 64840.0, 64854.0, 80059.0, 80863.0, 81832.0, 81873.0, 83992.0, 84062.0, 84435.0, 84628.0, 84631.0, 84961.0, 93664.0, 114798.0, 116443.0, 120892.0, 139065.0, 146395.0, 160622.0, 347731.0, 388662.0, 401190.0	27.2127	turquoise	DLPFC	0.0309443
GO:0043005	CC	e	neuron projection	133/4395	338/29107	1.02266e-27	4	133	2.5654e-25	18.0, 116.0, 286.0, 375.0, 493.0, 793.0, 815.0, 818.0, 1012.0, 1020.0, 1134.0, 1135.0, 1142.0, 1525.0, 1639.0, 1739.0, 1740.0, 2043.0, 2049.0, 2051.0, 2332.0, 2554.0, 2555.0, 2557.0, 2558.0, 2559.0, 2560.0, 2561.0, 2563.0, 2565.0, 2566.0, 2567.0, 2741.0, 2743.0, 2821.0, 2847.0, 2902.0, 3065.0, 3146.0, 3176.0, 3781.0, 3783.0, 3984.0, 4130.0, 4644.0, 4685.0, 4884.0, 4985.0, 4986.0, 4987.0, 4988.0, 5066.0, 5071.0, 5122.0, 5126.0, 5300.0, 5602.0, 5743.0, 5923.0, 5997.0, 6014.0, 6271.0, 6376.0, 6507.0, 6529.0, 6539.0, 6616.0, 6751.0, 6753.0, 6754.0, 6770.0, 6804.0, 6809.0, 6843.0, 6844.0, 6855.0, 6857.0, 7054.0, 7226.0, 7432.0, 7781.0, 8001.0, 8448.0, 8911.0, 8973.0, 9177.0, 9498.0, 9568.0, 9693.0, 9751.0, 9899.0, 9900.0, 10519.0, 10645.0, 11170.0, 22849.0, 22866.0, 22895.0, 22987.0, 22997.0, 23025.0, 23208.0, 23291.0, 23382.0, 25804.0, 26999.0, 27101.0, 30011.0, 55212.0, 55361.0, 57030.0, 57172.0, 57468.0, 57576.0, 57699.0, 64506.0, 79778.0, 79870.0, 80023.0, 84062.0, 85439.0, 114757.0, 116443.0, 120892.0, 121278.0, 132204.0, 140679.0, 140767.0, 203190.0, 284656.0, 344758.0, 388531.0, 401190.0	24.5908	turquoise	DLPFC	0.0302617
GO:0005743	CC	e	mitochondrial inner membrane	21/42	404/29107	2.39416e-28	5	21	4.20414e-25	498.0, 509.0, 514.0, 522.0, 539.0, 1350.0, 4694.0, 4695.0, 4707.0, 4708.0, 4710.0, 4717.0, 4724.0, 7388.0, 10632.0, 10975.0, 27089.0, 57129.0, 81853.0, 90871.0, 118487.0	24.3763	tan	HIPPO	0.5
GO:0005739	CC	e	mitochondrion	23/42	1305/29107	1.58593e-20	5	23	1.39245e-17	498.0, 509.0, 522.0, 539.0, 1350.0, 4694.0, 4707.0, 4710.0, 4724.0, 7388.0, 7417.0, 8802.0, 10632.0, 10899.0, 27089.0, 51142.0, 51499.0, 54543.0, 57129.0, 81892.0, 84833.0, 118487.0, 140823.0	16.8562	tan	HIPPO	0.547619
GO:0005753	CC	e	mitochondrial proton-transporting ATP synthase complex	1942-08-01	17/29107	2.22677e-19	5	8	1.3034e-16	498.0, 509.0, 514.0, 522.0, 539.0, 9556.0, 10632.0, 84833.0	15.8849	tan	HIPPO	0.190476
GO:0032981	BP	e	mitochondrial respiratory chain complex I assembly	1942-08-01	57/29107	1.45194e-14	8	8	1.80592e-10	4694.0, 4695.0, 4707.0, 4708.0, 4710.0, 4717.0, 4724.0, 90871.0	9.7433	tan	HIPPO	0.190476
GO:0042776	BP	e	mitochondrial ATP synthesis coupled proton transport	1942-06-01	15/29107	3.08063e-14	13	6	1.91584e-10	498.0, 509.0, 514.0, 522.0, 539.0, 10632.0	9.71764	tan	HIPPO	0.142857
GO:0046933	MF	e	proton-transporting ATP synthase activity, rotational mechanism	1942-06-01	16/29107	4.92378e-14	8	6	2.1832e-10	498.0, 509.0, 514.0, 522.0, 539.0, 10632.0	9.66091	tan	HIPPO	0.142857
GO:0008137	MF	e	NADH dehydrogenase (ubiquinone) activity	1942-07-01	42/29107	1.99886e-13	7	7	4.43148e-10	4694.0, 4695.0, 4707.0, 4708.0, 4710.0, 4717.0, 4724.0	9.35345	tan	HIPPO	0.166667
GO:0006120	BP	e	mitochondrial electron transport, NADH to ubiquinone	1942-07-01	45/29107	3.35163e-13	8	7	1.38959e-09	4694.0, 4695.0, 4707.0, 4708.0, 4710.0, 4717.0, 4724.0	8.85711	tan	HIPPO	0.166667
GO:0005747	CC	e	mitochondrial respiratory chain complex I	1942-07-01	48/29107	5.42091e-13	6	7	2.37978e-10	4694.0, 4695.0, 4707.0, 4708.0, 4710.0, 4717.0, 4724.0	9.62346	tan	HIPPO	0.166667
GO:0015986	BP	e	ATP synthesis coupled proton transport	1942-04-01	15/29107	5.05124e-09	12	4	1.57068e-05	498.0, 509.0, 539.0, 10632.0	4.80391	tan	HIPPO	0.0952381
GO:0005515	MF	e	protein binding	91/114	12418/29107	6.0502e-16	2	91	2.68266e-12	160.0, 396.0, 547.0, 1186.0, 1387.0, 1453.0, 1501.0, 1822.0, 1954.0, 1981.0, 2011.0, 2580.0, 2775.0, 2931.0, 2975.0, 3054.0, 3508.0, 4035.0, 4204.0, 4335.0, 4943.0, 5786.0, 6497.0, 6541.0, 6668.0, 6878.0, 7791.0, 8085.0, 8131.0, 8408.0, 8729.0, 8943.0, 9711.0, 9739.0, 9827.0, 9853.0, 9883.0, 9887.0, 9919.0, 9921.0, 10044.0, 10075.0, 10291.0, 10523.0, 10847.0, 11176.0, 11273.0, 22864.0, 23038.0, 23094.0, 23130.0, 23163.0, 23185.0, 23201.0, 23295.0, 23309.0, 23352.0, 23476.0, 23523.0, 23641.0, 25792.0, 25930.0, 25999.0, 27154.0, 27245.0, 29924.0, 50807.0, 51586.0, 51754.0, 55201.0, 55697.0, 55731.0, 57521.0, 57591.0, 57634.0, 58506.0, 58513.0, 63893.0, 64223.0, 79567.0, 79650.0, 80020.0, 80790.0, 83696.0, 84461.0, 90678.0, 196500.0, 221937.0, 283373.0, 283450.0, 100101267.0	11.5714	greenyellow	DLPFC	0.798246
GO:0005654	CC	e	nucleoplasm	45/114	3805/29107	1.52534e-12	2	45	2.67851e-09	1186.0, 1387.0, 1453.0, 1822.0, 2011.0, 2975.0, 3054.0, 3508.0, 4204.0, 4335.0, 6497.0, 6668.0, 6878.0, 8085.0, 9711.0, 9739.0, 9883.0, 9909.0, 10075.0, 10291.0, 10523.0, 10847.0, 23038.0, 23094.0, 23309.0, 23352.0, 23476.0, 23523.0, 23524.0, 23641.0, 25792.0, 25930.0, 26173.0, 29123.0, 51586.0, 55201.0, 55731.0, 57521.0, 57591.0, 57634.0, 63893.0, 64223.0, 79650.0, 80790.0, 221937.0	8.57211	greenyellow	DLPFC	0.394737
GO:0016020	CC	e	membrane	31/114	2120/29107	8.77161e-11	2	31	7.70148e-08	109.0, 160.0, 396.0, 1186.0, 1981.0, 2011.0, 2580.0, 2975.0, 3054.0, 3508.0, 4035.0, 5786.0, 6541.0, 8729.0, 8943.0, 9827.0, 10075.0, 10523.0, 11273.0, 23185.0, 23215.0, 23295.0, 23352.0, 26173.0, 51586.0, 55654.0, 57130.0, 58513.0, 79567.0, 90678.0, 196500.0	7.11343	greenyellow	DLPFC	0.27193
GO:0005829	CC	e	cytosol	47/114	5295/29107	1.13278e-08	2	47	6.63055e-06	160.0, 396.0, 547.0, 1384.0, 1453.0, 1981.0, 2580.0, 2931.0, 4204.0, 6878.0, 7791.0, 8408.0, 8729.0, 9578.0, 9711.0, 9827.0, 9853.0, 9887.0, 9909.0, 9919.0, 10075.0, 11176.0, 11273.0, 23038.0, 23185.0, 23215.0, 23274.0, 23295.0, 23352.0, 23523.0, 25930.0, 25999.0, 27154.0, 29123.0, 29924.0, 50807.0, 55201.0, 55697.0, 57521.0, 57591.0, 58513.0, 63893.0, 64223.0, 65268.0, 80790.0, 83696.0, 90678.0	5.17845	greenyellow	DLPFC	0.412281
GO:0005737	CC	e	cytoplasm	42/114	4681/29107	6.34935e-08	2	42	2.78736e-05	109.0, 1387.0, 1453.0, 1501.0, 1822.0, 1952.0, 1981.0, 2011.0, 2580.0, 2931.0, 3054.0, 3508.0, 4858.0, 6497.0, 7791.0, 8408.0, 9578.0, 9887.0, 9921.0, 9962.0, 10044.0, 10075.0, 10523.0, 23038.0, 23094.0, 23277.0, 23295.0, 23309.0, 25930.0, 25999.0, 51586.0, 55654.0, 57521.0, 57591.0, 58513.0, 63893.0, 64223.0, 65268.0, 79567.0, 84461.0, 90678.0, 221937.0	4.55481	greenyellow	DLPFC	0.368421
GO:0005634	CC	e	nucleus	44/114	5368/29107	6.06168e-07	5	44	0.000212886	396.0, 1387.0, 1453.0, 1501.0, 1822.0, 1954.0, 1981.0, 2931.0, 3054.0, 3508.0, 4035.0, 4204.0, 4858.0, 6497.0, 7791.0, 8085.0, 9739.0, 9887.0, 9921.0, 10075.0, 10291.0, 10847.0, 22864.0, 23295.0, 23309.0, 23476.0, 23523.0, 23524.0, 23641.0, 25792.0, 25930.0, 25999.0, 29123.0, 29924.0, 51754.0, 55201.0, 57479.0, 57591.0, 58506.0, 58513.0, 63893.0, 79650.0, 221937.0, 100507290.0	3.67185	greenyellow	DLPFC	0.385965
GO:0006914	BP	e	autophagy	7/114	127/29107	7.12036e-07	4	7	0.00640635	4943.0, 8408.0, 9711.0, 9919.0, 23274.0, 55201.0, 90678.0	2.19339	greenyellow	DLPFC	0.0614035
GO:0034067	BP	e	protein localization to Golgi apparatus	4/114	20/29107	1.03013e-06	6	4	0.00640635	1453.0, 2580.0, 8729.0, 79567.0	2.19339	greenyellow	DLPFC	0.0350877
GO:0003723	MF	e	RNA binding	19/114	1388/29107	1.84747e-06	4	19	0.00409584	1981.0, 2011.0, 3508.0, 4035.0, 4204.0, 4858.0, 7791.0, 9739.0, 10075.0, 10291.0, 10523.0, 11176.0, 11273.0, 22864.0, 23185.0, 23215.0, 23524.0, 58506.0, 63893.0	2.38766	greenyellow	DLPFC	0.166667
GO:0038202	BP	e	TORC1 signaling	3/114	8/29107	3.23016e-06	7	3	0.0133922	8131.0, 57521.0, 64223.0	1.87315	greenyellow	DLPFC	0.0263158
GO:0098978	CC	e	glutamatergic synapse	37/418	332/29107	5.00699e-22	4	37	8.79227e-19	107.0, 163.0, 814.0, 869.0, 1008.0, 1268.0, 1741.0, 1996.0, 2823.0, 2890.0, 2911.0, 2932.0, 3738.0, 3751.0, 4916.0, 5063.0, 5532.0, 5577.0, 5584.0, 7534.0, 8499.0, 8766.0, 9890.0, 10109.0, 10675.0, 23266.0, 23284.0, 26045.0, 26059.0, 26280.0, 27065.0, 27445.0, 79012.0, 145581.0, 147381.0, 347730.0, 729993.0	18.0559	red	DLPFC	0.0885167
GO:0005886	CC	e	plasma membrane	135/418	4487/29107	3.93969e-18	3	135	3.45905e-15	91.0, 107.0, 157.0, 163.0, 287.0, 324.0, 659.0, 1004.0, 1008.0, 1010.0, 1129.0, 1268.0, 1741.0, 2044.0, 2182.0, 2258.0, 2556.0, 2562.0, 2596.0, 2774.0, 2776.0, 2823.0, 2835.0, 2890.0, 2898.0, 2904.0, 2911.0, 2915.0, 2917.0, 2932.0, 3363.0, 3631.0, 3633.0, 3738.0, 3751.0, 3763.0, 3786.0, 3845.0, 4131.0, 4139.0, 4254.0, 4325.0, 4345.0, 4851.0, 4886.0, 4889.0, 4916.0, 5063.0, 5144.0, 5179.0, 5532.0, 5577.0, 5584.0, 5728.0, 5912.0, 6092.0, 6505.0, 6511.0, 6547.0, 6752.0, 6860.0, 7223.0, 7224.0, 7275.0, 7345.0, 7976.0, 7991.0, 8470.0, 8825.0, 9079.0, 9378.0, 9747.0, 9890.0, 10079.0, 10154.0, 10178.0, 10409.0, 10752.0, 22871.0, 23251.0, 23301.0, 23322.0, 23327.0, 23329.0, 23596.0, 23768.0, 25927.0, 25945.0, 26050.0, 26280.0, 26960.0, 27328.0, 51143.0, 51209.0, 51678.0, 51761.0, 54112.0, 54536.0, 55800.0, 57144.0, 57419.0, 57451.0, 57502.0, 57554.0, 57586.0, 57863.0, 60682.0, 65059.0, 79012.0, 81491.0, 81539.0, 83698.0, 84102.0, 85397.0, 90134.0, 91584.0, 91752.0, 114786.0, 114788.0, 114880.0, 120114.0, 130576.0, 133308.0, 134111.0, 137970.0, 144402.0, 152330.0, 157378.0, 163404.0, 171177.0, 201780.0, 285704.0, 343450.0, 374383.0, 728215.0	14.461	red	DLPFC	0.322967
GO:0030425	CC	e	dendrite	35/418	422/29107	8.71135e-17	5	35	5.09904e-14	659.0, 1129.0, 1859.0, 1996.0, 2044.0, 2258.0, 2596.0, 2890.0, 2911.0, 2917.0, 2932.0, 3363.0, 4131.0, 4133.0, 4139.0, 4856.0, 5179.0, 5563.0, 6505.0, 6547.0, 7224.0, 7976.0, 9371.0, 10769.0, 22871.0, 25945.0, 27065.0, 51617.0, 57451.0, 57502.0, 57679.0, 85397.0, 149111.0, 339479.0, 392617.0	13.2925	red	DLPFC	0.0837321
GO:0030424	CC	e	axon	29/418	318/29107	3.52137e-15	5	29	1.54588e-12	1859.0, 1996.0, 2044.0, 2258.0, 2617.0, 2917.0, 2932.0, 3738.0, 4131.0, 4345.0, 4856.0, 4916.0, 5563.0, 6505.0, 6547.0, 6860.0, 7976.0, 8499.0, 8766.0, 8882.0, 23284.0, 25945.0, 27445.0, 55714.0, 57586.0, 81539.0, 136319.0, 152330.0, 347730.0	11.8108	red	DLPFC	0.069378
GO:0043025	CC	e	neuronal cell body	29/418	355/29107	6.0815e-14	3	29	2.13582e-11	659.0, 1741.0, 2044.0, 2182.0, 2823.0, 2890.0, 4131.0, 4133.0, 4345.0, 4856.0, 5179.0, 5563.0, 5577.0, 6505.0, 6547.0, 6715.0, 6860.0, 7224.0, 7345.0, 7976.0, 8507.0, 8874.0, 8882.0, 9378.0, 11075.0, 57679.0, 81539.0, 91752.0, 339479.0	10.6704	red	DLPFC	0.069378
GO:0005887	CC	e	integral component of plasma membrane	58/418	1403/29107	4.70436e-13	4	58	1.37681e-10	91.0, 107.0, 659.0, 1129.0, 1268.0, 2044.0, 2556.0, 2562.0, 2835.0, 2898.0, 2904.0, 2911.0, 2915.0, 2917.0, 3363.0, 3751.0, 3786.0, 4325.0, 4345.0, 4886.0, 4889.0, 4916.0, 6505.0, 6511.0, 6547.0, 6752.0, 7223.0, 7224.0, 7991.0, 9201.0, 9378.0, 9890.0, 10154.0, 10178.0, 10675.0, 22871.0, 23266.0, 23284.0, 23531.0, 23596.0, 23768.0, 27075.0, 27328.0, 29967.0, 54112.0, 55714.0, 56143.0, 57419.0, 57451.0, 57502.0, 57526.0, 57586.0, 81539.0, 90134.0, 91584.0, 151473.0, 163404.0, 441027.0	9.86113	red	DLPFC	0.138756
GO:0007399	BP	e	nervous system development	26/418	324/29107	1.87723e-12	4	26	2.3349e-08	91.0, 324.0, 869.0, 1129.0, 1859.0, 2257.0, 2258.0, 4208.0, 7224.0, 8507.0, 8874.0, 8997.0, 9079.0, 9201.0, 10152.0, 10178.0, 10675.0, 22871.0, 23040.0, 23543.0, 51412.0, 55800.0, 56143.0, 152330.0, 339479.0, 340533.0	7.63173	red	DLPFC	0.062201
GO:0005515	MF	e	protein binding	248/418	12418/29107	5.91772e-12	2	248	2.62392e-08	91.0, 157.0, 163.0, 287.0, 324.0, 384.0, 403.0, 440.0, 659.0, 869.0, 1032.0, 1268.0, 1386.0, 1741.0, 1745.0, 1780.0, 1859.0, 1993.0, 2257.0, 2258.0, 2281.0, 2556.0, 2596.0, 2617.0, 2774.0, 2776.0, 2823.0, 2890.0, 2904.0, 2911.0, 2915.0, 2932.0, 2977.0, 3363.0, 3598.0, 3631.0, 3633.0, 3658.0, 3738.0, 3751.0, 3763.0, 3786.0, 3797.0, 3845.0, 4054.0, 4131.0, 4133.0, 4139.0, 4208.0, 4232.0, 4254.0, 4345.0, 4601.0, 4628.0, 4645.0, 4753.0, 4775.0, 4851.0, 4856.0, 4886.0, 4916.0, 5063.0, 5144.0, 5529.0, 5532.0, 5550.0, 5563.0, 5577.0, 5584.0, 5728.0, 5912.0, 6092.0, 6252.0, 6505.0, 6709.0, 6752.0, 6785.0, 6860.0, 7071.0, 7158.0, 7168.0, 7170.0, 7223.0, 7224.0, 7267.0, 7280.0, 7345.0, 7357.0, 7532.0, 7534.0, 7976.0, 8036.0, 8204.0, 8317.0, 8458.0, 8470.0, 8499.0, 8507.0, 8543.0, 8766.0, 8825.0, 8874.0, 8882.0, 8900.0, 8936.0, 9079.0, 9118.0, 9175.0, 9371.0, 9378.0, 9470.0, 9734.0, 9747.0, 9870.0, 10079.0, 10109.0, 10152.0, 10154.0, 10409.0, 10455.0, 10472.0, 10606.0, 10656.0, 10675.0, 10769.0, 10927.0, 10962.0, 11075.0, 11163.0, 11278.0, 22843.0, 22911.0, 22954.0, 23008.0, 23157.0, 23158.0, 23168.0, 23177.0, 23251.0, 23271.0, 23284.0, 23314.0, 23322.0, 23326.0, 23327.0, 23531.0, 23543.0, 23596.0, 25827.0, 25927.0, 25945.0, 26045.0, 26050.0, 26059.0, 26190.0, 26468.0, 27065.0, 27086.0, 27330.0, 29089.0, 29094.0, 29118.0, 29967.0, 51143.0, 51209.0, 51335.0, 51617.0, 51678.0, 51761.0, 54536.0, 54622.0, 55022.0, 55190.0, 55294.0, 55342.0, 55633.0, 55638.0, 55800.0, 55885.0, 56884.0, 57144.0, 57179.0, 57502.0, 57554.0, 57679.0, 57863.0, 58528.0, 59353.0, 64225.0, 65055.0, 65059.0, 65243.0, 65260.0, 65997.0, 79158.0, 79663.0, 80204.0, 80206.0, 80309.0, 80823.0, 81539.0, 83698.0, 84102.0, 84236.0, 84516.0, 84708.0, 84792.0, 84959.0, 85397.0, 90874.0, 91754.0, 114801.0, 114880.0, 114884.0, 115024.0, 133308.0, 134111.0, 134353.0, 135398.0, 137392.0, 138046.0, 144348.0, 144402.0, 145581.0, 149111.0, 157378.0, 157807.0, 166379.0, 167555.0, 170261.0, 170685.0, 171177.0, 201780.0, 202559.0, 219738.0, 220164.0, 221662.0, 221895.0, 222553.0, 253782.0, 285533.0, 285600.0, 285704.0, 344787.0, 374383.0, 387856.0, 388272.0, 407738.0	7.58105	red	DLPFC	0.593301
GO:0050808	BP	e	synapse organization	12/418	54/29107	1.30911e-11	5	12	8.14138e-08	869.0, 2915.0, 5063.0, 6505.0, 6547.0, 8499.0, 23266.0, 26045.0, 57502.0, 147381.0, 347730.0, 392617.0	7.0893	red	DLPFC	0.0287081
GO:0007268	BP	e	chemical synaptic transmission	21/418	245/29107	7.70693e-11	7	21	3.19529e-07	869.0, 1129.0, 2257.0, 2556.0, 2562.0, 2890.0, 2898.0, 2904.0, 2911.0, 2915.0, 2917.0, 3363.0, 3751.0, 3786.0, 4889.0, 5179.0, 6505.0, 6511.0, 9378.0, 22871.0, 57502.0	6.49549	red	DLPFC	0.0502392
GO:0005886	CC	e	plasma membrane	181/564	4487/29107	1.91998e-23	3	181	3.37149e-20	87.0, 88.0, 92.0, 109.0, 111.0, 115.0, 135.0, 152.0, 157.0, 491.0, 492.0, 610.0, 771.0, 777.0, 943.0, 949.0, 955.0, 972.0, 998.0, 1080.0, 1128.0, 1132.0, 1499.0, 1525.0, 1607.0, 1636.0, 1729.0, 1742.0, 1812.0, 1813.0, 1814.0, 2035.0, 2036.0, 2039.0, 2042.0, 2051.0, 2557.0, 2788.0, 2830.0, 2835.0, 2887.0, 2902.0, 2914.0, 3140.0, 3274.0, 3351.0, 3352.0, 3354.0, 3358.0, 3360.0, 3362.0, 3632.0, 3708.0, 3736.0, 3737.0, 3739.0, 3745.0, 3756.0, 3758.0, 3761.0, 3775.0, 4023.0, 4043.0, 4058.0, 4088.0, 4301.0, 4311.0, 4842.0, 4889.0, 5170.0, 5173.0, 5179.0, 5297.0, 5576.0, 5579.0, 5582.0, 5595.0, 5798.0, 5999.0, 6262.0, 6324.0, 6327.0, 6330.0, 6548.0, 6553.0, 6786.0, 6863.0, 6996.0, 7015.0, 7070.0, 7087.0, 7162.0, 7433.0, 7475.0, 7782.0, 7881.0, 8470.0, 8514.0, 8522.0, 8526.0, 8787.0, 9455.0, 9475.0, 9515.0, 9610.0, 9649.0, 9718.0, 10057.0, 10079.0, 10368.0, 10458.0, 10580.0, 10636.0, 10900.0, 11255.0, 11261.0, 22866.0, 22979.0, 23002.0, 23037.0, 23373.0, 23415.0, 23551.0, 23732.0, 23765.0, 24141.0, 25849.0, 25945.0, 26037.0, 26051.0, 26507.0, 29993.0, 30819.0, 51652.0, 54112.0, 54997.0, 55188.0, 55591.0, 55706.0, 56479.0, 56704.0, 57172.0, 57468.0, 57535.0, 57552.0, 57699.0, 58512.0, 59339.0, 63982.0, 79012.0, 80325.0, 83999.0, 84033.0, 84062.0, 84502.0, 84679.0, 84866.0, 85004.0, 90134.0, 91608.0, 91683.0, 94122.0, 112755.0, 117247.0, 124274.0, 124925.0, 127833.0, 130074.0, 130399.0, 132014.0, 140679.0, 163882.0, 170850.0, 221061.0, 223082.0, 257397.0, 261729.0, 283455.0, 285175.0, 343450.0, 374403.0	19.4722	brown	Caudate	0.320922
GO:0005515	MF	e	protein binding	351/564	12418/29107	5.18209e-21	2	351	2.29774e-17	87.0, 88.0, 92.0, 135.0, 152.0, 157.0, 226.0, 271.0, 311.0, 491.0, 492.0, 610.0, 613.0, 815.0, 949.0, 972.0, 983.0, 998.0, 1080.0, 1128.0, 1152.0, 1499.0, 1525.0, 1602.0, 1690.0, 1729.0, 1742.0, 1809.0, 1812.0, 1813.0, 1814.0, 1982.0, 2002.0, 2009.0, 2035.0, 2036.0, 2039.0, 2042.0, 2138.0, 2308.0, 2563.0, 2788.0, 2878.0, 2887.0, 2902.0, 2941.0, 3131.0, 3140.0, 3150.0, 3208.0, 3281.0, 3351.0, 3354.0, 3358.0, 3360.0, 3362.0, 3608.0, 3632.0, 3670.0, 3707.0, 3708.0, 3736.0, 3737.0, 3739.0, 3745.0, 3756.0, 3761.0, 3775.0, 4023.0, 4043.0, 4058.0, 4088.0, 4204.0, 4212.0, 4261.0, 4301.0, 4311.0, 4637.0, 4773.0, 4842.0, 4904.0, 5091.0, 5116.0, 5125.0, 5153.0, 5164.0, 5170.0, 5297.0, 5502.0, 5533.0, 5576.0, 5579.0, 5582.0, 5595.0, 5596.0, 5599.0, 5685.0, 5778.0, 5798.0, 5861.0, 5909.0, 5950.0, 5980.0, 6045.0, 6049.0, 6251.0, 6262.0, 6304.0, 6324.0, 6330.0, 6496.0, 6548.0, 6777.0, 6786.0, 6792.0, 6907.0, 6996.0, 7008.0, 7015.0, 7025.0, 7070.0, 7087.0, 7091.0, 7127.0, 7348.0, 7376.0, 7433.0, 7468.0, 7490.0, 7782.0, 7871.0, 8165.0, 8408.0, 8470.0, 8491.0, 8506.0, 8514.0, 8522.0, 8575.0, 8766.0, 8805.0, 8932.0, 9020.0, 9099.0, 9252.0, 9275.0, 9293.0, 9455.0, 9475.0, 9515.0, 9610.0, 9662.0, 9678.0, 9734.0, 9748.0, 9758.0, 9783.0, 9825.0, 9828.0, 9854.0, 9915.0, 9922.0, 9961.0, 9970.0, 10079.0, 10317.0, 10391.0, 10395.0, 10458.0, 10477.0, 10538.0, 10580.0, 10636.0, 10656.0, 10681.0, 10776.0, 10815.0, 10900.0, 10916.0, 11113.0, 11152.0, 11261.0, 11335.0, 11346.0, 22866.0, 22920.0, 22979.0, 23002.0, 23017.0, 23031.0, 23038.0, 23109.0, 23113.0, 23125.0, 23154.0, 23164.0, 23236.0, 23279.0, 23338.0, 23373.0, 23386.0, 23492.0, 23558.0, 23603.0, 23673.0, 23765.0, 25791.0, 25837.0, 25849.0, 25862.0, 25876.0, 25924.0, 25945.0, 25953.0, 26037.0, 26039.0, 26051.0, 26056.0, 26059.0, 26232.0, 26259.0, 26507.0, 26999.0, 27122.0, 27165.0, 28955.0, 28964.0, 28987.0, 29993.0, 30819.0, 50488.0, 50632.0, 51078.0, 51127.0, 51251.0, 51312.0, 51341.0, 51362.0, 51363.0, 51375.0, 51422.0, 51534.0, 51617.0, 51652.0, 51765.0, 53373.0, 53632.0, 54438.0, 54545.0, 54704.0, 54997.0, 55076.0, 55095.0, 55142.0, 55193.0, 55294.0, 55530.0, 55607.0, 55631.0, 55681.0, 55684.0, 55753.0, 56479.0, 56704.0, 56893.0, 56941.0, 56998.0, 57038.0, 57172.0, 57496.0, 57658.0, 58512.0, 59339.0, 60370.0, 64641.0, 64770.0, 64771.0, 64919.0, 79085.0, 79365.0, 79734.0, 79958.0, 80135.0, 80325.0, 81573.0, 81846.0, 83394.0, 83550.0, 83605.0, 83999.0, 84033.0, 84062.0, 84152.0, 84254.0, 84456.0, 84502.0, 84649.0, 84679.0, 84866.0, 84867.0, 91608.0, 91647.0, 91975.0, 93099.0, 94122.0, 112755.0, 115265.0, 117178.0, 117247.0, 124925.0, 127833.0, 131474.0, 132014.0, 134353.0, 135398.0, 138199.0, 139818.0, 143098.0, 144404.0, 150379.0, 152789.0, 153769.0, 157285.0, 163882.0, 164312.0, 164832.0, 170850.0, 171392.0, 203111.0, 221061.0, 221692.0, 222865.0, 246330.0, 253152.0, 254251.0, 257397.0, 259217.0, 261726.0, 282996.0, 283455.0, 284252.0, 285855.0, 286336.0, 339344.0, 340527.0, 342667.0, 374403.0, 374887.0, 374920.0, 399665.0, 440193.0	16.6387	brown	Caudate	0.62234
GO:0030425	CC	e	dendrite	43/564	422/29107	7.51861e-19	5	43	6.60134e-16	115.0, 135.0, 1128.0, 1132.0, 1152.0, 1813.0, 2002.0, 2563.0, 2902.0, 3274.0, 3351.0, 3352.0, 3354.0, 3358.0, 3360.0, 3362.0, 3632.0, 3736.0, 3737.0, 3745.0, 3756.0, 3775.0, 4311.0, 5173.0, 5179.0, 5582.0, 5909.0, 7070.0, 7162.0, 8927.0, 9455.0, 10368.0, 10636.0, 10815.0, 10858.0, 11255.0, 23154.0, 23373.0, 25945.0, 50488.0, 51617.0, 55607.0, 140679.0	15.1804	brown	Caudate	0.0762411
GO:0098978	CC	e	glutamatergic synapse	38/564	332/29107	1.67378e-18	4	38	9.79717e-16	87.0, 88.0, 135.0, 152.0, 491.0, 492.0, 613.0, 1128.0, 1742.0, 1813.0, 1814.0, 2563.0, 3208.0, 3736.0, 5533.0, 6712.0, 6792.0, 8526.0, 8766.0, 8787.0, 8927.0, 9455.0, 10368.0, 10458.0, 10636.0, 10718.0, 10815.0, 22866.0, 23236.0, 23373.0, 26059.0, 50632.0, 55607.0, 58512.0, 79012.0, 81832.0, 84062.0, 84152.0	15.0089	brown	Caudate	0.0673759
GO:0007268	BP	e	chemical synaptic transmission	30/564	245/29107	1.13379e-15	7	30	1.41021e-11	777.0, 1128.0, 1132.0, 1499.0, 1742.0, 2557.0, 2563.0, 2902.0, 2914.0, 3274.0, 3351.0, 3352.0, 3354.0, 3358.0, 3360.0, 3362.0, 3736.0, 4889.0, 5173.0, 5179.0, 5582.0, 6327.0, 6863.0, 8927.0, 10815.0, 11255.0, 27115.0, 30819.0, 50488.0, 57468.0	10.8507	brown	Caudate	0.0531915
GO:0005737	CC	e	cytoplasm	166/564	4681/29107	1.26362e-15	2	166	5.54727e-13	87.0, 92.0, 109.0, 152.0, 311.0, 491.0, 815.0, 943.0, 949.0, 972.0, 983.0, 998.0, 1080.0, 1499.0, 1525.0, 1602.0, 1607.0, 1729.0, 1742.0, 2138.0, 2308.0, 2830.0, 2835.0, 2887.0, 2902.0, 3150.0, 3208.0, 3351.0, 3360.0, 3670.0, 3706.0, 3707.0, 4008.0, 4088.0, 4311.0, 4773.0, 4842.0, 4889.0, 4904.0, 5091.0, 5170.0, 5297.0, 5502.0, 5533.0, 5576.0, 5579.0, 5595.0, 5596.0, 5599.0, 5778.0, 5909.0, 5915.0, 5999.0, 6049.0, 6548.0, 6777.0, 6875.0, 7376.0, 7468.0, 7490.0, 7782.0, 8408.0, 8522.0, 8526.0, 8575.0, 8787.0, 9099.0, 9252.0, 9455.0, 9475.0, 9515.0, 9610.0, 9649.0, 9689.0, 9734.0, 9748.0, 9762.0, 9764.0, 9796.0, 9825.0, 9840.0, 9915.0, 9961.0, 9970.0, 10391.0, 10395.0, 10458.0, 10538.0, 10636.0, 10681.0, 10776.0, 10777.0, 11113.0, 11261.0, 22866.0, 23024.0, 23037.0, 23038.0, 23096.0, 23109.0, 23236.0, 23373.0, 23386.0, 23558.0, 25862.0, 25876.0, 26037.0, 26232.0, 26999.0, 29993.0, 30819.0, 50488.0, 51127.0, 51251.0, 51341.0, 51422.0, 51765.0, 53632.0, 54112.0, 54545.0, 54836.0, 54997.0, 55188.0, 55294.0, 55607.0, 55631.0, 55684.0, 55706.0, 56154.0, 56893.0, 56998.0, 57118.0, 57464.0, 59339.0, 64770.0, 64771.0, 79734.0, 80325.0, 81573.0, 81846.0, 83394.0, 83605.0, 84062.0, 84152.0, 84254.0, 84448.0, 84926.0, 89970.0, 115265.0, 117178.0, 127262.0, 129049.0, 132014.0, 139728.0, 146713.0, 150379.0, 152789.0, 154197.0, 157285.0, 168002.0, 223082.0, 259217.0, 283455.0, 340120.0, 340527.0, 440193.0	12.2559	brown	Caudate	0.294326
GO:0005829	CC	e	cytosol	180/564	5295/29107	2.14234e-15	2	180	7.5239e-13	87.0, 88.0, 157.0, 226.0, 271.0, 311.0, 613.0, 766.0, 815.0, 983.0, 998.0, 1080.0, 1152.0, 1499.0, 1729.0, 1742.0, 1809.0, 1982.0, 2009.0, 2035.0, 2036.0, 2039.0, 2042.0, 2051.0, 2308.0, 2673.0, 2887.0, 2941.0, 3208.0, 3281.0, 3706.0, 3707.0, 3736.0, 4008.0, 4088.0, 4121.0, 4204.0, 4261.0, 4301.0, 4637.0, 4773.0, 4842.0, 4904.0, 5091.0, 5116.0, 5153.0, 5164.0, 5170.0, 5297.0, 5533.0, 5576.0, 5579.0, 5582.0, 5595.0, 5596.0, 5599.0, 5685.0, 5778.0, 5861.0, 5909.0, 5999.0, 6251.0, 6712.0, 6777.0, 7015.0, 7025.0, 7070.0, 7376.0, 7490.0, 7881.0, 8165.0, 8408.0, 8514.0, 8526.0, 8566.0, 8575.0, 8622.0, 8766.0, 8805.0, 8932.0, 9020.0, 9381.0, 9455.0, 9475.0, 9610.0, 9662.0, 9748.0, 9828.0, 9961.0, 9970.0, 10395.0, 10458.0, 10477.0, 10580.0, 10645.0, 10681.0, 10815.0, 10846.0, 10900.0, 10916.0, 11113.0, 11152.0, 11261.0, 11346.0, 22920.0, 22979.0, 23002.0, 23037.0, 23038.0, 23113.0, 23154.0, 23164.0, 23236.0, 23262.0, 23279.0, 23357.0, 23373.0, 23492.0, 25791.0, 25849.0, 26039.0, 26232.0, 26259.0, 26999.0, 27115.0, 28964.0, 28987.0, 29993.0, 50488.0, 50810.0, 51251.0, 51422.0, 51534.0, 51652.0, 51765.0, 53632.0, 54545.0, 54997.0, 55095.0, 55142.0, 55188.0, 55294.0, 55591.0, 55607.0, 55684.0, 56893.0, 56998.0, 57464.0, 57658.0, 64397.0, 64771.0, 79958.0, 80325.0, 81846.0, 83394.0, 84033.0, 84062.0, 84152.0, 84254.0, 84649.0, 85004.0, 91647.0, 112755.0, 129049.0, 138199.0, 139818.0, 146330.0, 150379.0, 157285.0, 221692.0, 223082.0, 246330.0, 255189.0, 257397.0, 261726.0, 261729.0, 283455.0, 284252.0, 342667.0, 374403.0	12.1236	brown	Caudate	0.319149
GO:0005516	MF	e	calmodulin binding	26/564	201/29107	2.49275e-14	3	26	5.52643e-11	109.0, 491.0, 492.0, 815.0, 2035.0, 2902.0, 3706.0, 3707.0, 3756.0, 4842.0, 5116.0, 5153.0, 5533.0, 5999.0, 6262.0, 6548.0, 10645.0, 10777.0, 23236.0, 56479.0, 57118.0, 57172.0, 79012.0, 84033.0, 84254.0, 139728.0	10.2576	brown	Caudate	0.0460993
GO:0045202	CC	e	synapse	36/564	405/29107	3.89413e-14	3	36	1.13968e-11	777.0, 1128.0, 1132.0, 1499.0, 1742.0, 1809.0, 1960.0, 2557.0, 2563.0, 2902.0, 3274.0, 3352.0, 3354.0, 3358.0, 3360.0, 3362.0, 3736.0, 4311.0, 4842.0, 4889.0, 5599.0, 5798.0, 6327.0, 6863.0, 8514.0, 9762.0, 11255.0, 23603.0, 23732.0, 25924.0, 26999.0, 27115.0, 29993.0, 30819.0, 57468.0, 221692.0	10.9432	brown	Caudate	0.0638298
GO:0005887	CC	e	integral component of plasma membrane	71/564	1403/29107	1.5753e-13	4	71	3.95175e-11	92.0, 109.0, 111.0, 115.0, 135.0, 152.0, 491.0, 492.0, 610.0, 949.0, 1080.0, 1128.0, 1132.0, 1525.0, 1812.0, 1813.0, 1814.0, 2042.0, 2051.0, 2557.0, 2563.0, 2700.0, 2830.0, 2835.0, 2902.0, 2914.0, 3274.0, 3351.0, 3352.0, 3354.0, 3358.0, 3360.0, 3362.0, 3736.0, 3737.0, 3739.0, 3756.0, 3775.0, 4058.0, 4311.0, 4889.0, 6324.0, 6548.0, 6786.0, 7070.0, 7087.0, 7162.0, 7348.0, 7433.0, 7871.0, 8506.0, 9293.0, 10057.0, 10718.0, 11255.0, 23415.0, 23765.0, 50632.0, 54112.0, 56097.0, 56479.0, 57468.0, 57535.0, 83550.0, 84033.0, 90134.0, 92211.0, 117247.0, 164312.0, 222865.0, 344758.0	10.4032	brown	Caudate	0.125887
GO:0005515	MF	e	protein binding	432/646	12418/29107	6.07046e-36	2	432	2.69164e-32	41.0, 91.0, 207.0, 421.0, 545.0, 594.0, 605.0, 774.0, 784.0, 899.0, 1107.0, 1271.0, 1397.0, 1400.0, 1445.0, 1454.0, 1627.0, 1725.0, 1760.0, 1786.0, 1840.0, 1856.0, 1857.0, 1877.0, 1938.0, 1949.0, 1951.0, 2033.0, 2047.0, 2048.0, 2275.0, 2671.0, 2781.0, 2782.0, 2972.0, 2976.0, 3104.0, 3159.0, 3297.0, 3607.0, 3609.0, 3714.0, 3728.0, 3897.0, 3927.0, 3954.0, 4012.0, 4041.0, 4150.0, 4324.0, 4665.0, 4796.0, 4798.0, 4802.0, 4833.0, 4921.0, 4923.0, 4968.0, 5050.0, 5127.0, 5253.0, 5335.0, 5424.0, 5425.0, 5546.0, 5585.0, 5598.0, 5600.0, 5802.0, 5813.0, 5831.0, 5876.0, 5881.0, 5977.0, 5989.0, 6002.0, 6103.0, 6253.0, 6430.0, 6452.0, 6455.0, 6597.0, 6602.0, 6624.0, 6626.0, 6788.0, 6811.0, 6874.0, 6895.0, 6904.0, 6929.0, 6949.0, 7067.0, 7216.0, 7290.0, 7329.0, 7343.0, 7469.0, 7477.0, 7515.0, 7694.0, 7709.0, 7755.0, 7779.0, 7813.0, 7862.0, 8019.0, 8175.0, 8216.0, 8220.0, 8241.0, 8242.0, 8289.0, 8312.0, 8440.0, 8546.0, 8563.0, 8677.0, 8694.0, 8763.0, 8816.0, 8851.0, 8861.0, 8890.0, 8940.0, 9100.0, 9101.0, 9112.0, 9179.0, 9191.0, 9203.0, 9266.0, 9328.0, 9394.0, 9401.0, 9491.0, 9557.0, 9567.0, 9569.0, 9726.0, 9742.0, 9802.0, 9810.0, 9858.0, 9862.0, 9869.0, 9894.0, 9901.0, 9968.0, 9980.0, 9985.0, 10014.0, 10072.0, 10101.0, 10155.0, 10227.0, 10262.0, 10297.0, 10409.0, 10432.0, 10494.0, 10498.0, 10526.0, 10570.0, 10603.0, 10612.0, 10641.0, 10898.0, 11021.0, 11075.0, 11091.0, 11100.0, 11132.0, 11178.0, 11190.0, 11243.0, 11338.0, 22838.0, 22839.0, 22846.0, 22955.0, 22981.0, 22983.0, 22984.0, 22985.0, 22994.0, 23054.0, 23067.0, 23098.0, 23119.0, 23139.0, 23151.0, 23170.0, 23218.0, 23246.0, 23276.0, 23288.0, 23299.0, 23326.0, 23361.0, 23380.0, 23399.0, 23403.0, 23426.0, 23433.0, 23559.0, 23567.0, 23623.0, 23636.0, 23759.0, 24140.0, 24148.0, 25796.0, 25822.0, 25923.0, 26011.0, 26017.0, 26040.0, 26048.0, 26071.0, 26086.0, 26088.0, 26127.0, 26151.0, 26504.0, 26993.0, 27113.0, 29781.0, 29888.0, 29890.0, 29894.0, 29914.0, 30000.0, 30827.0, 50512.0, 50628.0, 51135.0, 51141.0, 51144.0, 51155.0, 51160.0, 51177.0, 51291.0, 51343.0, 51466.0, 51548.0, 51588.0, 51593.0, 51617.0, 54487.0, 54531.0, 54532.0, 54540.0, 54555.0, 54606.0, 54620.0, 54664.0, 54793.0, 54850.0, 54870.0, 54932.0, 54963.0, 55111.0, 55152.0, 55192.0, 55222.0, 55257.0, 55527.0, 55558.0, 55565.0, 55621.0, 55657.0, 55663.0, 55690.0, 55698.0, 55702.0, 55715.0, 55716.0, 55957.0, 55964.0, 56654.0, 56893.0, 56975.0, 57144.0, 57184.0, 57190.0, 57465.0, 57473.0, 57482.0, 57567.0, 57611.0, 57624.0, 57649.0, 57655.0, 57662.0, 57680.0, 57693.0, 57701.0, 57715.0, 57761.0, 57787.0, 58509.0, 58525.0, 59284.0, 60672.0, 60680.0, 63922.0, 63929.0, 64101.0, 64219.0, 64598.0, 64773.0, 64780.0, 65057.0, 65220.0, 65980.0, 65999.0, 78994.0, 78999.0, 79169.0, 79173.0, 79364.0, 79581.0, 79643.0, 79654.0, 79706.0, 79724.0, 79745.0, 79813.0, 79829.0, 79869.0, 79894.0, 80152.0, 80169.0, 80178.0, 80198.0, 80206.0, 80233.0, 80381.0, 80774.0, 81502.0, 81544.0, 81576.0, 81579.0, 81794.0, 81857.0, 81875.0, 83933.0, 84167.0, 84219.0, 84231.0, 84232.0, 84287.0, 84333.0, 84444.0, 84464.0, 84530.0, 84678.0, 84705.0, 84717.0, 84823.0, 84838.0, 84905.0, 84937.0, 85300.0, 85369.0, 85446.0, 89792.0, 89953.0, 90060.0, 90326.0, 90379.0, 90411.0, 90485.0, 90850.0, 90864.0, 91754.0, 92106.0, 93145.0, 93343.0, 112476.0, 112869.0, 114818.0, 115703.0, 116115.0, 116225.0, 116840.0, 124045.0, 124925.0, 126298.0, 126299.0, 127018.0, 128674.0, 130557.0, 138311.0, 139285.0, 140688.0, 144097.0, 144717.0, 146540.0, 146542.0, 146705.0, 147808.0, 149986.0, 155382.0, 157769.0, 171023.0, 196403.0, 197407.0, 199990.0, 200576.0, 201255.0, 202559.0, 203054.0, 204851.0, 205147.0, 221927.0, 222229.0, 283212.0, 284338.0, 286257.0, 339451.0, 342977.0, 344558.0, 348262.0, 374655.0, 375323.0, 375790.0, 494470.0, 653319.0, 780776.0, 100132341.0	31.57	green	HIPPO	0.668731
GO:0005654	CC	e	nucleoplasm	182/646	3805/29107	1.07245e-24	2	182	1.88322e-21	207.0, 545.0, 790.0, 1107.0, 1454.0, 1666.0, 1786.0, 1840.0, 1856.0, 1877.0, 2033.0, 2048.0, 2817.0, 2972.0, 2976.0, 3159.0, 3297.0, 3607.0, 3609.0, 3978.0, 4665.0, 4796.0, 4798.0, 4802.0, 4968.0, 5253.0, 5361.0, 5424.0, 5425.0, 5546.0, 5585.0, 5598.0, 5600.0, 5977.0, 5989.0, 6002.0, 6430.0, 6597.0, 6602.0, 6604.0, 6626.0, 6666.0, 6874.0, 6895.0, 6929.0, 6949.0, 7067.0, 7290.0, 7329.0, 7343.0, 7469.0, 7515.0, 7625.0, 7709.0, 7862.0, 8175.0, 8242.0, 8289.0, 8563.0, 8704.0, 8816.0, 8851.0, 8861.0, 8971.0, 8997.0, 9100.0, 9112.0, 9203.0, 9328.0, 9491.0, 9557.0, 9569.0, 9797.0, 9810.0, 9862.0, 9869.0, 9968.0, 10014.0, 10058.0, 10155.0, 10262.0, 10432.0, 10498.0, 10526.0, 10659.0, 10898.0, 11091.0, 11100.0, 11243.0, 11338.0, 22955.0, 22984.0, 22985.0, 23030.0, 23054.0, 23067.0, 23082.0, 23119.0, 23211.0, 23246.0, 23326.0, 23380.0, 23567.0, 23598.0, 23636.0, 23759.0, 24148.0, 26017.0, 26040.0, 26048.0, 26088.0, 29781.0, 29890.0, 29894.0, 30827.0, 50628.0, 51155.0, 51291.0, 51343.0, 51548.0, 51588.0, 51593.0, 53635.0, 54475.0, 54487.0, 54531.0, 54540.0, 54555.0, 54870.0, 55257.0, 55621.0, 55657.0, 55957.0, 56623.0, 56893.0, 57144.0, 57473.0, 57649.0, 57662.0, 57680.0, 57761.0, 58509.0, 58525.0, 63035.0, 63922.0, 63935.0, 65057.0, 65980.0, 78994.0, 79661.0, 79813.0, 79829.0, 79869.0, 79894.0, 80152.0, 80169.0, 80198.0, 80233.0, 80774.0, 81857.0, 83933.0, 84232.0, 84333.0, 84444.0, 84464.0, 84629.0, 84678.0, 91452.0, 93145.0, 93343.0, 140688.0, 171023.0, 196403.0, 199990.0, 201255.0, 202559.0, 204851.0, 221927.0, 222229.0, 283149.0, 286257.0, 345630.0	20.7251	green	HIPPO	0.281734
GO:0005634	CC	e	nucleus	216/646	5368/29107	4.32617e-20	5	216	3.79838e-17	207.0, 421.0, 545.0, 790.0, 899.0, 1107.0, 1400.0, 1454.0, 1666.0, 1786.0, 1856.0, 1938.0, 2033.0, 2275.0, 2972.0, 3104.0, 3159.0, 3297.0, 3607.0, 3609.0, 3728.0, 3978.0, 4150.0, 4665.0, 4798.0, 4802.0, 4858.0, 4968.0, 5127.0, 5253.0, 5424.0, 5425.0, 5546.0, 5585.0, 5598.0, 5600.0, 5763.0, 5813.0, 5977.0, 6002.0, 6576.0, 6597.0, 6602.0, 6604.0, 6788.0, 6929.0, 7067.0, 7216.0, 7290.0, 7329.0, 7343.0, 7515.0, 7625.0, 7694.0, 7755.0, 7813.0, 7862.0, 8019.0, 8175.0, 8220.0, 8241.0, 8242.0, 8289.0, 8312.0, 8427.0, 8563.0, 8851.0, 8861.0, 8940.0, 8971.0, 9100.0, 9101.0, 9112.0, 9401.0, 9557.0, 9569.0, 9726.0, 9810.0, 9862.0, 9869.0, 9894.0, 9968.0, 9985.0, 10014.0, 10101.0, 10155.0, 10262.0, 10409.0, 10432.0, 10498.0, 10659.0, 11083.0, 11091.0, 11100.0, 11189.0, 11338.0, 22955.0, 22984.0, 22985.0, 23030.0, 23040.0, 23054.0, 23082.0, 23119.0, 23170.0, 23211.0, 23361.0, 23567.0, 23598.0, 23623.0, 23759.0, 24148.0, 25799.0, 26011.0, 26233.0, 26993.0, 29781.0, 29890.0, 29894.0, 29914.0, 30000.0, 30827.0, 51135.0, 51155.0, 51177.0, 51412.0, 51548.0, 51588.0, 54487.0, 54531.0, 54540.0, 54555.0, 54850.0, 54870.0, 54963.0, 55192.0, 55565.0, 55621.0, 55663.0, 56623.0, 56893.0, 56917.0, 57523.0, 57567.0, 57593.0, 57649.0, 57680.0, 57693.0, 57761.0, 58509.0, 58525.0, 60509.0, 60678.0, 60680.0, 63922.0, 63935.0, 64763.0, 65980.0, 79364.0, 79661.0, 79724.0, 79745.0, 79759.0, 79813.0, 79829.0, 79869.0, 79894.0, 80169.0, 80198.0, 81875.0, 83933.0, 84232.0, 84333.0, 84444.0, 84530.0, 84678.0, 84717.0, 84838.0, 84905.0, 85369.0, 85446.0, 90378.0, 90485.0, 91300.0, 91754.0, 93145.0, 115509.0, 116115.0, 124045.0, 126208.0, 130557.0, 140685.0, 146540.0, 146542.0, 147808.0, 149076.0, 163033.0, 171017.0, 197407.0, 202559.0, 204851.0, 221927.0, 222229.0, 283149.0, 286257.0, 340385.0, 342977.0, 348262.0, 374655.0, 388569.0, 399664.0, 440823.0, 494470.0, 503542.0, 100125288.0, 100131017.0	16.4204	green	HIPPO	0.334365
GO:0007399	BP	e	nervous system development	38/646	324/29107	6.64447e-17	4	38	8.26439e-13	91.0, 1271.0, 1400.0, 1949.0, 1995.0, 2033.0, 2048.0, 3897.0, 5050.0, 5623.0, 5813.0, 5977.0, 5986.0, 6597.0, 6602.0, 6929.0, 8193.0, 8220.0, 8289.0, 8861.0, 8997.0, 10297.0, 10570.0, 10603.0, 10612.0, 23040.0, 23098.0, 26086.0, 51412.0, 51466.0, 55715.0, 56135.0, 56143.0, 57787.0, 81544.0, 84530.0, 89795.0, 89796.0	12.0828	green	HIPPO	0.0588235
GO:0046872	MF	e	metal ion binding	103/646	2297/29107	7.70902e-12	4	103	1.70909e-08	91.0, 1445.0, 1760.0, 1877.0, 2245.0, 2275.0, 2742.0, 2781.0, 2972.0, 3104.0, 3927.0, 3978.0, 4150.0, 4833.0, 5198.0, 5424.0, 5977.0, 5986.0, 7625.0, 7694.0, 7709.0, 7862.0, 8241.0, 8703.0, 8704.0, 8997.0, 9379.0, 9726.0, 9797.0, 9810.0, 10014.0, 10101.0, 10494.0, 11083.0, 22838.0, 23030.0, 23119.0, 23211.0, 23361.0, 23598.0, 25799.0, 26048.0, 26993.0, 51291.0, 54487.0, 54932.0, 55565.0, 55621.0, 55627.0, 55657.0, 55663.0, 55702.0, 57473.0, 57567.0, 57593.0, 57649.0, 57693.0, 58525.0, 64219.0, 64763.0, 64780.0, 65220.0, 79364.0, 79724.0, 79759.0, 79894.0, 80198.0, 80774.0, 81794.0, 84333.0, 84464.0, 84838.0, 84905.0, 84937.0, 85451.0, 90326.0, 90379.0, 90485.0, 90850.0, 91754.0, 115509.0, 116115.0, 116225.0, 126208.0, 126299.0, 130557.0, 140685.0, 146540.0, 146542.0, 147808.0, 149076.0, 163033.0, 171017.0, 171023.0, 196403.0, 197407.0, 199990.0, 340385.0, 344558.0, 374655.0, 388569.0, 399664.0, 100131017.0	7.76724	green	HIPPO	0.159443
GO:0005829	CC	e	cytosol	188/646	5295/29107	9.2654e-12	2	188	5.42335e-09	91.0, 207.0, 784.0, 790.0, 899.0, 987.0, 1400.0, 1445.0, 1454.0, 1627.0, 1666.0, 1725.0, 1760.0, 1840.0, 1856.0, 1857.0, 1938.0, 2033.0, 2047.0, 2048.0, 2245.0, 2310.0, 2582.0, 2671.0, 2781.0, 2782.0, 2817.0, 3159.0, 3297.0, 3728.0, 4012.0, 4597.0, 4968.0, 5050.0, 5127.0, 5198.0, 5335.0, 5361.0, 5424.0, 5585.0, 5598.0, 5600.0, 5611.0, 5802.0, 5876.0, 5881.0, 5977.0, 6002.0, 6430.0, 6455.0, 6624.0, 6788.0, 6811.0, 6874.0, 6895.0, 6949.0, 7067.0, 7329.0, 7371.0, 7469.0, 7813.0, 7862.0, 8242.0, 8312.0, 8440.0, 8677.0, 8703.0, 8851.0, 8890.0, 8997.0, 9100.0, 9101.0, 9112.0, 9179.0, 9266.0, 9491.0, 9557.0, 9567.0, 9569.0, 9810.0, 9894.0, 9901.0, 9980.0, 9986.0, 10014.0, 10058.0, 10072.0, 10101.0, 10297.0, 10498.0, 10526.0, 10570.0, 10603.0, 10985.0, 11021.0, 11075.0, 11132.0, 11190.0, 11243.0, 22981.0, 22984.0, 22985.0, 22994.0, 23054.0, 23098.0, 23211.0, 23218.0, 23299.0, 23380.0, 23426.0, 23623.0, 24140.0, 25796.0, 25822.0, 26040.0, 26048.0, 26086.0, 26088.0, 26127.0, 26233.0, 27068.0, 30827.0, 50628.0, 51135.0, 51160.0, 51291.0, 51343.0, 51466.0, 54487.0, 54620.0, 54850.0, 54963.0, 55111.0, 55160.0, 55527.0, 55690.0, 55715.0, 56623.0, 56893.0, 57144.0, 57482.0, 57655.0, 57761.0, 57787.0, 58509.0, 60509.0, 63922.0, 63929.0, 64410.0, 64780.0, 65220.0, 65999.0, 79643.0, 79661.0, 79829.0, 79934.0, 80152.0, 80169.0, 80233.0, 80774.0, 80852.0, 84219.0, 84232.0, 84464.0, 84501.0, 84629.0, 84937.0, 85369.0, 90850.0, 90864.0, 91452.0, 91754.0, 93343.0, 93436.0, 114879.0, 115703.0, 116840.0, 124045.0, 127018.0, 139285.0, 140688.0, 144717.0, 146705.0, 200576.0, 201255.0, 204851.0, 414918.0, 503542.0	8.26573	green	HIPPO	0.291022
GO:0005737	CC	e	cytoplasm	167/646	4681/29107	1.63768e-10	2	167	7.18943e-08	207.0, 421.0, 726.0, 790.0, 899.0, 1107.0, 1445.0, 1454.0, 1627.0, 1725.0, 1840.0, 1856.0, 1877.0, 1938.0, 2245.0, 2782.0, 3297.0, 3609.0, 3728.0, 3927.0, 3978.0, 4012.0, 4796.0, 4858.0, 5050.0, 5127.0, 5335.0, 5585.0, 5598.0, 5600.0, 5611.0, 6002.0, 6455.0, 6624.0, 6788.0, 6895.0, 6904.0, 6929.0, 7329.0, 7371.0, 7779.0, 7862.0, 8193.0, 8312.0, 8440.0, 8563.0, 8816.0, 8851.0, 8890.0, 9100.0, 9101.0, 9112.0, 9191.0, 9266.0, 9401.0, 9802.0, 9869.0, 9894.0, 9901.0, 10014.0, 10072.0, 10297.0, 10409.0, 10432.0, 10494.0, 10498.0, 10603.0, 10612.0, 10659.0, 10985.0, 11075.0, 11083.0, 11132.0, 11178.0, 11189.0, 22846.0, 22983.0, 23098.0, 23139.0, 23170.0, 23255.0, 23299.0, 23380.0, 23399.0, 23567.0, 23625.0, 23636.0, 23759.0, 24140.0, 25796.0, 26011.0, 26993.0, 28511.0, 29888.0, 29914.0, 30000.0, 50628.0, 51135.0, 51155.0, 51160.0, 51177.0, 51380.0, 51466.0, 51548.0, 51588.0, 51593.0, 54487.0, 54531.0, 54540.0, 54870.0, 54963.0, 55083.0, 55192.0, 55691.0, 55715.0, 56893.0, 57144.0, 57465.0, 57662.0, 57701.0, 57787.0, 58509.0, 60509.0, 60678.0, 60680.0, 63929.0, 64219.0, 64410.0, 64780.0, 65999.0, 79661.0, 79745.0, 79869.0, 80178.0, 80206.0, 81579.0, 83933.0, 84232.0, 84444.0, 84705.0, 85300.0, 85451.0, 89796.0, 89953.0, 90378.0, 90668.0, 92558.0, 93145.0, 94134.0, 115703.0, 116225.0, 124045.0, 124930.0, 127018.0, 146705.0, 157922.0, 196403.0, 201191.0, 204851.0, 221927.0, 222229.0, 338692.0, 342977.0, 348262.0, 388228.0, 388886.0, 440730.0	7.14331	green	HIPPO	0.258514
GO:0003712	MF	e	transcription coregulator activity	17/646	124/29107	2.38257e-09	2	17	3.44563e-06	2275.0, 3159.0, 4665.0, 5253.0, 5977.0, 6602.0, 6604.0, 8193.0, 8861.0, 9862.0, 9968.0, 51588.0, 54620.0, 57649.0, 79364.0, 84678.0, 84717.0	5.46273	green	HIPPO	0.0263158
GO:0008270	MF	e	zinc ion binding	47/646	814/29107	3.10837e-09	6	47	3.44563e-06	790.0, 1107.0, 1397.0, 1786.0, 1840.0, 2033.0, 4012.0, 4324.0, 5253.0, 5876.0, 7067.0, 7755.0, 8175.0, 8193.0, 8242.0, 8427.0, 9112.0, 9203.0, 9869.0, 10072.0, 10155.0, 10612.0, 10893.0, 10898.0, 23040.0, 23326.0, 23567.0, 30827.0, 51548.0, 51588.0, 54620.0, 57574.0, 60509.0, 65249.0, 79661.0, 79813.0, 80128.0, 83933.0, 84231.0, 84678.0, 85446.0, 92979.0, 200576.0, 342977.0, 440730.0, 494470.0, 100125288.0	5.46273	green	HIPPO	0.0727554
GO:0006357	BP	e	regulation of transcription by RNA polymerase II	73/646	1600/29107	7.25004e-09	10	73	4.5088e-05	1107.0, 1877.0, 3104.0, 3297.0, 3607.0, 4150.0, 4802.0, 5253.0, 5585.0, 5813.0, 5989.0, 6597.0, 6602.0, 6604.0, 6929.0, 7067.0, 7290.0, 7625.0, 7694.0, 7709.0, 7755.0, 8019.0, 8289.0, 8427.0, 9726.0, 9968.0, 23040.0, 23119.0, 23211.0, 23361.0, 23598.0, 25799.0, 26048.0, 51412.0, 51588.0, 54620.0, 55257.0, 55565.0, 55657.0, 55663.0, 56917.0, 57567.0, 57593.0, 57693.0, 58525.0, 64763.0, 65980.0, 79364.0, 79724.0, 79759.0, 79894.0, 84333.0, 84678.0, 84717.0, 84838.0, 84905.0, 85446.0, 90485.0, 115509.0, 116115.0, 126208.0, 140685.0, 146540.0, 146542.0, 147808.0, 149076.0, 171017.0, 197407.0, 340385.0, 374655.0, 388569.0, 100125288.0, 100131017.0	4.34594	green	HIPPO	0.113003
GO:0005515	MF	e	protein binding	115/145	12418/29107	1.99318e-19	2	115	8.83777e-16	331.0, 396.0, 1387.0, 1487.0, 1801.0, 1822.0, 2194.0, 2580.0, 2767.0, 3054.0, 3508.0, 4221.0, 4335.0, 5064.0, 5310.0, 5442.0, 5605.0, 5976.0, 6449.0, 6601.0, 6878.0, 7016.0, 7249.0, 7760.0, 8085.0, 8131.0, 8189.0, 8295.0, 8498.0, 8570.0, 9091.0, 9146.0, 9230.0, 9360.0, 9605.0, 9640.0, 9684.0, 9739.0, 9757.0, 9898.0, 9907.0, 9919.0, 10025.0, 10295.0, 10523.0, 10607.0, 10743.0, 10817.0, 10847.0, 11054.0, 11194.0, 11273.0, 22937.0, 23005.0, 23113.0, 23152.0, 23163.0, 23192.0, 23265.0, 23334.0, 23457.0, 23476.0, 23523.0, 23644.0, 25766.0, 25792.0, 25930.0, 25970.0, 26000.0, 26015.0, 26145.0, 27043.0, 27153.0, 27154.0, 27158.0, 27245.0, 29924.0, 29998.0, 50626.0, 51290.0, 51586.0, 54165.0, 54862.0, 55072.0, 55201.0, 55626.0, 55643.0, 55658.0, 55684.0, 55697.0, 56926.0, 57610.0, 57634.0, 57647.0, 57805.0, 58506.0, 63925.0, 64118.0, 79735.0, 83637.0, 84286.0, 84461.0, 84878.0, 85456.0, 89941.0, 91289.0, 113000.0, 115704.0, 124402.0, 125950.0, 140459.0, 142678.0, 148137.0, 286451.0, 729438.0	15.0537	magenta	HIPPO	0.793103
GO:0005634	CC	e	nucleus	65/145	5368/29107	3.82346e-13	5	65	6.714e-10	331.0, 396.0, 1387.0, 1487.0, 1762.0, 1822.0, 3054.0, 3508.0, 4221.0, 5310.0, 5605.0, 5976.0, 6449.0, 6621.0, 7016.0, 7249.0, 7461.0, 7701.0, 7760.0, 8085.0, 8295.0, 8498.0, 8570.0, 9360.0, 9640.0, 9739.0, 9757.0, 9898.0, 9907.0, 10025.0, 10743.0, 10847.0, 11054.0, 23144.0, 23152.0, 23476.0, 23523.0, 23524.0, 23644.0, 25792.0, 25930.0, 25970.0, 26015.0, 26145.0, 27043.0, 27153.0, 29924.0, 29998.0, 51290.0, 54165.0, 54862.0, 55201.0, 55658.0, 55684.0, 57479.0, 57610.0, 57805.0, 58506.0, 63925.0, 80728.0, 83637.0, 85456.0, 125950.0, 140467.0, 100507290.0	9.17302	magenta	HIPPO	0.448276
GO:0005654	CC	e	nucleoplasm	52/145	3805/29107	2.44587e-12	2	52	2.14747e-09	331.0, 1387.0, 1487.0, 1801.0, 1822.0, 3054.0, 3508.0, 4221.0, 4335.0, 5064.0, 5976.0, 6601.0, 6621.0, 6878.0, 8085.0, 8189.0, 8295.0, 8498.0, 8570.0, 9360.0, 9739.0, 9757.0, 9907.0, 10025.0, 10523.0, 10607.0, 10743.0, 10847.0, 11194.0, 23005.0, 23152.0, 23476.0, 23523.0, 23524.0, 23644.0, 25792.0, 25930.0, 26145.0, 26173.0, 27043.0, 27158.0, 50626.0, 51586.0, 54165.0, 55201.0, 55658.0, 57634.0, 57647.0, 57805.0, 63925.0, 83637.0, 84878.0	8.66807	magenta	HIPPO	0.358621
GO:0035097	CC	e	histone methyltransferase complex	5/145	24/29107	1.12732e-07	5	5	6.59855e-05	3054.0, 4221.0, 8085.0, 9739.0, 9757.0	4.18055	magenta	HIPPO	0.0344828
GO:0005737	CC	e	cytoplasm	47/145	4681/29107	1.10001e-06	2	47	0.000482904	331.0, 1387.0, 1822.0, 2580.0, 2767.0, 3054.0, 3508.0, 4221.0, 5310.0, 5976.0, 6449.0, 7016.0, 7249.0, 7461.0, 8189.0, 8498.0, 8570.0, 9024.0, 9360.0, 9684.0, 9898.0, 9907.0, 10523.0, 10743.0, 10817.0, 11054.0, 23005.0, 23644.0, 25930.0, 26225.0, 27043.0, 27158.0, 51290.0, 51586.0, 54165.0, 55626.0, 55658.0, 55684.0, 57610.0, 57647.0, 57805.0, 80728.0, 84461.0, 85456.0, 125950.0, 142678.0, 199953.0	3.31614	magenta	HIPPO	0.324138
GO:0005096	MF	e	GTPase activator activity	9/145	256/29107	5.86303e-06	5	9	0.0129983	396.0, 7249.0, 8131.0, 8498.0, 26000.0, 79735.0, 80728.0, 115704.0, 116983.0	1.88611	magenta	HIPPO	0.062069
GO:0005829	CC	e	cytosol	49/145	5295/29107	6.70056e-06	2	49	0.00235324	331.0, 396.0, 1801.0, 2194.0, 2580.0, 4221.0, 5605.0, 5976.0, 6449.0, 6878.0, 7016.0, 7249.0, 8189.0, 8570.0, 9146.0, 9230.0, 9360.0, 9919.0, 11273.0, 23053.0, 23113.0, 23192.0, 23265.0, 23523.0, 23644.0, 25930.0, 25970.0, 26000.0, 27154.0, 27158.0, 29801.0, 29924.0, 54165.0, 54862.0, 55072.0, 55201.0, 55626.0, 55643.0, 55658.0, 55684.0, 55697.0, 57610.0, 79735.0, 80728.0, 85378.0, 85456.0, 140459.0, 142678.0, 729438.0	2.62833	magenta	HIPPO	0.337931
GO:0003713	MF	e	transcription coactivator activity	8/145	231/29107	2.18353e-05	3	8	0.0322726	1387.0, 3054.0, 6601.0, 6878.0, 8085.0, 10025.0, 10847.0, 23476.0	1.49117	magenta	HIPPO	0.0551724
GO:0000812	CC	e	Swr1 complex	3/145	12/29107	2.57766e-05	6	3	0.00754394	8295.0, 10847.0, 57634.0	2.1224	magenta	HIPPO	0.0206897
GO:0048471	CC	e	perinuclear region of cytoplasm	13/145	713/29107	6.13518e-05	2	13	0.0153905	1822.0, 2580.0, 5605.0, 7016.0, 7249.0, 9024.0, 9919.0, 10523.0, 10847.0, 27158.0, 50626.0, 55201.0, 55626.0	1.81275	magenta	HIPPO	0.0896552
GO:0005515	MF	e	protein binding	366/582	12418/29107	5.51379e-23	2	366	2.44482e-19	112.0, 156.0, 249.0, 320.0, 357.0, 408.0, 472.0, 575.0, 576.0, 613.0, 648.0, 727.0, 747.0, 773.0, 774.0, 784.0, 816.0, 1027.0, 1060.0, 1070.0, 1137.0, 1141.0, 1207.0, 1408.0, 1455.0, 1543.0, 1612.0, 1729.0, 1742.0, 1855.0, 1944.0, 1949.0, 2002.0, 2005.0, 2016.0, 2063.0, 2137.0, 2155.0, 2199.0, 2273.0, 2767.0, 2782.0, 2802.0, 2889.0, 2906.0, 2912.0, 3096.0, 3459.0, 3607.0, 3675.0, 3714.0, 3754.0, 3757.0, 3785.0, 3897.0, 3912.0, 4144.0, 4179.0, 4248.0, 4298.0, 4361.0, 4507.0, 4665.0, 4771.0, 4999.0, 5045.0, 5064.0, 5127.0, 5138.0, 5189.0, 5310.0, 5311.0, 5413.0, 5463.0, 5518.0, 5536.0, 5562.0, 5600.0, 5662.0, 5793.0, 5817.0, 5818.0, 5876.0, 5914.0, 6198.0, 6253.0, 6430.0, 6453.0, 6487.0, 6508.0, 6585.0, 6710.0, 6767.0, 6885.0, 7025.0, 7036.0, 7126.0, 7181.0, 7188.0, 7260.0, 7732.0, 7745.0, 7767.0, 7768.0, 7786.0, 8087.0, 8100.0, 8314.0, 8372.0, 8425.0, 8467.0, 8481.0, 8541.0, 8780.0, 8819.0, 8831.0, 8886.0, 8907.0, 9039.0, 9143.0, 9169.0, 9209.0, 9253.0, 9255.0, 9256.0, 9265.0, 9330.0, 9344.0, 9394.0, 9451.0, 9455.0, 9545.0, 9584.0, 9600.0, 9605.0, 9609.0, 9701.0, 9750.0, 9807.0, 9854.0, 9856.0, 9857.0, 9901.0, 9929.0, 10123.0, 10146.0, 10290.0, 10300.0, 10390.0, 10443.0, 10501.0, 10522.0, 10743.0, 10904.0, 11040.0, 11142.0, 11151.0, 11164.0, 11332.0, 22838.0, 22839.0, 22859.0, 22863.0, 22873.0, 22890.0, 22893.0, 22906.0, 22941.0, 22979.0, 22983.0, 23005.0, 23066.0, 23067.0, 23108.0, 23138.0, 23221.0, 23276.0, 23281.0, 23349.0, 23396.0, 23400.0, 23413.0, 23457.0, 23473.0, 23517.0, 23552.0, 23623.0, 23640.0, 23762.0, 25842.0, 25851.0, 25913.0, 25989.0, 26002.0, 26009.0, 26046.0, 26054.0, 26058.0, 26234.0, 26267.0, 27030.0, 27031.0, 27236.0, 27239.0, 27241.0, 27250.0, 27291.0, 28964.0, 28970.0, 28990.0, 29903.0, 29994.0, 30000.0, 30820.0, 50861.0, 50944.0, 51030.0, 51065.0, 51135.0, 51307.0, 51308.0, 51324.0, 51334.0, 51574.0, 51735.0, 51742.0, 53826.0, 54407.0, 54461.0, 55012.0, 55031.0, 55035.0, 55037.0, 55166.0, 55183.0, 55222.0, 55238.0, 55643.0, 55690.0, 55746.0, 55809.0, 55844.0, 55905.0, 55964.0, 56654.0, 56890.0, 56924.0, 56926.0, 56981.0, 57192.0, 57198.0, 57338.0, 57465.0, 57491.0, 57508.0, 57596.0, 57662.0, 57721.0, 57787.0, 59284.0, 59352.0, 60680.0, 63876.0, 63892.0, 64218.0, 64328.0, 64377.0, 65078.0, 78986.0, 79027.0, 79074.0, 79095.0, 79598.0, 79664.0, 79811.0, 79903.0, 79939.0, 79947.0, 80012.0, 80228.0, 80321.0, 80817.0, 80854.0, 80895.0, 81545.0, 81550.0, 81559.0, 81848.0, 83445.0, 83464.0, 83637.0, 83941.0, 84067.0, 84142.0, 84197.0, 84258.0, 84274.0, 84298.0, 84502.0, 84530.0, 84623.0, 84656.0, 84687.0, 84861.0, 84869.0, 84894.0, 84935.0, 84991.0, 85300.0, 85352.0, 89792.0, 90120.0, 91056.0, 112476.0, 112936.0, 112939.0, 114783.0, 114900.0, 115294.0, 116369.0, 116986.0, 118812.0, 118813.0, 121260.0, 124044.0, 124402.0, 126129.0, 127428.0, 130502.0, 130872.0, 134492.0, 137492.0, 138311.0, 140730.0, 146664.0, 146760.0, 148137.0, 149473.0, 152485.0, 152815.0, 153090.0, 163087.0, 163859.0, 167153.0, 167691.0, 170394.0, 170463.0, 192111.0, 199720.0, 200734.0, 201973.0, 205147.0, 221154.0, 221424.0, 254122.0, 254394.0, 283385.0, 284352.0, 284439.0, 284613.0, 375057.0, 375323.0, 375790.0, 376267.0, 388135.0, 729438.0	18.6118	green	DLPFC	0.628866
GO:0005886	CC	e	plasma membrane	173/582	4487/29107	1.28439e-18	3	173	2.25538e-15	112.0, 119.0, 156.0, 249.0, 320.0, 357.0, 408.0, 575.0, 576.0, 747.0, 773.0, 774.0, 777.0, 1137.0, 1141.0, 1207.0, 1455.0, 1612.0, 1636.0, 1729.0, 1734.0, 1742.0, 1944.0, 1949.0, 2155.0, 2273.0, 2583.0, 2675.0, 2767.0, 2782.0, 2849.0, 2901.0, 2906.0, 2909.0, 2912.0, 2914.0, 3459.0, 3675.0, 3714.0, 3754.0, 3755.0, 3757.0, 3777.0, 3780.0, 3785.0, 3897.0, 4179.0, 4185.0, 4326.0, 4771.0, 5045.0, 5064.0, 5067.0, 5100.0, 5127.0, 5138.0, 5310.0, 5311.0, 5361.0, 5368.0, 5413.0, 5536.0, 5799.0, 5817.0, 5818.0, 5876.0, 6453.0, 6508.0, 6538.0, 6543.0, 6861.0, 6885.0, 7007.0, 7036.0, 7786.0, 8111.0, 8372.0, 8643.0, 8831.0, 8907.0, 8913.0, 8941.0, 9148.0, 9265.0, 9312.0, 9379.0, 9455.0, 9545.0, 9856.0, 9929.0, 10123.0, 10235.0, 10300.0, 10368.0, 10505.0, 10579.0, 11151.0, 22801.0, 22839.0, 22859.0, 22941.0, 22979.0, 22983.0, 23108.0, 23221.0, 23263.0, 23413.0, 23556.0, 23762.0, 26012.0, 27239.0, 30820.0, 50801.0, 50944.0, 51135.0, 51305.0, 51735.0, 53826.0, 54407.0, 54509.0, 55037.0, 55183.0, 55362.0, 55905.0, 56654.0, 57156.0, 57192.0, 57198.0, 57338.0, 57449.0, 57465.0, 57497.0, 57622.0, 57799.0, 59284.0, 59352.0, 64218.0, 64743.0, 65078.0, 79057.0, 79414.0, 80144.0, 83445.0, 83464.0, 84258.0, 84502.0, 84623.0, 84687.0, 84894.0, 85455.0, 90249.0, 94030.0, 112476.0, 116369.0, 121260.0, 130612.0, 136227.0, 146760.0, 153090.0, 163859.0, 200734.0, 205147.0, 255057.0, 285220.0, 343171.0, 349667.0, 375323.0, 375790.0, 376267.0, 389813.0, 399473.0, 400451.0, 503542.0	14.6468	green	DLPFC	0.297251
GO:0030425	CC	e	dendrite	38/582	422/29107	1.33731e-14	5	38	1.17416e-11	575.0, 1137.0, 1762.0, 2002.0, 2782.0, 2901.0, 2912.0, 3897.0, 5100.0, 5368.0, 5518.0, 5562.0, 5818.0, 5914.0, 6543.0, 9312.0, 9455.0, 10368.0, 10505.0, 22906.0, 22983.0, 23138.0, 23413.0, 26012.0, 30820.0, 50944.0, 54407.0, 57787.0, 79414.0, 84623.0, 84687.0, 85300.0, 114783.0, 118813.0, 126129.0, 153090.0, 349667.0, 375323.0	10.9303	green	DLPFC	0.0652921
GO:0005829	CC	e	cytosol	172/582	5295/29107	1.59361e-11	2	172	9.32793e-09	119.0, 156.0, 320.0, 408.0, 472.0, 613.0, 648.0, 784.0, 816.0, 1027.0, 1060.0, 1207.0, 1408.0, 1455.0, 1729.0, 1742.0, 1850.0, 1855.0, 2005.0, 2273.0, 2782.0, 2802.0, 2889.0, 2909.0, 3096.0, 4008.0, 4144.0, 4298.0, 4361.0, 4507.0, 4771.0, 5127.0, 5138.0, 5189.0, 5361.0, 5518.0, 5536.0, 5562.0, 5600.0, 5876.0, 5914.0, 6198.0, 6430.0, 6453.0, 6710.0, 6712.0, 6767.0, 6885.0, 7025.0, 7126.0, 7188.0, 7786.0, 8087.0, 8100.0, 8314.0, 8467.0, 8481.0, 8541.0, 8780.0, 8831.0, 8907.0, 9039.0, 9255.0, 9256.0, 9265.0, 9344.0, 9435.0, 9451.0, 9455.0, 9600.0, 9663.0, 9701.0, 9807.0, 9901.0, 9929.0, 10123.0, 10146.0, 10235.0, 10300.0, 10579.0, 11151.0, 11164.0, 11332.0, 22863.0, 22873.0, 22906.0, 22941.0, 22979.0, 23066.0, 23108.0, 23263.0, 23396.0, 23473.0, 23556.0, 23623.0, 23762.0, 26046.0, 26054.0, 26058.0, 26234.0, 26267.0, 27031.0, 27236.0, 27241.0, 27250.0, 28964.0, 29801.0, 29903.0, 50861.0, 50944.0, 51135.0, 51174.0, 51324.0, 51574.0, 51735.0, 51742.0, 54461.0, 55012.0, 55031.0, 55037.0, 55166.0, 55643.0, 55690.0, 55746.0, 55809.0, 55844.0, 55905.0, 56890.0, 56924.0, 56981.0, 57449.0, 57491.0, 57558.0, 57605.0, 57787.0, 63892.0, 64328.0, 79586.0, 79598.0, 79664.0, 80028.0, 80321.0, 80728.0, 80895.0, 81545.0, 81550.0, 81559.0, 81848.0, 83636.0, 84067.0, 84630.0, 84656.0, 84861.0, 90135.0, 112936.0, 116986.0, 118813.0, 126567.0, 130872.0, 134492.0, 137492.0, 150726.0, 153090.0, 163859.0, 167153.0, 200734.0, 200942.0, 201627.0, 254122.0, 285636.0, 503542.0, 729438.0	8.03021	green	DLPFC	0.295533
GO:0043005	CC	e	neuron projection	29/582	338/29107	6.11322e-11	4	29	2.6837e-08	816.0, 1137.0, 1141.0, 1742.0, 1855.0, 3780.0, 4771.0, 5067.0, 5127.0, 6198.0, 6538.0, 7732.0, 8913.0, 8941.0, 9344.0, 10235.0, 22859.0, 22941.0, 22983.0, 23400.0, 26012.0, 50861.0, 50944.0, 55964.0, 57787.0, 65078.0, 85300.0, 285220.0, 349667.0	7.57127	green	DLPFC	0.0498282
GO:0098978	CC	e	glutamatergic synapse	28/582	332/29107	1.94949e-10	4	28	6.84661e-08	320.0, 613.0, 1742.0, 1855.0, 1949.0, 2901.0, 5100.0, 6453.0, 6712.0, 8087.0, 8541.0, 8831.0, 9256.0, 9455.0, 10368.0, 11151.0, 22839.0, 23413.0, 23467.0, 50944.0, 53826.0, 59284.0, 65078.0, 79414.0, 80728.0, 94030.0, 112476.0, 126129.0	7.16452	green	DLPFC	0.04811
GO:0106311	MF	e	protein threonine kinase activity	29/582	359/29107	2.55908e-10	7	29	3.78232e-07	472.0, 613.0, 816.0, 1455.0, 1612.0, 4294.0, 5127.0, 5562.0, 5600.0, 6198.0, 6885.0, 7786.0, 8780.0, 9024.0, 9344.0, 9451.0, 10290.0, 11040.0, 22983.0, 23552.0, 25989.0, 51135.0, 56924.0, 57538.0, 57787.0, 83694.0, 84446.0, 84630.0, 114783.0	6.42224	green	DLPFC	0.0498282
GO:0106310	MF	e	protein serine kinase activity	29/582	359/29107	2.55908e-10	7	29	3.78232e-07	472.0, 613.0, 816.0, 1455.0, 1612.0, 4294.0, 5127.0, 5562.0, 5600.0, 6198.0, 6885.0, 7786.0, 8780.0, 9024.0, 9344.0, 9451.0, 10290.0, 11040.0, 22983.0, 23552.0, 25989.0, 51135.0, 56924.0, 57538.0, 57787.0, 83694.0, 84446.0, 84630.0, 114783.0	6.42224	green	DLPFC	0.0498282
GO:0014069	CC	e	postsynaptic density	22/582	247/29107	6.37457e-09	4	22	1.86562e-06	119.0, 408.0, 575.0, 1742.0, 1855.0, 5064.0, 6543.0, 7732.0, 8087.0, 8831.0, 9148.0, 9455.0, 10505.0, 22859.0, 22941.0, 23413.0, 23623.0, 26012.0, 28964.0, 50944.0, 84687.0, 388135.0	5.72918	green	DLPFC	0.0378007
GO:0030424	CC	e	axon	25/582	318/29107	7.66204e-09	5	25	1.92208e-06	613.0, 2912.0, 3897.0, 5064.0, 5562.0, 6543.0, 6861.0, 8087.0, 9344.0, 11151.0, 22859.0, 22983.0, 23138.0, 26115.0, 54407.0, 55238.0, 57449.0, 79414.0, 84623.0, 85300.0, 114783.0, 118813.0, 126129.0, 153090.0, 349667.0	5.71623	green	DLPFC	0.0429553
GO:0005515	MF	e	protein binding	1753/2604	12418/29107	1.87642e-155	2	1753	8.32004e-152	22.0, 25.0, 43.0, 52.0, 86.0, 98.0, 104.0, 123.0, 146.0, 147.0, 148.0, 163.0, 204.0, 205.0, 208.0, 230.0, 238.0, 267.0, 271.0, 273.0, 288.0, 291.0, 310.0, 311.0, 334.0, 351.0, 360.0, 364.0, 372.0, 373.0, 377.0, 398.0, 400.0, 440.0, 476.0, 478.0, 481.0, 488.0, 490.0, 491.0, 492.0, 493.0, 506.0, 515.0, 523.0, 526.0, 528.0, 529.0, 535.0, 537.0, 538.0, 571.0, 580.0, 582.0, 596.0, 610.0, 627.0, 631.0, 664.0, 672.0, 673.0, 762.0, 773.0, 776.0, 783.0, 793.0, 799.0, 801.0, 805.0, 815.0, 816.0, 817.0, 830.0, 832.0, 835.0, 839.0, 865.0, 885.0, 898.0, 956.0, 961.0, 996.0, 1017.0, 1031.0, 1040.0, 1105.0, 1106.0, 1112.0, 1114.0, 1121.0, 1123.0, 1128.0, 1131.0, 1159.0, 1173.0, 1175.0, 1182.0, 1183.0, 1195.0, 1198.0, 1201.0, 1212.0, 1213.0, 1258.0, 1272.0, 1288.0, 1314.0, 1316.0, 1345.0, 1346.0, 1349.0, 1353.0, 1363.0, 1389.0, 1393.0, 1462.0, 1500.0, 1534.0, 1540.0, 1620.0, 1635.0, 1639.0, 1653.0, 1655.0, 1718.0, 1737.0, 1738.0, 1740.0, 1743.0, 1756.0, 1759.0, 1773.0, 1778.0, 1780.0, 1788.0, 1795.0, 1816.0, 1820.0, 1838.0, 1892.0, 1896.0, 1911.0, 1912.0, 1953.0, 1961.0, 1974.0, 1977.0, 1981.0, 1983.0, 2005.0, 2026.0, 2029.0, 2035.0, 2036.0, 2039.0, 2043.0, 2050.0, 2059.0, 2060.0, 2072.0, 2107.0, 2130.0, 2134.0, 2140.0, 2157.0, 2170.0, 2176.0, 2181.0, 2185.0, 2257.0, 2259.0, 2271.0, 2274.0, 2280.0, 2395.0, 2475.0, 2551.0, 2563.0, 2566.0, 2572.0, 2619.0, 2632.0, 2709.0, 2730.0, 2736.0, 2737.0, 2739.0, 2743.0, 2744.0, 2787.0, 2790.0, 2801.0, 2821.0, 2874.0, 2882.0, 2903.0, 2911.0, 2926.0, 2983.0, 2987.0, 3014.0, 3021.0, 3029.0, 3037.0, 3052.0, 3064.0, 3069.0, 3074.0, 3093.0, 3098.0, 3131.0, 3141.0, 3181.0, 3188.0, 3208.0, 3241.0, 3251.0, 3280.0, 3309.0, 3313.0, 3320.0, 3354.0, 3356.0, 3358.0, 3359.0, 3360.0, 3376.0, 3382.0, 3398.0, 3419.0, 3612.0, 3625.0, 3631.0, 3632.0, 3643.0, 3676.0, 3708.0, 3716.0, 3736.0, 3737.0, 3739.0, 3745.0, 3746.0, 3749.0, 3752.0, 3754.0, 3756.0, 3760.0, 3761.0, 3763.0, 3765.0, 3775.0, 3778.0, 3781.0, 3787.0, 3788.0, 3798.0, 3815.0, 3845.0, 3914.0, 3925.0, 3939.0, 3945.0, 3980.0, 3981.0, 3984.0, 4013.0, 4017.0, 4045.0, 4074.0, 4090.0, 4097.0, 4128.0, 4130.0, 4140.0, 4142.0, 4154.0, 4168.0, 4172.0, 4174.0, 4176.0, 4189.0, 4190.0, 4194.0, 4209.0, 4211.0, 4214.0, 4215.0, 4218.0, 4233.0, 4292.0, 4293.0, 4297.0, 4306.0, 4338.0, 4355.0, 4357.0, 4485.0, 4522.0, 4591.0, 4594.0, 4595.0, 4609.0, 4625.0, 4644.0, 4670.0, 4674.0, 4675.0, 4677.0, 4681.0, 4683.0, 4697.0, 4698.0, 4702.0, 4706.0, 4711.0, 4712.0, 4720.0, 4722.0, 4739.0, 4741.0, 4744.0, 4747.0, 4756.0, 4763.0, 4775.0, 4783.0, 4809.0, 4842.0, 4856.0, 4862.0, 4885.0, 4887.0, 4897.0, 4898.0, 4899.0, 4905.0, 4928.0, 4931.0, 4942.0, 4946.0, 4952.0, 4957.0, 4976.0, 4978.0, 4985.0, 4988.0, 5001.0, 5007.0, 5013.0, 5037.0, 5048.0, 5058.0, 5066.0, 5071.0, 5095.0, 5110.0, 5126.0, 5128.0, 5138.0, 5141.0, 5152.0, 5153.0, 5155.0, 5160.0, 5162.0, 5165.0, 5170.0, 5176.0, 5210.0, 5213.0, 5214.0, 5217.0, 5218.0, 5223.0, 5230.0, 5261.0, 5291.0, 5292.0, 5297.0, 5300.0, 5318.0, 5326.0, 5347.0, 5394.0, 5395.0, 5411.0, 5412.0, 5422.0, 5426.0, 5429.0, 5468.0, 5493.0, 5504.0, 5510.0, 5515.0, 5516.0, 5520.0, 5522.0, 5524.0, 5527.0, 5530.0, 5532.0, 5534.0, 5538.0, 5564.0, 5567.0, 5573.0, 5575.0, 5578.0, 5579.0, 5580.0, 5581.0, 5582.0, 5594.0, 5601.0, 5602.0, 5604.0, 5607.0, 5613.0, 5621.0, 5624.0, 5631.0, 5635.0, 5646.0, 5686.0, 5705.0, 5706.0, 5707.0, 5718.0, 5725.0, 5738.0, 5744.0, 5746.0, 5754.0, 5774.0, 5786.0, 5791.0, 5795.0, 5798.0, 5801.0, 5824.0, 5826.0, 5834.0, 5861.0, 5862.0, 5865.0, 5868.0, 5870.0, 5874.0, 5879.0, 5892.0, 5899.0, 5900.0, 5901.0, 5905.0, 5909.0, 5910.0, 5927.0, 5933.0, 5950.0, 5955.0, 5965.0, 5970.0, 5979.0, 6009.0, 6016.0, 6049.0, 6100.0, 6102.0, 6259.0, 6262.0, 6272.0, 6314.0, 6324.0, 6330.0, 6334.0, 6376.0, 6390.0, 6391.0, 6392.0, 6400.0, 6416.0, 6429.0, 6431.0, 6433.0, 6456.0, 6461.0, 6500.0, 6502.0, 6503.0, 6506.0, 6515.0, 6541.0, 6599.0, 6608.0, 6612.0, 6616.0, 6620.0, 6622.0, 6623.0, 6638.0, 6643.0, 6647.0, 6648.0, 6653.0, 6657.0, 6658.0, 6667.0, 6695.0, 6710.0, 6711.0, 6728.0, 6733.0, 6741.0, 6753.0, 6770.0, 6775.0, 6785.0, 6812.0, 6817.0, 6844.0, 6855.0, 6857.0, 6869.0, 6884.0, 6910.0, 6921.0, 6935.0, 6936.0, 6938.0, 6990.0, 7023.0, 7027.0, 7046.0, 7057.0, 7068.0, 7070.0, 7074.0, 7087.0, 7090.0, 7091.0, 7102.0, 7138.0, 7157.0, 7163.0, 7167.0, 7171.0, 7172.0, 7220.0, 7265.0, 7266.0, 7277.0, 7289.0, 7292.0, 7320.0, 7325.0, 7336.0, 7345.0, 7360.0, 7374.0, 7381.0, 7386.0, 7389.0, 7399.0, 7416.0, 7431.0, 7432.0, 7433.0, 7447.0, 7458.0, 7480.0, 7504.0, 7525.0, 7529.0, 7532.0, 7533.0, 7534.0, 7551.0, 7633.0, 7681.0, 7692.0, 7745.0, 7746.0, 7764.0, 7768.0, 7781.0, 7852.0, 7857.0, 7874.0, 7905.0, 7988.0, 7993.0, 7994.0, 8028.0, 8030.0, 8050.0, 8078.0, 8086.0, 8106.0, 8195.0, 8239.0, 8243.0, 8325.0, 8382.0, 8395.0, 8402.0, 8434.0, 8448.0, 8452.0, 8453.0, 8476.0, 8481.0, 8496.0, 8497.0, 8506.0, 8514.0, 8520.0, 8522.0, 8525.0, 8527.0, 8536.0, 8560.0, 8562.0, 8565.0, 8604.0, 8615.0, 8618.0, 8624.0, 8629.0, 8646.0, 8660.0, 8674.0, 8678.0, 8692.0, 8724.0, 8739.0, 8745.0, 8760.0, 8774.0, 8775.0, 8799.0, 8803.0, 8821.0, 8853.0, 8879.0, 8887.0, 8895.0, 8911.0, 8914.0, 8924.0, 8935.0, 8938.0, 8945.0, 8975.0, 8976.0, 8994.0, 8995.0, 9028.0, 9033.0, 9054.0, 9066.0, 9097.0, 9107.0, 9108.0, 9114.0, 9129.0, 9131.0, 9139.0, 9145.0, 9185.0, 9205.0, 9211.0, 9217.0, 9218.0, 9228.0, 9229.0, 9236.0, 9242.0, 9276.0, 9294.0, 9306.0, 9318.0, 9324.0, 9353.0, 9355.0, 9362.0, 9372.0, 9373.0, 9389.0, 9445.0, 9446.0, 9451.0, 9472.0, 9474.0, 9475.0, 9478.0, 9479.0, 9515.0, 9519.0, 9521.0, 9530.0, 9532.0, 9554.0, 9568.0, 9572.0, 9575.0, 9577.0, 9584.0, 9604.0, 9607.0, 9610.0, 9618.0, 9630.0, 9643.0, 9645.0, 9648.0, 9655.0, 9666.0, 9685.0, 9686.0, 9693.0, 9710.0, 9722.0, 9732.0, 9737.0, 9743.0, 9746.0, 9749.0, 9751.0, 9758.0, 9781.0, 9782.0, 9788.0, 9804.0, 9814.0, 9815.0, 9848.0, 9861.0, 9867.0, 9873.0, 9874.0, 9880.0, 9886.0, 9892.0, 9899.0, 9908.0, 9912.0, 9915.0, 9917.0, 9918.0, 9922.0, 9923.0, 9925.0, 9975.0, 10003.0, 10006.0, 10013.0, 10042.0, 10059.0, 10063.0, 10069.0, 10075.0, 10079.0, 10082.0, 10087.0, 10097.0, 10098.0, 10120.0, 10128.0, 10134.0, 10146.0, 10159.0, 10179.0, 10180.0, 10212.0, 10254.0, 10266.0, 10284.0, 10291.0, 10294.0, 10302.0, 10311.0, 10313.0, 10317.0, 10361.0, 10382.0, 10396.0, 10418.0, 10436.0, 10438.0, 10439.0, 10447.0, 10458.0, 10476.0, 10484.0, 10486.0, 10490.0, 10549.0, 10550.0, 10558.0, 10561.0, 10564.0, 10569.0, 10606.0, 10618.0, 10620.0, 10622.0, 10630.0, 10636.0, 10650.0, 10651.0, 10668.0, 10672.0, 10681.0, 10687.0, 10725.0, 10763.0, 10776.0, 10782.0, 10787.0, 10794.0, 10807.0, 10808.0, 10814.0, 10815.0, 10827.0, 10891.0, 10900.0, 10906.0, 10907.0, 10920.0, 10923.0, 10928.0, 10935.0, 10939.0, 10953.0, 10955.0, 10979.0, 10980.0, 10982.0, 10989.0, 11007.0, 11033.0, 11034.0, 11040.0, 11041.0, 11059.0, 11064.0, 11080.0, 11099.0, 11101.0, 11104.0, 11127.0, 11142.0, 11164.0, 11167.0, 11171.0, 11177.0, 11180.0, 11193.0, 11197.0, 11200.0, 11215.0, 11216.0, 11232.0, 11260.0, 11261.0, 11269.0, 11275.0, 11315.0, 11329.0, 11334.0, 11336.0, 11345.0, 11346.0, 22794.0, 22808.0, 22820.0, 22841.0, 22843.0, 22844.0, 22848.0, 22849.0, 22853.0, 22858.0, 22865.0, 22866.0, 22868.0, 22870.0, 22874.0, 22883.0, 22895.0, 22897.0, 22900.0, 22903.0, 22908.0, 22913.0, 22920.0, 22927.0, 22930.0, 22931.0, 22949.0, 22950.0, 22976.0, 22979.0, 22995.0, 22999.0, 23017.0, 23019.0, 23020.0, 23031.0, 23035.0, 23074.0, 23077.0, 23078.0, 23092.0, 23095.0, 23108.0, 23109.0, 23125.0, 23126.0, 23131.0, 23132.0, 23135.0, 23136.0, 23141.0, 23154.0, 23164.0, 23179.0, 23185.0, 23200.0, 23204.0, 23208.0, 23224.0, 23229.0, 23230.0, 23236.0, 23270.0, 23271.0, 23279.0, 23291.0, 23310.0, 23314.0, 23339.0, 23345.0, 23349.0, 23352.0, 23353.0, 23354.0, 23360.0, 23367.0, 23368.0, 23383.0, 23384.0, 23392.0, 23410.0, 23413.0, 23416.0, 23463.0, 23466.0, 23478.0, 23479.0, 23503.0, 23507.0, 23582.0, 23589.0, 23633.0, 23654.0, 23683.0, 23710.0, 23760.0, 23774.0, 23787.0, 25776.0, 25782.0, 25797.0, 25803.0, 25814.0, 25818.0, 25830.0, 25831.0, 25837.0, 25849.0, 25874.0, 25876.0, 25888.0, 25901.0, 25911.0, 25924.0, 25940.0, 25977.0, 25978.0, 26005.0, 26037.0, 26047.0, 26049.0, 26052.0, 26053.0, 26056.0, 26060.0, 26064.0, 26100.0, 26128.0, 26136.0, 26258.0, 26259.0, 26268.0, 26273.0, 26297.0, 26355.0, 26505.0, 26507.0, 26528.0, 26580.0, 26953.0, 26994.0, 26999.0, 27018.0, 27020.0, 27069.0, 27072.0, 27077.0, 27097.0, 27101.0, 27111.0, 27122.0, 27124.0, 27165.0, 27241.0, 27244.0, 27248.0, 27327.0, 27340.0, 27348.0, 27430.0, 28962.0, 28972.0, 29015.0, 29070.0, 29078.0, 29079.0, 29095.0, 29110.0, 29118.0, 29128.0, 29761.0, 29789.0, 29843.0, 29887.0, 29893.0, 29906.0, 29916.0, 29944.0, 29978.0, 29979.0, 29982.0, 29993.0, 30815.0, 30819.0, 30845.0, 30849.0, 50484.0, 50485.0, 50488.0, 50507.0, 50618.0, 50632.0, 50650.0, 50813.0, 50848.0, 51020.0, 51022.0, 51026.0, 51062.0, 51075.0, 51103.0, 51119.0, 51126.0, 51127.0, 51138.0, 51172.0, 51182.0, 51194.0, 51196.0, 51204.0, 51209.0, 51247.0, 51259.0, 51277.0, 51286.0, 51310.0, 51317.0, 51319.0, 51361.0, 51362.0, 51377.0, 51379.0, 51382.0, 51390.0, 51400.0, 51409.0, 51422.0, 51439.0, 51440.0, 51495.0, 51527.0, 51538.0, 51560.0, 51564.0, 51566.0, 51573.0, 51606.0, 51646.0, 51649.0, 51652.0, 51661.0, 51665.0, 51669.0, 51701.0, 51706.0, 51719.0, 51728.0, 51755.0, 51760.0, 51761.0, 51807.0, 51808.0, 53339.0, 53343.0, 53353.0, 53358.0, 53616.0, 54033.0, 54103.0, 54205.0, 54332.0, 54438.0, 54442.0, 54457.0, 54464.0, 54472.0, 54520.0, 54557.0, 54602.0, 54617.0, 54676.0, 54715.0, 54737.0, 54749.0, 54765.0, 54769.0, 54790.0, 54806.0, 54842.0, 54878.0, 54880.0, 54901.0, 54902.0, 54910.0, 54914.0, 54930.0, 54940.0, 54962.0, 54968.0, 54971.0, 54997.0, 55030.0, 55041.0, 55051.0, 55069.0, 55070.0, 55093.0, 55109.0, 55114.0, 55118.0, 55120.0, 55139.0, 55159.0, 55163.0, 55175.0, 55177.0, 55197.0, 55198.0, 55204.0, 55207.0, 55212.0, 55243.0, 55245.0, 55246.0, 55254.0, 55275.0, 55284.0, 55285.0, 55288.0, 55291.0, 55294.0, 55312.0, 55322.0, 55324.0, 55346.0, 55352.0, 55359.0, 55361.0, 55374.0, 55466.0, 55526.0, 55529.0, 55530.0, 55536.0, 55553.0, 55577.0, 55585.0, 55607.0, 55608.0, 55610.0, 55636.0, 55644.0, 55646.0, 55664.0, 55672.0, 55713.0, 55732.0, 55737.0, 55742.0, 55743.0, 55753.0, 55754.0, 55755.0, 55756.0, 55759.0, 55769.0, 55775.0, 55802.0, 55824.0, 55827.0, 55829.0, 55831.0, 55835.0, 55854.0, 55856.0, 55859.0, 55863.0, 55879.0, 55922.0, 55966.0, 56252.0, 56271.0, 56339.0, 56474.0, 56479.0, 56521.0, 56648.0, 56675.0, 56850.0, 56851.0, 56896.0, 56902.0, 56941.0, 56946.0, 56971.0, 56990.0, 57003.0, 57050.0, 57103.0, 57136.0, 57159.0, 57161.0, 57172.0, 57213.0, 57216.0, 57403.0, 57406.0, 57460.0, 57461.0, 57463.0, 57488.0, 57496.0, 57504.0, 57506.0, 57515.0, 57528.0, 57536.0, 57542.0, 57559.0, 57561.0, 57562.0, 57630.0, 57645.0, 57684.0, 57689.0, 57690.0, 57692.0, 57696.0, 57709.0, 57718.0, 57730.0, 57732.0, 58491.0, 58499.0, 58508.0, 58512.0, 58538.0, 59339.0, 59343.0, 59345.0, 59349.0, 60370.0, 60592.0, 60686.0, 63027.0, 63901.0, 63905.0, 63908.0, 63915.0, 63916.0, 63939.0, 63941.0, 64061.0, 64168.0, 64175.0, 64215.0, 64223.0, 64375.0, 64393.0, 64400.0, 64411.0, 64421.0, 64431.0, 64599.0, 64744.0, 64745.0, 64754.0, 64756.0, 64766.0, 64768.0, 64783.0, 64794.0, 64795.0, 64801.0, 64839.0, 64855.0, 64965.0, 65008.0, 65009.0, 65018.0, 65108.0, 65266.0, 78987.0, 79023.0, 79047.0, 79065.0, 79085.0, 79088.0, 79091.0, 79109.0, 79133.0, 79135.0, 79137.0, 79161.0, 79415.0, 79447.0, 79589.0, 79622.0, 79624.0, 79647.0, 79657.0, 79666.0, 79698.0, 79705.0, 79719.0, 79722.0, 79734.0, 79807.0, 79837.0, 79866.0, 79873.0, 79902.0, 79913.0, 79921.0, 79943.0, 79955.0, 80006.0, 80142.0, 80145.0, 80148.0, 80153.0, 80208.0, 80262.0, 80273.0, 80306.0, 80309.0, 80333.0, 80344.0, 80345.0, 80726.0, 80762.0, 80777.0, 80778.0, 80895.0, 81565.0, 81617.0, 81619.0, 81621.0, 81627.0, 81631.0, 81669.0, 81788.0, 81873.0, 81887.0, 81888.0, 81929.0, 83394.0, 83463.0, 83544.0, 83593.0, 83605.0, 83606.0, 83660.0, 83752.0, 83850.0, 83855.0, 83861.0, 83873.0, 83877.0, 83988.0, 83992.0, 84033.0, 84062.0, 84100.0, 84164.0, 84193.0, 84230.0, 84254.0, 84259.0, 84267.0, 84271.0, 84277.0, 84296.0, 84301.0, 84312.0, 84319.0, 84324.0, 84340.0, 84342.0, 84440.0, 84465.0, 84515.0, 84525.0, 84529.0, 84557.0, 84561.0, 84618.0, 84649.0, 84665.0, 84669.0, 84679.0, 84707.0, 84708.0, 84787.0, 84811.0, 84872.0, 84888.0, 84892.0, 84895.0, 84897.0, 84902.0, 84912.0, 84914.0, 84929.0, 84940.0, 84962.0, 84967.0, 84987.0, 84996.0, 85014.0, 85015.0, 85377.0, 85457.0, 85463.0, 85476.0, 85865.0, 89781.0, 90007.0, 90268.0, 90427.0, 90459.0, 90624.0, 90701.0, 91137.0, 91522.0, 91526.0, 91608.0, 91647.0, 91768.0, 92002.0, 92595.0, 92667.0, 92715.0, 92840.0, 93185.0, 93323.0, 93426.0, 93621.0, 93974.0, 93986.0, 94005.0, 94056.0, 94122.0, 94233.0, 94241.0, 112495.0, 112609.0, 112611.0, 112755.0, 112812.0, 112942.0, 113444.0, 114088.0, 114134.0, 114569.0, 114757.0, 114798.0, 114824.0, 114826.0, 114876.0, 114904.0, 114908.0, 114928.0, 114991.0, 115426.0, 115752.0, 115827.0, 116442.0, 116931.0, 117157.0, 117178.0, 118427.0, 118429.0, 118738.0, 118980.0, 119032.0, 120534.0, 120892.0, 122553.0, 123016.0, 123920.0, 124359.0, 124401.0, 124751.0, 124944.0, 125058.0, 125113.0, 126282.0, 126433.0, 126823.0, 127253.0, 127703.0, 127933.0, 128866.0, 128869.0, 129531.0, 129563.0, 130162.0, 130827.0, 130951.0, 131034.0, 131118.0, 131450.0, 131566.0, 132204.0, 133015.0, 134265.0, 134510.0, 135112.0, 139231.0, 139322.0, 139341.0, 140707.0, 140735.0, 140739.0, 142679.0, 143098.0, 143384.0, 144100.0, 144165.0, 144233.0, 144363.0, 144402.0, 145226.0, 145567.0, 145773.0, 146057.0, 146059.0, 146395.0, 146433.0, 146439.0, 147463.0, 147657.0, 147687.0, 147837.0, 148327.0, 148534.0, 148979.0, 150290.0, 150379.0, 151195.0, 151393.0, 152098.0, 152217.0, 152789.0, 153364.0, 154807.0, 157638.0, 158219.0, 158427.0, 159013.0, 160760.0, 162972.0, 163882.0, 164633.0, 164832.0, 165679.0, 166793.0, 170394.0, 170850.0, 192669.0, 192683.0, 197335.0, 200424.0, 200558.0, 200728.0, 200894.0, 201895.0, 201973.0, 205564.0, 219333.0, 219738.0, 219749.0, 219771.0, 219854.0, 219988.0, 220202.0, 221061.0, 221477.0, 221496.0, 221692.0, 222255.0, 222662.0, 222865.0, 245812.0, 246243.0, 246330.0, 252969.0, 252983.0, 253314.0, 253635.0, 253639.0, 253714.0, 253769.0, 254170.0, 254225.0, 254778.0, 254887.0, 255022.0, 255275.0, 255631.0, 255967.0, 256302.0, 256309.0, 257194.0, 257218.0, 258010.0, 259217.0, 259232.0, 266812.0, 282991.0, 283310.0, 283337.0, 283377.0, 283455.0, 283820.0, 283985.0, 283989.0, 284001.0, 284111.0, 284348.0, 285093.0, 285172.0, 285282.0, 285315.0, 285331.0, 285533.0, 285590.0, 285596.0, 285613.0, 285971.0, 285989.0, 286410.0, 286499.0, 326624.0, 339105.0, 339344.0, 339390.0, 339804.0, 340156.0, 340419.0, 340527.0, 340542.0, 340543.0, 342667.0, 342945.0, 345757.0, 348110.0, 348980.0, 348995.0, 353497.0, 374354.0, 374654.0, 374882.0, 374887.0, 375056.0, 375341.0, 386617.0, 386618.0, 387496.0, 387911.0, 388121.0, 388662.0, 388969.0, 389524.0, 399947.0, 400120.0, 401474.0, 401994.0, 402381.0, 404550.0, 408263.0, 440145.0, 440498.0, 440574.0, 441518.0, 493856.0, 548596.0, 553115.0, 642273.0, 642597.0, 728276.0, 729515.0, 729852.0, 729967.0, 100289678.0, 100528062.0	151.08	turquoise	HIPPO	0.673195
GO:0005829	CC	e	cytosol	843/2604	5295/29107	4.07307e-75	2	843	7.15231e-72	25.0, 52.0, 104.0, 123.0, 148.0, 163.0, 208.0, 230.0, 267.0, 271.0, 273.0, 288.0, 311.0, 351.0, 372.0, 395.0, 398.0, 400.0, 440.0, 523.0, 526.0, 528.0, 529.0, 535.0, 538.0, 571.0, 582.0, 596.0, 635.0, 661.0, 673.0, 766.0, 793.0, 801.0, 815.0, 816.0, 817.0, 830.0, 832.0, 835.0, 839.0, 898.0, 996.0, 1017.0, 1031.0, 1120.0, 1121.0, 1123.0, 1173.0, 1175.0, 1201.0, 1212.0, 1213.0, 1314.0, 1316.0, 1429.0, 1500.0, 1523.0, 1540.0, 1606.0, 1608.0, 1629.0, 1635.0, 1639.0, 1653.0, 1655.0, 1718.0, 1730.0, 1740.0, 1743.0, 1756.0, 1778.0, 1780.0, 1795.0, 1820.0, 1974.0, 1977.0, 1981.0, 1983.0, 2005.0, 2026.0, 2035.0, 2036.0, 2039.0, 2050.0, 2060.0, 2107.0, 2170.0, 2172.0, 2176.0, 2185.0, 2271.0, 2280.0, 2395.0, 2475.0, 2558.0, 2561.0, 2572.0, 2632.0, 2730.0, 2736.0, 2737.0, 2739.0, 2744.0, 2805.0, 2821.0, 2874.0, 2987.0, 3029.0, 3064.0, 3069.0, 3093.0, 3098.0, 3141.0, 3188.0, 3208.0, 3251.0, 3269.0, 3309.0, 3320.0, 3356.0, 3376.0, 3382.0, 3398.0, 3612.0, 3631.0, 3706.0, 3716.0, 3736.0, 3790.0, 3798.0, 3845.0, 3925.0, 3939.0, 3945.0, 3984.0, 4045.0, 4090.0, 4121.0, 4128.0, 4130.0, 4140.0, 4154.0, 4168.0, 4174.0, 4176.0, 4190.0, 4214.0, 4215.0, 4218.0, 4297.0, 4306.0, 4338.0, 4357.0, 4522.0, 4591.0, 4644.0, 4677.0, 4683.0, 4739.0, 4747.0, 4763.0, 4775.0, 4842.0, 4862.0, 4898.0, 4899.0, 4900.0, 4905.0, 4928.0, 4946.0, 4952.0, 4957.0, 4976.0, 5001.0, 5007.0, 5026.0, 5037.0, 5048.0, 5058.0, 5071.0, 5095.0, 5110.0, 5136.0, 5138.0, 5141.0, 5143.0, 5152.0, 5153.0, 5170.0, 5210.0, 5213.0, 5214.0, 5218.0, 5223.0, 5230.0, 5238.0, 5261.0, 5291.0, 5292.0, 5297.0, 5300.0, 5347.0, 5394.0, 5395.0, 5422.0, 5429.0, 5468.0, 5493.0, 5515.0, 5516.0, 5520.0, 5522.0, 5527.0, 5530.0, 5532.0, 5534.0, 5538.0, 5564.0, 5567.0, 5573.0, 5575.0, 5578.0, 5579.0, 5580.0, 5581.0, 5582.0, 5594.0, 5601.0, 5602.0, 5604.0, 5607.0, 5621.0, 5631.0, 5686.0, 5705.0, 5706.0, 5707.0, 5718.0, 5744.0, 5774.0, 5801.0, 5824.0, 5861.0, 5862.0, 5865.0, 5868.0, 5870.0, 5879.0, 5900.0, 5901.0, 5905.0, 5909.0, 5910.0, 5923.0, 5924.0, 5970.0, 5999.0, 6000.0, 6009.0, 6272.0, 6314.0, 6415.0, 6416.0, 6456.0, 6461.0, 6500.0, 6502.0, 6503.0, 6616.0, 6620.0, 6622.0, 6643.0, 6647.0, 6657.0, 6697.0, 6710.0, 6711.0, 6728.0, 6733.0, 6738.0, 6770.0, 6775.0, 6812.0, 6817.0, 6844.0, 6853.0, 6921.0, 6935.0, 6936.0, 7027.0, 7070.0, 7074.0, 7138.0, 7157.0, 7167.0, 7171.0, 7172.0, 7257.0, 7265.0, 7266.0, 7277.0, 7345.0, 7358.0, 7360.0, 7389.0, 7390.0, 7431.0, 7447.0, 7458.0, 7525.0, 7529.0, 7532.0, 7533.0, 7534.0, 7840.0, 7874.0, 7881.0, 7994.0, 8028.0, 8030.0, 8078.0, 8086.0, 8195.0, 8228.0, 8239.0, 8243.0, 8395.0, 8437.0, 8452.0, 8453.0, 8476.0, 8481.0, 8496.0, 8497.0, 8514.0, 8525.0, 8526.0, 8527.0, 8536.0, 8565.0, 8615.0, 8618.0, 8622.0, 8624.0, 8660.0, 8678.0, 8692.0, 8724.0, 8775.0, 8776.0, 8799.0, 8821.0, 8867.0, 8887.0, 8895.0, 8924.0, 8935.0, 8938.0, 8945.0, 8975.0, 8976.0, 8994.0, 9054.0, 9066.0, 9097.0, 9107.0, 9108.0, 9129.0, 9131.0, 9185.0, 9218.0, 9276.0, 9306.0, 9318.0, 9324.0, 9352.0, 9372.0, 9446.0, 9451.0, 9474.0, 9475.0, 9479.0, 9521.0, 9530.0, 9532.0, 9540.0, 9575.0, 9577.0, 9581.0, 9604.0, 9610.0, 9615.0, 9618.0, 9648.0, 9655.0, 9677.0, 9685.0, 9693.0, 9710.0, 9722.0, 9732.0, 9737.0, 9743.0, 9814.0, 9829.0, 9861.0, 9908.0, 9912.0, 9918.0, 10006.0, 10013.0, 10059.0, 10075.0, 10087.0, 10097.0, 10120.0, 10125.0, 10134.0, 10146.0, 10254.0, 10284.0, 10294.0, 10382.0, 10458.0, 10484.0, 10490.0, 10495.0, 10549.0, 10552.0, 10564.0, 10569.0, 10606.0, 10622.0, 10630.0, 10672.0, 10681.0, 10725.0, 10787.0, 10808.0, 10814.0, 10815.0, 10900.0, 10907.0, 10908.0, 10920.0, 10928.0, 10935.0, 10953.0, 10970.0, 10979.0, 10980.0, 11001.0, 11033.0, 11059.0, 11064.0, 11080.0, 11127.0, 11164.0, 11171.0, 11180.0, 11212.0, 11215.0, 11216.0, 11260.0, 11261.0, 11275.0, 11315.0, 11329.0, 11336.0, 11345.0, 11346.0, 22794.0, 22820.0, 22824.0, 22844.0, 22848.0, 22849.0, 22853.0, 22858.0, 22870.0, 22895.0, 22897.0, 22900.0, 22903.0, 22920.0, 22927.0, 22928.0, 22930.0, 22931.0, 22979.0, 22995.0, 22999.0, 23019.0, 23035.0, 23074.0, 23092.0, 23093.0, 23108.0, 23126.0, 23136.0, 23154.0, 23164.0, 23167.0, 23179.0, 23185.0, 23220.0, 23229.0, 23230.0, 23236.0, 23259.0, 23261.0, 23271.0, 23279.0, 23291.0, 23352.0, 23354.0, 23368.0, 23408.0, 23479.0, 23511.0, 23576.0, 23589.0, 23683.0, 23710.0, 25776.0, 25782.0, 25814.0, 25818.0, 25830.0, 25849.0, 25957.0, 25977.0, 25978.0, 26005.0, 26060.0, 26064.0, 26100.0, 26136.0, 26258.0, 26259.0, 26268.0, 26273.0, 26289.0, 26297.0, 26355.0, 26503.0, 26528.0, 26999.0, 27018.0, 27077.0, 27101.0, 27111.0, 27124.0, 27145.0, 27175.0, 27241.0, 27244.0, 27327.0, 27430.0, 28512.0, 28962.0, 29110.0, 29761.0, 29789.0, 29978.0, 29979.0, 29993.0, 30845.0, 30849.0, 50484.0, 50488.0, 50650.0, 50813.0, 51103.0, 51119.0, 51126.0, 51132.0, 51138.0, 51182.0, 51194.0, 51196.0, 51209.0, 51259.0, 51361.0, 51377.0, 51379.0, 51382.0, 51422.0, 51555.0, 51560.0, 51564.0, 51566.0, 51606.0, 51652.0, 51665.0, 51701.0, 51719.0, 51725.0, 51727.0, 51728.0, 51808.0, 53339.0, 53358.0, 54205.0, 54332.0, 54442.0, 54464.0, 54472.0, 54617.0, 54737.0, 54806.0, 54812.0, 54878.0, 54930.0, 54997.0, 55093.0, 55114.0, 55163.0, 55175.0, 55204.0, 55207.0, 55212.0, 55275.0, 55291.0, 55294.0, 55297.0, 55312.0, 55347.0, 55352.0, 55361.0, 55466.0, 55536.0, 55573.0, 55577.0, 55585.0, 55593.0, 55607.0, 55664.0, 55667.0, 55737.0, 55742.0, 55745.0, 55755.0, 55756.0, 55784.0, 55802.0, 55827.0, 55835.0, 55854.0, 55856.0, 55893.0, 56252.0, 56271.0, 56474.0, 56648.0, 56776.0, 56850.0, 56896.0, 56902.0, 57103.0, 57161.0, 57178.0, 57186.0, 57231.0, 57542.0, 57545.0, 57559.0, 57576.0, 57605.0, 57630.0, 57665.0, 57690.0, 57696.0, 57709.0, 57718.0, 57732.0, 58538.0, 59343.0, 59345.0, 59349.0, 60592.0, 63916.0, 63939.0, 64168.0, 64223.0, 64283.0, 64359.0, 64397.0, 64400.0, 64599.0, 64754.0, 64766.0, 64768.0, 64839.0, 64855.0, 65009.0, 65018.0, 65065.0, 65266.0, 79023.0, 79068.0, 79070.0, 79109.0, 79135.0, 79589.0, 79622.0, 79657.0, 79672.0, 79705.0, 79717.0, 79719.0, 79825.0, 79837.0, 79866.0, 79873.0, 79902.0, 80006.0, 80025.0, 80142.0, 80145.0, 80148.0, 80153.0, 80208.0, 80263.0, 80333.0, 80778.0, 80895.0, 81565.0, 81617.0, 81631.0, 81929.0, 83394.0, 83752.0, 83988.0, 84033.0, 84062.0, 84144.0, 84254.0, 84271.0, 84301.0, 84515.0, 84557.0, 84618.0, 84649.0, 84669.0, 84871.0, 84896.0, 84902.0, 84942.0, 84962.0, 85004.0, 85457.0, 89781.0, 89782.0, 90007.0, 90268.0, 90427.0, 91647.0, 91768.0, 93323.0, 93426.0, 94056.0, 94241.0, 112755.0, 114757.0, 114876.0, 115557.0, 115752.0, 115827.0, 117157.0, 120534.0, 120892.0, 121274.0, 121278.0, 121952.0, 122553.0, 122970.0, 123016.0, 123745.0, 123920.0, 124944.0, 125058.0, 126433.0, 128866.0, 129049.0, 133522.0, 134147.0, 134265.0, 135138.0, 136319.0, 140735.0, 140739.0, 142940.0, 144100.0, 144165.0, 144233.0, 144423.0, 145567.0, 146057.0, 146059.0, 146330.0, 147166.0, 147657.0, 150379.0, 150786.0, 151393.0, 161725.0, 166793.0, 192669.0, 200558.0, 200894.0, 201627.0, 205564.0, 219333.0, 219988.0, 221002.0, 221692.0, 246330.0, 253714.0, 254225.0, 255967.0, 256987.0, 261729.0, 283455.0, 283748.0, 283927.0, 284111.0, 285172.0, 285331.0, 317649.0, 342667.0, 348995.0, 374354.0, 375337.0, 387751.0, 388121.0, 440073.0, 440145.0, 440498.0, 644150.0, 729920.0, 100528062.0	71.1456	turquoise	HIPPO	0.323733
GO:0005886	CC	e	plasma membrane	646/2604	4487/29107	3.94093e-39	3	646	3.46014e-36	43.0, 86.0, 109.0, 123.0, 146.0, 147.0, 148.0, 163.0, 208.0, 238.0, 273.0, 288.0, 334.0, 351.0, 360.0, 364.0, 373.0, 377.0, 398.0, 412.0, 476.0, 478.0, 481.0, 490.0, 491.0, 492.0, 493.0, 506.0, 523.0, 526.0, 528.0, 535.0, 538.0, 610.0, 631.0, 672.0, 673.0, 762.0, 773.0, 776.0, 783.0, 799.0, 801.0, 805.0, 956.0, 961.0, 1006.0, 1007.0, 1016.0, 1128.0, 1131.0, 1132.0, 1173.0, 1175.0, 1182.0, 1201.0, 1212.0, 1213.0, 1258.0, 1362.0, 1363.0, 1500.0, 1606.0, 1607.0, 1608.0, 1734.0, 1740.0, 1759.0, 1804.0, 1816.0, 1821.0, 1838.0, 1896.0, 1952.0, 1983.0, 2026.0, 2035.0, 2036.0, 2039.0, 2043.0, 2050.0, 2059.0, 2060.0, 2130.0, 2157.0, 2181.0, 2182.0, 2554.0, 2555.0, 2557.0, 2558.0, 2560.0, 2561.0, 2566.0, 2572.0, 2619.0, 2675.0, 2739.0, 2743.0, 2787.0, 2790.0, 2806.0, 2821.0, 2847.0, 2849.0, 2892.0, 2894.0, 2897.0, 2900.0, 2903.0, 2911.0, 2925.0, 3069.0, 3269.0, 3309.0, 3320.0, 3354.0, 3356.0, 3358.0, 3359.0, 3360.0, 3361.0, 3556.0, 3595.0, 3631.0, 3632.0, 3643.0, 3676.0, 3680.0, 3708.0, 3736.0, 3737.0, 3739.0, 3745.0, 3746.0, 3747.0, 3749.0, 3752.0, 3754.0, 3756.0, 3758.0, 3760.0, 3761.0, 3763.0, 3765.0, 3775.0, 3778.0, 3781.0, 3787.0, 3788.0, 3790.0, 3815.0, 3845.0, 4033.0, 4045.0, 4074.0, 4140.0, 4142.0, 4185.0, 4218.0, 4233.0, 4685.0, 4718.0, 4739.0, 4756.0, 4842.0, 4884.0, 4887.0, 4897.0, 4905.0, 4952.0, 4978.0, 4985.0, 4988.0, 5007.0, 5026.0, 5058.0, 5066.0, 5099.0, 5138.0, 5141.0, 5152.0, 5170.0, 5218.0, 5291.0, 5292.0, 5297.0, 5318.0, 5395.0, 5411.0, 5412.0, 5426.0, 5493.0, 5515.0, 5530.0, 5532.0, 5567.0, 5575.0, 5578.0, 5579.0, 5580.0, 5581.0, 5582.0, 5594.0, 5602.0, 5604.0, 5621.0, 5746.0, 5754.0, 5774.0, 5786.0, 5791.0, 5795.0, 5798.0, 5801.0, 5865.0, 5868.0, 5870.0, 5874.0, 5879.0, 5899.0, 5923.0, 5924.0, 5979.0, 5999.0, 6000.0, 6009.0, 6016.0, 6102.0, 6259.0, 6262.0, 6272.0, 6323.0, 6324.0, 6327.0, 6330.0, 6334.0, 6376.0, 6390.0, 6456.0, 6461.0, 6506.0, 6515.0, 6534.0, 6541.0, 6543.0, 6545.0, 6549.0, 6553.0, 6557.0, 6608.0, 6616.0, 6622.0, 6647.0, 6653.0, 6751.0, 6753.0, 6754.0, 6812.0, 6833.0, 6844.0, 6854.0, 6857.0, 6863.0, 6869.0, 7035.0, 7046.0, 7070.0, 7074.0, 7087.0, 7220.0, 7226.0, 7289.0, 7292.0, 7320.0, 7345.0, 7416.0, 7431.0, 7433.0, 7504.0, 7525.0, 7533.0, 7781.0, 7852.0, 7881.0, 8325.0, 8395.0, 8434.0, 8437.0, 8452.0, 8455.0, 8496.0, 8514.0, 8522.0, 8525.0, 8526.0, 8527.0, 8560.0, 8660.0, 8674.0, 8692.0, 8745.0, 8775.0, 8776.0, 8808.0, 8853.0, 8895.0, 8924.0, 8935.0, 8938.0, 8976.0, 8994.0, 8995.0, 9033.0, 9066.0, 9097.0, 9127.0, 9145.0, 9152.0, 9185.0, 9217.0, 9218.0, 9228.0, 9229.0, 9294.0, 9340.0, 9362.0, 9365.0, 9369.0, 9445.0, 9475.0, 9478.0, 9479.0, 9498.0, 9515.0, 9530.0, 9542.0, 9568.0, 9610.0, 9618.0, 9630.0, 9643.0, 9677.0, 9685.0, 9693.0, 9718.0, 9732.0, 9749.0, 9781.0, 9848.0, 9867.0, 9873.0, 9886.0, 9899.0, 9900.0, 10003.0, 10079.0, 10082.0, 10098.0, 10125.0, 10159.0, 10266.0, 10313.0, 10368.0, 10396.0, 10458.0, 10479.0, 10486.0, 10495.0, 10505.0, 10550.0, 10618.0, 10630.0, 10636.0, 10672.0, 10888.0, 10900.0, 10928.0, 10955.0, 10970.0, 10979.0, 10999.0, 11001.0, 11033.0, 11059.0, 11080.0, 11180.0, 11215.0, 11216.0, 11245.0, 11255.0, 11261.0, 11315.0, 22808.0, 22844.0, 22849.0, 22865.0, 22866.0, 22931.0, 22950.0, 22953.0, 22979.0, 22999.0, 23025.0, 23093.0, 23108.0, 23136.0, 23167.0, 23180.0, 23200.0, 23208.0, 23305.0, 23352.0, 23368.0, 23413.0, 23416.0, 23461.0, 23504.0, 23507.0, 23551.0, 24141.0, 25782.0, 25814.0, 25849.0, 25957.0, 25978.0, 26037.0, 26052.0, 26060.0, 26090.0, 26136.0, 26251.0, 26503.0, 26505.0, 26507.0, 27020.0, 27094.0, 27111.0, 27124.0, 27145.0, 27255.0, 27340.0, 29091.0, 29953.0, 29978.0, 29979.0, 29993.0, 30815.0, 30819.0, 30845.0, 50507.0, 50618.0, 50848.0, 51182.0, 51196.0, 51201.0, 51209.0, 51299.0, 51310.0, 51379.0, 51382.0, 51390.0, 51573.0, 51606.0, 51652.0, 51706.0, 51760.0, 51761.0, 53344.0, 53353.0, 53358.0, 53616.0, 54102.0, 54464.0, 54737.0, 54769.0, 54842.0, 54847.0, 54997.0, 55113.0, 55114.0, 55198.0, 55243.0, 55283.0, 55291.0, 55352.0, 55359.0, 55361.0, 55529.0, 55573.0, 55644.0, 55667.0, 55742.0, 55754.0, 55775.0, 55824.0, 55829.0, 55835.0, 55879.0, 55959.0, 56479.0, 56776.0, 56990.0, 57030.0, 57172.0, 57186.0, 57211.0, 57216.0, 57282.0, 57403.0, 57406.0, 57419.0, 57468.0, 57476.0, 57512.0, 57515.0, 57552.0, 57561.0, 57582.0, 57689.0, 57692.0, 57709.0, 57828.0, 58512.0, 59084.0, 59283.0, 59339.0, 63982.0, 64215.0, 64283.0, 64393.0, 64400.0, 64411.0, 64855.0, 65108.0, 66004.0, 79068.0, 79109.0, 79837.0, 79955.0, 80208.0, 80333.0, 81533.0, 81537.0, 81619.0, 83660.0, 83742.0, 83873.0, 84033.0, 84062.0, 84068.0, 84100.0, 84230.0, 84435.0, 84570.0, 84631.0, 84665.0, 84679.0, 84888.0, 84902.0, 84918.0, 84962.0, 85004.0, 90427.0, 91522.0, 91608.0, 91683.0, 92255.0, 93185.0, 94122.0, 94233.0, 112609.0, 112755.0, 114134.0, 114798.0, 114804.0, 114814.0, 115557.0, 115752.0, 115827.0, 116442.0, 118429.0, 120534.0, 120892.0, 123745.0, 128869.0, 130074.0, 130399.0, 131034.0, 131450.0, 133418.0, 140735.0, 140885.0, 143458.0, 144195.0, 144402.0, 145567.0, 146059.0, 146206.0, 146395.0, 147166.0, 151056.0, 151195.0, 153364.0, 153579.0, 154664.0, 157638.0, 160851.0, 163882.0, 164633.0, 169714.0, 170850.0, 192683.0, 203859.0, 219771.0, 221061.0, 221477.0, 222662.0, 253559.0, 254778.0, 256987.0, 257194.0, 258010.0, 259232.0, 261729.0, 283455.0, 284111.0, 284348.0, 285172.0, 285175.0, 285613.0, 286410.0, 326624.0, 338557.0, 339390.0, 344838.0, 347404.0, 348980.0, 387804.0, 388121.0, 389072.0, 400451.0, 401994.0, 646627.0, 100507050.0, 105378803.0	35.4609	turquoise	HIPPO	0.24808
GO:0016020	CC	e	membrane	369/2604	2120/29107	1.05807e-37	2	369	6.19322e-35	43.0, 109.0, 163.0, 267.0, 291.0, 310.0, 311.0, 334.0, 372.0, 398.0, 412.0, 476.0, 478.0, 481.0, 488.0, 490.0, 493.0, 506.0, 515.0, 538.0, 596.0, 762.0, 805.0, 817.0, 830.0, 832.0, 835.0, 865.0, 956.0, 1128.0, 1182.0, 1198.0, 1213.0, 1265.0, 1272.0, 1314.0, 1362.0, 1462.0, 1606.0, 1608.0, 1639.0, 1653.0, 1655.0, 1718.0, 1734.0, 1740.0, 1743.0, 1759.0, 1778.0, 1896.0, 1981.0, 2026.0, 2060.0, 2172.0, 2181.0, 2182.0, 2280.0, 2475.0, 2526.0, 2736.0, 2787.0, 2821.0, 2990.0, 3052.0, 3074.0, 3181.0, 3188.0, 3241.0, 3309.0, 3320.0, 3360.0, 3376.0, 3556.0, 3632.0, 3643.0, 3676.0, 3708.0, 3716.0, 3747.0, 3798.0, 3845.0, 3925.0, 3939.0, 3945.0, 3984.0, 4017.0, 4033.0, 4074.0, 4121.0, 4168.0, 4172.0, 4174.0, 4176.0, 4292.0, 4522.0, 4644.0, 4670.0, 4763.0, 4931.0, 4952.0, 4976.0, 5007.0, 5066.0, 5122.0, 5126.0, 5141.0, 5170.0, 5213.0, 5214.0, 5223.0, 5230.0, 5250.0, 5291.0, 5297.0, 5394.0, 5411.0, 5493.0, 5515.0, 5538.0, 5573.0, 5705.0, 5706.0, 5707.0, 5718.0, 5725.0, 5786.0, 5834.0, 5870.0, 5879.0, 5901.0, 5909.0, 5965.0, 6009.0, 6259.0, 6262.0, 6376.0, 6506.0, 6534.0, 6541.0, 6543.0, 6557.0, 6616.0, 6622.0, 6643.0, 6653.0, 6833.0, 6844.0, 7074.0, 7095.0, 7171.0, 7266.0, 7416.0, 7447.0, 7458.0, 7529.0, 7532.0, 7781.0, 7798.0, 8086.0, 8228.0, 8239.0, 8434.0, 8452.0, 8481.0, 8514.0, 8526.0, 8560.0, 8615.0, 8641.0, 8760.0, 8775.0, 8776.0, 8799.0, 8924.0, 9028.0, 9033.0, 9107.0, 9108.0, 9114.0, 9236.0, 9353.0, 9362.0, 9445.0, 9451.0, 9474.0, 9498.0, 9530.0, 9583.0, 9648.0, 9685.0, 9693.0, 9732.0, 9782.0, 9899.0, 9904.0, 9918.0, 9922.0, 10059.0, 10075.0, 10087.0, 10097.0, 10120.0, 10125.0, 10128.0, 10134.0, 10198.0, 10212.0, 10294.0, 10396.0, 10505.0, 10550.0, 10564.0, 10569.0, 10606.0, 10630.0, 10672.0, 10908.0, 10928.0, 10953.0, 10955.0, 10970.0, 10989.0, 10999.0, 11037.0, 11064.0, 11269.0, 23019.0, 23020.0, 23077.0, 23141.0, 23154.0, 23185.0, 23200.0, 23204.0, 23259.0, 23305.0, 23310.0, 23339.0, 23352.0, 23367.0, 23392.0, 23463.0, 23509.0, 23511.0, 23633.0, 23683.0, 23787.0, 25814.0, 26047.0, 26052.0, 26060.0, 26090.0, 26100.0, 26503.0, 26505.0, 26999.0, 27077.0, 27241.0, 29079.0, 29789.0, 29916.0, 30849.0, 50640.0, 51026.0, 51182.0, 51195.0, 51303.0, 51382.0, 51390.0, 51706.0, 51719.0, 54332.0, 54464.0, 54557.0, 54842.0, 54901.0, 54940.0, 55113.0, 55139.0, 55198.0, 55207.0, 55212.0, 55254.0, 55275.0, 55283.0, 55288.0, 55297.0, 55324.0, 55361.0, 55466.0, 55610.0, 55745.0, 55754.0, 55771.0, 55784.0, 55802.0, 55907.0, 55973.0, 57003.0, 57136.0, 57476.0, 57488.0, 57515.0, 57552.0, 57559.0, 57605.0, 57665.0, 57689.0, 57696.0, 58477.0, 59339.0, 63916.0, 64175.0, 64215.0, 64397.0, 65018.0, 65065.0, 65266.0, 79065.0, 79815.0, 79902.0, 79982.0, 80153.0, 80306.0, 80777.0, 80863.0, 81537.0, 81887.0, 83394.0, 83752.0, 84100.0, 84230.0, 84284.0, 84342.0, 84669.0, 84814.0, 84888.0, 84896.0, 84929.0, 89781.0, 89782.0, 89801.0, 92255.0, 93185.0, 94005.0, 94160.0, 112755.0, 114134.0, 114876.0, 128869.0, 129285.0, 130367.0, 130733.0, 137964.0, 140735.0, 140885.0, 146206.0, 150379.0, 163882.0, 192669.0, 221496.0, 222662.0, 255520.0, 256987.0, 283748.0, 285126.0, 375056.0, 493856.0, 100507050.0	34.2081	turquoise	HIPPO	0.141705
GO:0005737	CC	e	cytoplasm	661/2604	4681/29107	1.77374e-37	2	661	7.78671e-35	25.0, 52.0, 104.0, 109.0, 147.0, 148.0, 204.0, 205.0, 310.0, 311.0, 351.0, 360.0, 364.0, 373.0, 377.0, 395.0, 400.0, 491.0, 571.0, 580.0, 596.0, 627.0, 631.0, 664.0, 672.0, 773.0, 801.0, 805.0, 815.0, 816.0, 817.0, 835.0, 839.0, 898.0, 996.0, 1017.0, 1031.0, 1105.0, 1121.0, 1195.0, 1201.0, 1314.0, 1500.0, 1607.0, 1620.0, 1629.0, 1639.0, 1653.0, 1655.0, 1718.0, 1759.0, 1780.0, 1787.0, 1788.0, 1838.0, 1952.0, 1977.0, 1981.0, 1983.0, 2029.0, 2043.0, 2060.0, 2107.0, 2121.0, 2130.0, 2140.0, 2172.0, 2176.0, 2182.0, 2185.0, 2257.0, 2259.0, 2271.0, 2280.0, 2475.0, 2560.0, 2632.0, 2737.0, 2739.0, 2743.0, 2805.0, 2926.0, 3033.0, 3064.0, 3069.0, 3141.0, 3181.0, 3208.0, 3251.0, 3280.0, 3309.0, 3313.0, 3320.0, 3359.0, 3360.0, 3376.0, 3382.0, 3398.0, 3612.0, 3631.0, 3706.0, 3716.0, 3845.0, 3925.0, 3945.0, 3980.0, 3984.0, 4090.0, 4130.0, 4140.0, 4154.0, 4189.0, 4209.0, 4355.0, 4591.0, 4594.0, 4644.0, 4670.0, 4677.0, 4705.0, 4718.0, 4739.0, 4744.0, 4747.0, 4763.0, 4775.0, 4842.0, 4856.0, 4942.0, 4946.0, 4952.0, 4976.0, 5007.0, 5058.0, 5071.0, 5110.0, 5128.0, 5138.0, 5155.0, 5170.0, 5214.0, 5217.0, 5218.0, 5223.0, 5291.0, 5292.0, 5297.0, 5300.0, 5318.0, 5347.0, 5357.0, 5394.0, 5452.0, 5493.0, 5510.0, 5524.0, 5530.0, 5532.0, 5564.0, 5570.0, 5573.0, 5575.0, 5578.0, 5579.0, 5580.0, 5581.0, 5594.0, 5601.0, 5602.0, 5613.0, 5621.0, 5631.0, 5635.0, 5705.0, 5718.0, 5744.0, 5774.0, 5791.0, 5824.0, 5834.0, 5865.0, 5868.0, 5879.0, 5892.0, 5901.0, 5905.0, 5909.0, 5965.0, 5970.0, 5999.0, 6049.0, 6102.0, 6259.0, 6500.0, 6599.0, 6612.0, 6616.0, 6620.0, 6622.0, 6623.0, 6638.0, 6643.0, 6647.0, 6657.0, 6667.0, 6695.0, 6711.0, 6733.0, 6741.0, 6751.0, 6753.0, 6754.0, 6812.0, 6817.0, 6857.0, 6875.0, 6910.0, 6938.0, 6990.0, 7027.0, 7157.0, 7163.0, 7257.0, 7266.0, 7277.0, 7320.0, 7336.0, 7345.0, 7360.0, 7399.0, 7431.0, 7529.0, 7533.0, 7534.0, 7781.0, 7852.0, 8106.0, 8195.0, 8228.0, 8239.0, 8452.0, 8455.0, 8476.0, 8522.0, 8525.0, 8526.0, 8527.0, 8565.0, 8624.0, 8629.0, 8692.0, 8724.0, 8776.0, 8821.0, 8846.0, 8895.0, 8924.0, 8935.0, 8994.0, 9107.0, 9108.0, 9127.0, 9185.0, 9217.0, 9294.0, 9306.0, 9318.0, 9352.0, 9353.0, 9373.0, 9446.0, 9451.0, 9472.0, 9474.0, 9475.0, 9479.0, 9515.0, 9519.0, 9521.0, 9530.0, 9568.0, 9572.0, 9577.0, 9604.0, 9610.0, 9618.0, 9645.0, 9666.0, 9693.0, 9751.0, 9762.0, 9764.0, 9781.0, 9788.0, 9796.0, 9829.0, 9848.0, 9867.0, 9904.0, 9908.0, 9915.0, 9918.0, 9975.0, 10013.0, 10059.0, 10063.0, 10075.0, 10097.0, 10120.0, 10146.0, 10150.0, 10212.0, 10254.0, 10266.0, 10296.0, 10361.0, 10382.0, 10436.0, 10438.0, 10458.0, 10486.0, 10561.0, 10569.0, 10606.0, 10636.0, 10651.0, 10672.0, 10681.0, 10763.0, 10776.0, 10782.0, 10808.0, 10935.0, 10979.0, 10982.0, 11007.0, 11033.0, 11034.0, 11040.0, 11059.0, 11078.0, 11099.0, 11101.0, 11104.0, 11142.0, 11171.0, 11180.0, 11200.0, 11212.0, 11215.0, 11232.0, 11260.0, 11261.0, 11269.0, 11275.0, 11315.0, 11329.0, 11345.0, 22824.0, 22848.0, 22849.0, 22858.0, 22866.0, 22884.0, 22900.0, 22927.0, 22928.0, 22949.0, 22950.0, 23035.0, 23077.0, 23078.0, 23080.0, 23096.0, 23108.0, 23109.0, 23126.0, 23180.0, 23224.0, 23236.0, 23259.0, 23331.0, 23339.0, 23345.0, 23353.0, 23367.0, 23368.0, 23384.0, 23413.0, 23479.0, 23507.0, 23582.0, 23589.0, 23633.0, 23760.0, 25778.0, 25814.0, 25817.0, 25830.0, 25876.0, 25978.0, 26037.0, 26052.0, 26053.0, 26060.0, 26258.0, 26268.0, 26289.0, 26297.0, 26953.0, 26999.0, 27018.0, 27111.0, 27124.0, 27175.0, 27244.0, 27285.0, 27340.0, 29063.0, 29110.0, 29118.0, 29789.0, 29843.0, 29953.0, 29978.0, 29979.0, 29982.0, 29993.0, 30815.0, 30819.0, 30845.0, 50488.0, 50618.0, 51020.0, 51119.0, 51123.0, 51126.0, 51127.0, 51132.0, 51182.0, 51247.0, 51319.0, 51361.0, 51377.0, 51379.0, 51422.0, 51527.0, 51564.0, 51701.0, 51725.0, 51727.0, 51807.0, 54102.0, 54442.0, 54457.0, 54462.0, 54472.0, 54602.0, 54715.0, 54737.0, 54765.0, 54878.0, 54962.0, 54997.0, 55109.0, 55120.0, 55139.0, 55159.0, 55177.0, 55207.0, 55294.0, 55312.0, 55573.0, 55607.0, 55644.0, 55646.0, 55664.0, 55672.0, 55742.0, 55755.0, 55771.0, 55775.0, 55802.0, 55819.0, 55827.0, 55835.0, 55859.0, 55893.0, 56271.0, 56339.0, 56474.0, 56521.0, 56776.0, 56853.0, 56990.0, 57095.0, 57103.0, 57118.0, 57159.0, 57178.0, 57186.0, 57211.0, 57446.0, 57460.0, 57504.0, 57561.0, 57562.0, 57605.0, 57718.0, 57821.0, 58477.0, 59339.0, 59345.0, 63901.0, 63941.0, 64061.0, 64097.0, 64168.0, 64223.0, 64411.0, 64431.0, 64744.0, 64779.0, 64795.0, 64839.0, 64855.0, 64901.0, 65009.0, 65018.0, 65108.0, 65266.0, 65979.0, 79068.0, 79109.0, 79442.0, 79587.0, 79589.0, 79705.0, 79716.0, 79717.0, 79719.0, 79734.0, 79807.0, 79866.0, 79884.0, 79913.0, 80124.0, 80145.0, 80208.0, 80309.0, 80333.0, 81689.0, 81788.0, 81873.0, 83394.0, 83544.0, 83593.0, 83605.0, 83660.0, 83742.0, 83861.0, 84062.0, 84100.0, 84138.0, 84193.0, 84230.0, 84254.0, 84259.0, 84271.0, 84296.0, 84448.0, 84525.0, 84529.0, 84707.0, 84708.0, 84872.0, 84926.0, 84944.0, 85015.0, 89781.0, 89782.0, 90007.0, 90268.0, 90459.0, 93323.0, 113457.0, 114088.0, 114134.0, 114804.0, 114826.0, 114928.0, 117178.0, 120892.0, 121952.0, 122402.0, 124401.0, 126282.0, 126433.0, 127253.0, 127262.0, 127700.0, 127943.0, 128077.0, 128866.0, 129049.0, 129563.0, 130507.0, 130951.0, 132884.0, 135114.0, 136319.0, 139728.0, 142679.0, 144233.0, 146057.0, 146059.0, 146206.0, 146439.0, 146713.0, 147906.0, 148867.0, 150290.0, 150379.0, 151195.0, 151393.0, 152789.0, 157638.0, 160851.0, 161725.0, 166336.0, 166378.0, 166793.0, 192669.0, 197335.0, 200424.0, 201627.0, 219771.0, 221477.0, 246243.0, 252969.0, 255275.0, 259217.0, 283455.0, 283871.0, 284001.0, 284004.0, 284565.0, 285590.0, 340527.0, 340542.0, 345778.0, 359948.0, 374654.0, 388121.0, 389072.0, 390637.0, 390790.0, 401190.0, 402381.0, 553115.0, 100528062.0	34.1086	turquoise	HIPPO	0.25384
GO:0098978	CC	e	glutamatergic synapse	112/2604	332/29107	8.52841e-37	4	112	2.99518e-34	148.0, 163.0, 490.0, 491.0, 492.0, 493.0, 793.0, 1006.0, 1128.0, 1173.0, 1182.0, 1500.0, 1759.0, 1821.0, 1977.0, 2043.0, 2059.0, 2060.0, 2185.0, 2475.0, 2563.0, 2894.0, 2903.0, 2911.0, 2983.0, 3208.0, 3356.0, 3359.0, 3556.0, 3736.0, 4218.0, 4884.0, 4885.0, 4900.0, 5300.0, 5520.0, 5530.0, 5532.0, 5534.0, 5573.0, 5575.0, 5602.0, 5879.0, 5970.0, 6456.0, 6506.0, 6616.0, 6711.0, 6812.0, 6854.0, 6857.0, 7074.0, 7143.0, 7525.0, 7534.0, 7781.0, 8525.0, 8526.0, 8536.0, 8618.0, 8745.0, 8775.0, 9127.0, 9211.0, 9228.0, 9229.0, 9498.0, 9722.0, 9746.0, 9900.0, 9912.0, 10082.0, 10368.0, 10458.0, 10636.0, 10810.0, 10814.0, 10815.0, 22866.0, 22883.0, 23236.0, 23413.0, 23467.0, 25978.0, 26052.0, 27020.0, 27445.0, 50632.0, 53616.0, 55607.0, 56850.0, 57406.0, 57460.0, 57689.0, 58512.0, 63908.0, 64084.0, 80863.0, 81832.0, 81873.0, 83992.0, 84062.0, 84435.0, 84631.0, 93664.0, 114798.0, 120892.0, 140735.0, 146395.0, 347730.0, 388662.0, 401190.0	33.5236	turquoise	HIPPO	0.0430108
GO:0005634	CC	e	nucleus	714/2604	5368/29107	3.73156e-32	5	714	1.0921e-29	25.0, 43.0, 86.0, 104.0, 123.0, 147.0, 148.0, 208.0, 267.0, 310.0, 334.0, 373.0, 506.0, 515.0, 538.0, 571.0, 580.0, 596.0, 664.0, 672.0, 673.0, 773.0, 793.0, 801.0, 805.0, 815.0, 817.0, 835.0, 898.0, 996.0, 1017.0, 1031.0, 1105.0, 1106.0, 1112.0, 1121.0, 1195.0, 1198.0, 1201.0, 1316.0, 1389.0, 1393.0, 1500.0, 1523.0, 1639.0, 1653.0, 1655.0, 1718.0, 1738.0, 1743.0, 1773.0, 1780.0, 1788.0, 1820.0, 1838.0, 1911.0, 1912.0, 1977.0, 1981.0, 2005.0, 2072.0, 2130.0, 2140.0, 2176.0, 2185.0, 2257.0, 2259.0, 2271.0, 2274.0, 2475.0, 2551.0, 2736.0, 2737.0, 2805.0, 2874.0, 2911.0, 3014.0, 3021.0, 3064.0, 3069.0, 3093.0, 3131.0, 3181.0, 3188.0, 3280.0, 3309.0, 3320.0, 3398.0, 3419.0, 3631.0, 3706.0, 3716.0, 3720.0, 3939.0, 3981.0, 3984.0, 4017.0, 4090.0, 4097.0, 4154.0, 4172.0, 4174.0, 4176.0, 4194.0, 4209.0, 4211.0, 4292.0, 4297.0, 4595.0, 4609.0, 4670.0, 4674.0, 4675.0, 4683.0, 4739.0, 4763.0, 4774.0, 4775.0, 4783.0, 4809.0, 4842.0, 4862.0, 4899.0, 4900.0, 4931.0, 4946.0, 4952.0, 4957.0, 5001.0, 5013.0, 5037.0, 5071.0, 5081.0, 5128.0, 5136.0, 5138.0, 5141.0, 5143.0, 5160.0, 5162.0, 5170.0, 5178.0, 5213.0, 5214.0, 5218.0, 5291.0, 5292.0, 5300.0, 5318.0, 5326.0, 5347.0, 5394.0, 5395.0, 5422.0, 5426.0, 5429.0, 5452.0, 5455.0, 5468.0, 5510.0, 5515.0, 5516.0, 5524.0, 5527.0, 5538.0, 5564.0, 5567.0, 5570.0, 5579.0, 5580.0, 5581.0, 5582.0, 5594.0, 5601.0, 5602.0, 5604.0, 5607.0, 5613.0, 5621.0, 5686.0, 5705.0, 5706.0, 5707.0, 5725.0, 5791.0, 5798.0, 5862.0, 5892.0, 5900.0, 5901.0, 5927.0, 5965.0, 5970.0, 5999.0, 6049.0, 6100.0, 6259.0, 6314.0, 6416.0, 6429.0, 6433.0, 6500.0, 6502.0, 6599.0, 6612.0, 6622.0, 6647.0, 6657.0, 6667.0, 6733.0, 6741.0, 6910.0, 6935.0, 6936.0, 6938.0, 6990.0, 7023.0, 7027.0, 7046.0, 7068.0, 7074.0, 7090.0, 7091.0, 7157.0, 7167.0, 7257.0, 7259.0, 7289.0, 7320.0, 7325.0, 7336.0, 7358.0, 7360.0, 7374.0, 7416.0, 7529.0, 7534.0, 7551.0, 7621.0, 7633.0, 7643.0, 7692.0, 7743.0, 7745.0, 7746.0, 7757.0, 7764.0, 7768.0, 7769.0, 7798.0, 7852.0, 7874.0, 7994.0, 8028.0, 8078.0, 8086.0, 8106.0, 8195.0, 8239.0, 8243.0, 8402.0, 8452.0, 8481.0, 8520.0, 8525.0, 8527.0, 8536.0, 8624.0, 8629.0, 8678.0, 8846.0, 8895.0, 8914.0, 8924.0, 8975.0, 8976.0, 8994.0, 9054.0, 9097.0, 9129.0, 9131.0, 9139.0, 9205.0, 9242.0, 9324.0, 9338.0, 9352.0, 9355.0, 9373.0, 9475.0, 9479.0, 9521.0, 9530.0, 9572.0, 9575.0, 9577.0, 9581.0, 9604.0, 9618.0, 9645.0, 9686.0, 9722.0, 9782.0, 9848.0, 9874.0, 9915.0, 9918.0, 9923.0, 9925.0, 9975.0, 10006.0, 10013.0, 10075.0, 10082.0, 10097.0, 10128.0, 10146.0, 10179.0, 10180.0, 10212.0, 10284.0, 10291.0, 10296.0, 10302.0, 10311.0, 10361.0, 10382.0, 10436.0, 10438.0, 10463.0, 10520.0, 10549.0, 10552.0, 10569.0, 10620.0, 10622.0, 10636.0, 10672.0, 10681.0, 10725.0, 10794.0, 10808.0, 10814.0, 10891.0, 10907.0, 10920.0, 10923.0, 10928.0, 10953.0, 10979.0, 11007.0, 11033.0, 11059.0, 11066.0, 11078.0, 11101.0, 11104.0, 11142.0, 11164.0, 11171.0, 11193.0, 11200.0, 11261.0, 11269.0, 11315.0, 11329.0, 11346.0, 22794.0, 22824.0, 22843.0, 22849.0, 22858.0, 22870.0, 22877.0, 22883.0, 22884.0, 22900.0, 22903.0, 22913.0, 22927.0, 22976.0, 23019.0, 23020.0, 23060.0, 23077.0, 23093.0, 23109.0, 23125.0, 23126.0, 23131.0, 23132.0, 23135.0, 23224.0, 23236.0, 23261.0, 23270.0, 23291.0, 23345.0, 23368.0, 23383.0, 23392.0, 23408.0, 23410.0, 23466.0, 23479.0, 23582.0, 23633.0, 23774.0, 25776.0, 25803.0, 25874.0, 25888.0, 25911.0, 26053.0, 26060.0, 26136.0, 26297.0, 26953.0, 26994.0, 26999.0, 27018.0, 27097.0, 27101.0, 27136.0, 27175.0, 27244.0, 27285.0, 27430.0, 27443.0, 29079.0, 29114.0, 29118.0, 29128.0, 29761.0, 29843.0, 29887.0, 29978.0, 30845.0, 50485.0, 50507.0, 51022.0, 51102.0, 51119.0, 51123.0, 51126.0, 51132.0, 51138.0, 51182.0, 51277.0, 51319.0, 51377.0, 51379.0, 51422.0, 51527.0, 51564.0, 51566.0, 51646.0, 51701.0, 51727.0, 51755.0, 51808.0, 54033.0, 54205.0, 54332.0, 54442.0, 54464.0, 54617.0, 54715.0, 54737.0, 54790.0, 54880.0, 54962.0, 54997.0, 55051.0, 55070.0, 55074.0, 55093.0, 55120.0, 55159.0, 55177.0, 55198.0, 55205.0, 55209.0, 55212.0, 55284.0, 55291.0, 55294.0, 55352.0, 55536.0, 55553.0, 55585.0, 55636.0, 55644.0, 55646.0, 55713.0, 55742.0, 55743.0, 55756.0, 55762.0, 55769.0, 55771.0, 55775.0, 55802.0, 55827.0, 55835.0, 55854.0, 55856.0, 55859.0, 55893.0, 55907.0, 55922.0, 55924.0, 56252.0, 56271.0, 56339.0, 56776.0, 56849.0, 56853.0, 56986.0, 57050.0, 57095.0, 57103.0, 57118.0, 57178.0, 57186.0, 57460.0, 57461.0, 57496.0, 57507.0, 57573.0, 57585.0, 57645.0, 57665.0, 57692.0, 58491.0, 58499.0, 58508.0, 59339.0, 59343.0, 60436.0, 63901.0, 63941.0, 64061.0, 64359.0, 64375.0, 64400.0, 64431.0, 64754.0, 64766.0, 64768.0, 64783.0, 64794.0, 64795.0, 64839.0, 64855.0, 65018.0, 79023.0, 79068.0, 79088.0, 79091.0, 79447.0, 79605.0, 79622.0, 79647.0, 79698.0, 79716.0, 79717.0, 79866.0, 79913.0, 79921.0, 79943.0, 79955.0, 80025.0, 80063.0, 80124.0, 80142.0, 80145.0, 80345.0, 80726.0, 80778.0, 80895.0, 81627.0, 81669.0, 83463.0, 83593.0, 83742.0, 83752.0, 83855.0, 84062.0, 84138.0, 84164.0, 84259.0, 84271.0, 84324.0, 84449.0, 84515.0, 84525.0, 84529.0, 84622.0, 84665.0, 84671.0, 84707.0, 84787.0, 84811.0, 84874.0, 84897.0, 84914.0, 84944.0, 84962.0, 84969.0, 85004.0, 85015.0, 85457.0, 85463.0, 90007.0, 90459.0, 91768.0, 92002.0, 92595.0, 92840.0, 93986.0, 94241.0, 112755.0, 112942.0, 114804.0, 114826.0, 114928.0, 114991.0, 115426.0, 117178.0, 118738.0, 121274.0, 122402.0, 124359.0, 127933.0, 128387.0, 128866.0, 132884.0, 133522.0, 134510.0, 135112.0, 135114.0, 135138.0, 136319.0, 139728.0, 139735.0, 140597.0, 140735.0, 140739.0, 142940.0, 144165.0, 144195.0, 146050.0, 146057.0, 146059.0, 146713.0, 147657.0, 147687.0, 147837.0, 147929.0, 148203.0, 148327.0, 148979.0, 150290.0, 152098.0, 158399.0, 158931.0, 161725.0, 162972.0, 166793.0, 200424.0, 200558.0, 201973.0, 205564.0, 219333.0, 219749.0, 219771.0, 220202.0, 221336.0, 221692.0, 221785.0, 253639.0, 254048.0, 254225.0, 254778.0, 256309.0, 259217.0, 266812.0, 283337.0, 283377.0, 284004.0, 284371.0, 285971.0, 285989.0, 339344.0, 340543.0, 340554.0, 342945.0, 349565.0, 353497.0, 359948.0, 387082.0, 387751.0, 389114.0, 389524.0, 390980.0, 401190.0, 402381.0, 440498.0, 642273.0, 729967.0, 100289678.0, 100293516.0, 100528062.0	28.9617	turquoise	HIPPO	0.274194
GO:0005654	CC	e	nucleoplasm	537/2604	3805/29107	1.91516e-29	2	537	4.29389e-27	25.0, 86.0, 104.0, 148.0, 208.0, 311.0, 360.0, 490.0, 515.0, 523.0, 571.0, 580.0, 596.0, 661.0, 664.0, 672.0, 801.0, 815.0, 816.0, 817.0, 839.0, 865.0, 898.0, 996.0, 1017.0, 1105.0, 1198.0, 1316.0, 1523.0, 1653.0, 1655.0, 1743.0, 1759.0, 1787.0, 1788.0, 1820.0, 1911.0, 1912.0, 1960.0, 1961.0, 2005.0, 2029.0, 2072.0, 2130.0, 2140.0, 2176.0, 2274.0, 2475.0, 2551.0, 2558.0, 2736.0, 2737.0, 2739.0, 2805.0, 2821.0, 2874.0, 2926.0, 3014.0, 3021.0, 3033.0, 3064.0, 3131.0, 3181.0, 3188.0, 3280.0, 3320.0, 3376.0, 3398.0, 3631.0, 3720.0, 3980.0, 3981.0, 4013.0, 4017.0, 4090.0, 4097.0, 4154.0, 4172.0, 4174.0, 4176.0, 4194.0, 4209.0, 4292.0, 4297.0, 4306.0, 4338.0, 4528.0, 4595.0, 4609.0, 4670.0, 4683.0, 4706.0, 4711.0, 4712.0, 4720.0, 4739.0, 4756.0, 4774.0, 4775.0, 4809.0, 4842.0, 4862.0, 4899.0, 4928.0, 4931.0, 4942.0, 4976.0, 5001.0, 5007.0, 5058.0, 5126.0, 5141.0, 5152.0, 5162.0, 5218.0, 5291.0, 5292.0, 5300.0, 5318.0, 5347.0, 5394.0, 5395.0, 5422.0, 5426.0, 5429.0, 5452.0, 5455.0, 5468.0, 5520.0, 5524.0, 5527.0, 5530.0, 5532.0, 5534.0, 5564.0, 5567.0, 5578.0, 5579.0, 5580.0, 5594.0, 5601.0, 5602.0, 5613.0, 5686.0, 5705.0, 5706.0, 5707.0, 5718.0, 5725.0, 5744.0, 5824.0, 5868.0, 5892.0, 5901.0, 5905.0, 5927.0, 5933.0, 5965.0, 5970.0, 6049.0, 6102.0, 6314.0, 6323.0, 6390.0, 6429.0, 6431.0, 6461.0, 6500.0, 6502.0, 6599.0, 6612.0, 6638.0, 6647.0, 6657.0, 6658.0, 6667.0, 6697.0, 6733.0, 6738.0, 6775.0, 6812.0, 6875.0, 6884.0, 6910.0, 6921.0, 6935.0, 6936.0, 6938.0, 7023.0, 7027.0, 7068.0, 7090.0, 7091.0, 7157.0, 7257.0, 7259.0, 7266.0, 7289.0, 7320.0, 7336.0, 7345.0, 7358.0, 7374.0, 7389.0, 7534.0, 7764.0, 7874.0, 7988.0, 7993.0, 7994.0, 8028.0, 8086.0, 8106.0, 8243.0, 8448.0, 8452.0, 8453.0, 8520.0, 8526.0, 8624.0, 8799.0, 8846.0, 8895.0, 8914.0, 8924.0, 8935.0, 8945.0, 8975.0, 8994.0, 9044.0, 9054.0, 9129.0, 9242.0, 9318.0, 9324.0, 9338.0, 9446.0, 9521.0, 9572.0, 9575.0, 9577.0, 9584.0, 9604.0, 9618.0, 9643.0, 9648.0, 9685.0, 9687.0, 9743.0, 9815.0, 9848.0, 9861.0, 9874.0, 9880.0, 9904.0, 9915.0, 9917.0, 9918.0, 9975.0, 10013.0, 10075.0, 10087.0, 10128.0, 10150.0, 10179.0, 10212.0, 10254.0, 10284.0, 10291.0, 10296.0, 10302.0, 10361.0, 10436.0, 10438.0, 10440.0, 10458.0, 10569.0, 10618.0, 10620.0, 10622.0, 10668.0, 10725.0, 10739.0, 10776.0, 10808.0, 10891.0, 10907.0, 10920.0, 10923.0, 10979.0, 10980.0, 11066.0, 11080.0, 11193.0, 11200.0, 11260.0, 11269.0, 11315.0, 22794.0, 22841.0, 22843.0, 22849.0, 22897.0, 22900.0, 22927.0, 22950.0, 22976.0, 22995.0, 23020.0, 23035.0, 23060.0, 23077.0, 23126.0, 23135.0, 23220.0, 23224.0, 23310.0, 23314.0, 23345.0, 23352.0, 23368.0, 23383.0, 23392.0, 23410.0, 23466.0, 23582.0, 23633.0, 23683.0, 25776.0, 25849.0, 25888.0, 25957.0, 25994.0, 26064.0, 26100.0, 26273.0, 26297.0, 26528.0, 27101.0, 27111.0, 27244.0, 27327.0, 27340.0, 29079.0, 29110.0, 29128.0, 29843.0, 29893.0, 29979.0, 29982.0, 50484.0, 50485.0, 50507.0, 50813.0, 51022.0, 51095.0, 51119.0, 51132.0, 51138.0, 51194.0, 51317.0, 51362.0, 51377.0, 51400.0, 51422.0, 51564.0, 51701.0, 51727.0, 51728.0, 51755.0, 51761.0, 51780.0, 51808.0, 53339.0, 54033.0, 54617.0, 54737.0, 54812.0, 54880.0, 54962.0, 54968.0, 54971.0, 54997.0, 55051.0, 55102.0, 55114.0, 55120.0, 55153.0, 55159.0, 55197.0, 55209.0, 55284.0, 55291.0, 55294.0, 55297.0, 55352.0, 55536.0, 55553.0, 55636.0, 55644.0, 55646.0, 55683.0, 55756.0, 55759.0, 55775.0, 55784.0, 55827.0, 55835.0, 55893.0, 55907.0, 55922.0, 55924.0, 56252.0, 56271.0, 56311.0, 56339.0, 56849.0, 56850.0, 56853.0, 56902.0, 56946.0, 57050.0, 57178.0, 57414.0, 57460.0, 57461.0, 57504.0, 57645.0, 57665.0, 57684.0, 57690.0, 57696.0, 57709.0, 58508.0, 59343.0, 60436.0, 60592.0, 63901.0, 63939.0, 64061.0, 64168.0, 64223.0, 64375.0, 64393.0, 64421.0, 64745.0, 64754.0, 64768.0, 64783.0, 64795.0, 64839.0, 64855.0, 79023.0, 79068.0, 79070.0, 79091.0, 79109.0, 79605.0, 79622.0, 79647.0, 79837.0, 79902.0, 79913.0, 79955.0, 80145.0, 80263.0, 80273.0, 80306.0, 80344.0, 80778.0, 80895.0, 81669.0, 81887.0, 83699.0, 84164.0, 84193.0, 84254.0, 84271.0, 84296.0, 84301.0, 84324.0, 84515.0, 84614.0, 84622.0, 84787.0, 84811.0, 84872.0, 84897.0, 84962.0, 84967.0, 84969.0, 85004.0, 85015.0, 85457.0, 93426.0, 93621.0, 93664.0, 94056.0, 94241.0, 112495.0, 115426.0, 120534.0, 121274.0, 124944.0, 127933.0, 133522.0, 134510.0, 143098.0, 144100.0, 144233.0, 147657.0, 148327.0, 148423.0, 150290.0, 166793.0, 169714.0, 170394.0, 192669.0, 200558.0, 205564.0, 219333.0, 252969.0, 253714.0, 253769.0, 254048.0, 254225.0, 257218.0, 283989.0, 284111.0, 285989.0, 348995.0, 353497.0, 359948.0, 388121.0, 389524.0, 440073.0, 100528062.0	26.3671	turquoise	HIPPO	0.206221
GO:0005739	CC	e	mitochondrion	244/2604	1305/29107	1.95621e-29	5	244	4.29389e-27	18.0, 22.0, 25.0, 204.0, 205.0, 291.0, 506.0, 515.0, 549.0, 596.0, 627.0, 664.0, 815.0, 835.0, 1159.0, 1345.0, 1346.0, 1353.0, 1629.0, 1653.0, 1737.0, 1738.0, 1743.0, 1892.0, 2271.0, 2395.0, 2744.0, 2747.0, 2806.0, 2874.0, 2926.0, 3033.0, 3052.0, 3098.0, 3141.0, 3309.0, 3313.0, 3320.0, 3419.0, 3720.0, 3980.0, 4128.0, 4285.0, 4357.0, 4522.0, 4528.0, 4594.0, 4595.0, 4697.0, 4702.0, 4705.0, 4706.0, 4711.0, 4712.0, 4714.0, 4718.0, 4720.0, 4722.0, 4842.0, 4898.0, 4942.0, 4976.0, 5019.0, 5071.0, 5095.0, 5160.0, 5162.0, 5165.0, 5250.0, 5300.0, 5515.0, 5530.0, 5578.0, 5580.0, 5581.0, 5594.0, 5601.0, 5602.0, 5604.0, 5910.0, 6390.0, 6391.0, 6392.0, 6586.0, 6622.0, 6647.0, 6648.0, 6812.0, 6833.0, 7023.0, 7157.0, 7374.0, 7386.0, 7390.0, 7416.0, 7764.0, 7915.0, 8050.0, 8228.0, 8402.0, 8520.0, 8560.0, 8604.0, 8678.0, 8739.0, 8774.0, 8799.0, 8803.0, 8846.0, 8895.0, 9016.0, 9054.0, 9131.0, 9481.0, 9673.0, 9722.0, 9751.0, 9804.0, 10059.0, 10087.0, 10128.0, 10134.0, 10440.0, 10476.0, 10531.0, 10630.0, 10651.0, 10891.0, 10928.0, 10935.0, 10939.0, 10953.0, 10989.0, 11216.0, 11232.0, 11315.0, 11334.0, 22843.0, 22868.0, 23078.0, 23095.0, 23224.0, 23408.0, 23410.0, 23479.0, 23710.0, 23787.0, 25830.0, 25874.0, 25994.0, 26056.0, 26128.0, 26355.0, 27069.0, 27165.0, 29078.0, 50484.0, 50507.0, 50640.0, 51022.0, 51075.0, 51095.0, 51102.0, 51103.0, 51204.0, 51286.0, 51287.0, 51318.0, 51409.0, 51566.0, 51649.0, 51650.0, 51706.0, 53343.0, 54205.0, 54332.0, 54602.0, 54902.0, 54968.0, 55074.0, 55173.0, 55177.0, 55245.0, 55288.0, 55294.0, 55312.0, 55347.0, 55361.0, 55526.0, 55699.0, 55737.0, 55753.0, 55847.0, 55863.0, 57406.0, 57506.0, 64756.0, 64965.0, 65009.0, 65018.0, 79085.0, 79133.0, 79135.0, 79705.0, 79814.0, 80025.0, 80142.0, 80219.0, 80273.0, 80309.0, 80726.0, 81034.0, 81631.0, 81689.0, 83605.0, 83875.0, 84340.0, 84649.0, 84947.0, 84987.0, 85476.0, 85865.0, 91137.0, 91647.0, 92667.0, 93974.0, 118980.0, 120892.0, 131118.0, 133522.0, 139322.0, 140707.0, 142940.0, 144363.0, 148327.0, 151393.0, 160760.0, 166378.0, 282991.0, 349565.0, 374887.0, 440574.0, 441024.0, 548596.0	26.3671	turquoise	HIPPO	0.093702
GO:0005524	MF	e	ATP binding	262/2604	1458/29107	8.68907e-29	8	262	1.92637e-25	22.0, 25.0, 109.0, 204.0, 205.0, 208.0, 238.0, 440.0, 476.0, 478.0, 488.0, 490.0, 491.0, 492.0, 493.0, 506.0, 523.0, 526.0, 537.0, 538.0, 673.0, 815.0, 816.0, 817.0, 956.0, 1017.0, 1105.0, 1106.0, 1120.0, 1159.0, 1182.0, 1183.0, 1185.0, 1195.0, 1198.0, 1606.0, 1607.0, 1608.0, 1653.0, 1655.0, 1769.0, 1778.0, 1974.0, 1981.0, 2043.0, 2050.0, 2181.0, 2182.0, 2185.0, 2475.0, 2987.0, 3093.0, 3098.0, 3141.0, 3309.0, 3313.0, 3320.0, 3376.0, 3643.0, 3706.0, 3716.0, 3758.0, 3798.0, 3815.0, 3980.0, 3981.0, 3984.0, 4140.0, 4172.0, 4174.0, 4176.0, 4214.0, 4215.0, 4233.0, 4292.0, 4293.0, 4522.0, 4625.0, 4644.0, 4677.0, 4905.0, 4931.0, 5001.0, 5026.0, 5037.0, 5058.0, 5095.0, 5128.0, 5165.0, 5170.0, 5210.0, 5213.0, 5214.0, 5218.0, 5230.0, 5261.0, 5291.0, 5292.0, 5297.0, 5347.0, 5395.0, 5524.0, 5567.0, 5578.0, 5579.0, 5580.0, 5581.0, 5582.0, 5594.0, 5601.0, 5602.0, 5604.0, 5607.0, 5613.0, 5631.0, 5705.0, 5706.0, 5754.0, 5826.0, 5892.0, 5965.0, 5979.0, 6259.0, 6334.0, 6416.0, 6733.0, 6833.0, 6853.0, 6854.0, 7046.0, 7320.0, 7325.0, 7525.0, 8195.0, 8243.0, 8395.0, 8476.0, 8525.0, 8526.0, 8527.0, 8536.0, 8565.0, 8803.0, 9044.0, 9127.0, 9445.0, 9451.0, 9475.0, 9677.0, 9778.0, 9874.0, 9917.0, 10079.0, 10097.0, 10120.0, 10146.0, 10212.0, 10294.0, 10396.0, 10606.0, 10808.0, 10928.0, 10939.0, 11001.0, 11040.0, 11104.0, 11127.0, 11200.0, 11269.0, 11329.0, 22824.0, 22848.0, 22853.0, 22858.0, 22928.0, 22953.0, 23020.0, 23031.0, 23078.0, 23093.0, 23095.0, 23132.0, 23200.0, 23305.0, 23461.0, 23683.0, 25778.0, 26289.0, 27348.0, 29110.0, 29118.0, 29789.0, 30845.0, 30849.0, 50485.0, 50488.0, 50640.0, 51095.0, 51182.0, 51422.0, 51701.0, 51727.0, 51755.0, 51761.0, 54617.0, 55284.0, 55312.0, 55324.0, 55359.0, 55361.0, 55466.0, 55577.0, 55585.0, 55636.0, 55699.0, 56474.0, 57118.0, 57172.0, 57576.0, 57696.0, 60625.0, 64768.0, 64794.0, 65018.0, 65266.0, 79587.0, 79672.0, 79705.0, 79717.0, 79837.0, 80025.0, 81788.0, 83752.0, 84033.0, 84254.0, 84284.0, 84515.0, 84896.0, 94160.0, 118672.0, 120892.0, 122402.0, 127933.0, 130399.0, 139728.0, 140739.0, 146057.0, 152110.0, 154664.0, 160851.0, 166378.0, 167359.0, 255967.0, 257218.0, 259217.0, 283455.0, 286410.0, 340156.0, 349565.0, 374654.0, 548596.0, 653857.0	24.7153	turquoise	HIPPO	0.100614
GO:0005515	MF	e	protein binding	156/203	12418/29107	4.58653e-23	2	156	2.03367e-19	86.0, 102.0, 323.0, 672.0, 950.0, 1021.0, 1203.0, 1781.0, 1785.0, 2187.0, 2339.0, 2770.0, 3092.0, 3344.0, 3516.0, 3688.0, 3799.0, 3895.0, 3998.0, 4047.0, 4174.0, 4194.0, 4211.0, 4357.0, 4650.0, 4735.0, 4891.0, 5052.0, 5277.0, 5287.0, 5519.0, 5906.0, 5934.0, 5962.0, 5978.0, 5981.0, 6433.0, 6667.0, 6760.0, 6938.0, 7003.0, 7091.0, 7403.0, 7572.0, 7586.0, 7716.0, 8301.0, 8725.0, 8939.0, 9026.0, 9043.0, 9267.0, 9367.0, 9403.0, 9448.0, 9650.0, 9738.0, 9770.0, 9846.0, 9918.0, 10521.0, 10541.0, 10735.0, 10972.0, 11160.0, 11183.0, 11234.0, 22807.0, 22834.0, 22836.0, 23149.0, 23184.0, 23187.0, 23190.0, 23272.0, 23321.0, 23405.0, 23471.0, 23528.0, 23677.0, 25932.0, 25936.0, 29117.0, 29899.0, 30851.0, 50808.0, 50999.0, 51008.0, 51074.0, 51091.0, 51315.0, 51421.0, 51479.0, 53981.0, 54108.0, 54467.0, 55032.0, 55120.0, 55151.0, 55248.0, 55421.0, 55636.0, 55677.0, 55726.0, 55755.0, 55796.0, 55914.0, 56895.0, 56913.0, 56952.0, 57045.0, 57556.0, 57698.0, 58533.0, 60481.0, 60485.0, 64422.0, 64784.0, 79577.0, 79842.0, 84296.0, 84749.0, 84859.0, 84986.0, 85458.0, 89853.0, 92482.0, 92689.0, 112574.0, 114825.0, 114883.0, 114908.0, 115825.0, 116254.0, 116461.0, 119392.0, 121227.0, 122060.0, 124491.0, 137209.0, 148362.0, 151011.0, 154043.0, 158405.0, 162681.0, 219287.0, 220108.0, 221178.0, 221184.0, 254827.0, 255394.0, 256435.0, 340277.0, 404093.0, 440026.0, 619208.0	18.6917	purple	DLPFC	0.768473
GO:0005737	CC	e	cytoplasm	72/203	4681/29107	1.51334e-11	2	72	2.65743e-08	102.0, 223.0, 323.0, 672.0, 950.0, 1021.0, 1781.0, 1785.0, 2339.0, 2770.0, 3092.0, 3516.0, 3688.0, 4650.0, 4735.0, 4891.0, 5052.0, 5287.0, 5519.0, 5906.0, 5978.0, 5981.0, 6667.0, 6938.0, 7298.0, 8725.0, 8939.0, 9043.0, 9267.0, 9448.0, 9770.0, 9846.0, 9918.0, 10157.0, 10521.0, 10541.0, 11183.0, 23149.0, 23150.0, 23321.0, 23405.0, 23677.0, 25932.0, 26137.0, 29117.0, 29899.0, 30851.0, 50808.0, 51074.0, 51091.0, 54467.0, 55120.0, 55421.0, 55726.0, 55755.0, 55796.0, 55914.0, 57698.0, 58533.0, 60485.0, 64784.0, 79066.0, 84296.0, 84327.0, 84859.0, 84986.0, 85444.0, 92482.0, 122060.0, 154043.0, 221178.0, 221184.0	7.57554	purple	DLPFC	0.35468
GO:0005634	CC	e	nucleus	75/203	5368/29107	4.5887e-10	5	75	4.02888e-07	86.0, 102.0, 323.0, 672.0, 1021.0, 1785.0, 2770.0, 3092.0, 3344.0, 3516.0, 4174.0, 4194.0, 4211.0, 4603.0, 4735.0, 4891.0, 5052.0, 5978.0, 5981.0, 6433.0, 6667.0, 6760.0, 6938.0, 7091.0, 7298.0, 7403.0, 7562.0, 7572.0, 7586.0, 7716.0, 8301.0, 8725.0, 8939.0, 9770.0, 9918.0, 10157.0, 10521.0, 10541.0, 10735.0, 22807.0, 22834.0, 23405.0, 23528.0, 23677.0, 25932.0, 26137.0, 27443.0, 29117.0, 51008.0, 51091.0, 54108.0, 55120.0, 55151.0, 55421.0, 55636.0, 55677.0, 55726.0, 55914.0, 58533.0, 60485.0, 64784.0, 79066.0, 79577.0, 79776.0, 79842.0, 84749.0, 84986.0, 89853.0, 90861.0, 114825.0, 119392.0, 137209.0, 221184.0, 285267.0, 285268.0	6.39482	purple	DLPFC	0.369458
GO:0042147	BP	e	retrograde transport, endosome to Golgi	8/203	74/29107	4.95352e-08	6	8	0.000616119	1203.0, 9043.0, 9367.0, 22836.0, 25938.0, 25963.0, 51479.0, 58533.0	3.21034	purple	DLPFC	0.0394089
GO:0005829	CC	e	cytosol	69/203	5295/29107	6.95333e-08	2	69	4.07001e-05	223.0, 1021.0, 1203.0, 1781.0, 1783.0, 1785.0, 2339.0, 3092.0, 3799.0, 4174.0, 4357.0, 4650.0, 5052.0, 5287.0, 5906.0, 5934.0, 5978.0, 7298.0, 8301.0, 8725.0, 9026.0, 9043.0, 9267.0, 9367.0, 9650.0, 9738.0, 9770.0, 9846.0, 9918.0, 10157.0, 10521.0, 10735.0, 11160.0, 11234.0, 22836.0, 23149.0, 23190.0, 23405.0, 25932.0, 25936.0, 25938.0, 25963.0, 29117.0, 29899.0, 30851.0, 51074.0, 51091.0, 51421.0, 51479.0, 55227.0, 55755.0, 58533.0, 60485.0, 64422.0, 64784.0, 79577.0, 84327.0, 84749.0, 84859.0, 84986.0, 85458.0, 89853.0, 90861.0, 92482.0, 92689.0, 114883.0, 200895.0, 221178.0, 256987.0	4.3904	purple	DLPFC	0.339901
GO:0030136	CC	e	clathrin-coated vesicle	6/203	62/29107	4.7464e-06	8	6	0.00208367	102.0, 3092.0, 8301.0, 9026.0, 23677.0, 112574.0	2.68117	purple	DLPFC	0.0295567
GO:0048268	BP	e	clathrin coat assembly	4/203	18/29107	6.5101e-06	7	4	0.0404863	3092.0, 8301.0, 9026.0, 23149.0	1.39269	purple	DLPFC	0.0197044
GO:0005654	CC	e	nucleoplasm	50/203	3805/29107	8.074e-06	2	50	0.00283559	86.0, 672.0, 1021.0, 2187.0, 3344.0, 3516.0, 4174.0, 4194.0, 4603.0, 4735.0, 5287.0, 5934.0, 5978.0, 5981.0, 6667.0, 6938.0, 7003.0, 7091.0, 7403.0, 7572.0, 7716.0, 8725.0, 9770.0, 9918.0, 10521.0, 10541.0, 10735.0, 23149.0, 23272.0, 23325.0, 23528.0, 26137.0, 29117.0, 51008.0, 53981.0, 55120.0, 55274.0, 55636.0, 55677.0, 55726.0, 55796.0, 64784.0, 79577.0, 84296.0, 92689.0, 116461.0, 137209.0, 221178.0, 254827.0, 256435.0	2.54736	purple	DLPFC	0.246305
GO:0070062	CC	e	extracellular exosome	33/203	2169/29107	2.0824e-05	6	33	0.0060945	102.0, 223.0, 950.0, 1203.0, 1785.0, 2770.0, 3688.0, 3696.0, 3998.0, 4357.0, 4735.0, 5052.0, 5519.0, 5906.0, 5934.0, 5962.0, 5981.0, 9043.0, 9367.0, 10541.0, 22836.0, 23405.0, 23677.0, 25932.0, 30851.0, 51479.0, 55755.0, 89853.0, 112574.0, 148362.0, 152007.0, 221184.0, 256987.0	2.21506	purple	DLPFC	0.162562
GO:0016020	CC	e	membrane	32/203	2120/29107	3.27045e-05	2	32	0.008137	102.0, 323.0, 950.0, 1783.0, 1785.0, 3092.0, 3688.0, 3799.0, 3895.0, 3992.0, 3998.0, 4047.0, 4174.0, 4650.0, 4891.0, 5277.0, 5287.0, 8301.0, 8939.0, 9918.0, 10521.0, 10735.0, 25963.0, 51104.0, 51479.0, 53981.0, 55227.0, 60481.0, 84327.0, 114883.0, 148362.0, 256987.0	2.08954	purple	DLPFC	0.157635
GO:0005515	MF	e	protein binding	67/97	12418/29107	1.62811e-07	2	67	0.000721904	205.0, 230.0, 394.0, 444.0, 501.0, 596.0, 658.0, 767.0, 2018.0, 2040.0, 2247.0, 2565.0, 2697.0, 3032.0, 3572.0, 3977.0, 4217.0, 4257.0, 4289.0, 4534.0, 4693.0, 4915.0, 5080.0, 5465.0, 5507.0, 6383.0, 6385.0, 6640.0, 7049.0, 7099.0, 7107.0, 7159.0, 7227.0, 8404.0, 8850.0, 8992.0, 9588.0, 10247.0, 10413.0, 10529.0, 10672.0, 10804.0, 11112.0, 22836.0, 23657.0, 25840.0, 26092.0, 27230.0, 50808.0, 55366.0, 57326.0, 57447.0, 64756.0, 65983.0, 79611.0, 79901.0, 83604.0, 83733.0, 84333.0, 85439.0, 91768.0, 143686.0, 154796.0, 202151.0, 219736.0, 253827.0, 414149.0	3.14152	purple	Caudate	0.690722
GO:0005759	CC	e	mitochondrial matrix	1997-10-01	381/29107	6.00647e-07	5	10	0.00105474	205.0, 217.0, 501.0, 1666.0, 4329.0, 10247.0, 11112.0, 50808.0, 64850.0, 79611.0	2.97686	purple	Caudate	0.103093
GO:0042060	BP	e	wound healing	1997-06-01	94/29107	7.5282e-07	4	6	0.00936357	2247.0, 4217.0, 5465.0, 6385.0, 10413.0, 84750.0	2.02856	purple	Caudate	0.0618557
GO:0005739	CC	e	mitochondrion	16/97	1305/29107	6.26358e-06	5	16	0.00549942	205.0, 501.0, 596.0, 1666.0, 2040.0, 2697.0, 3032.0, 4257.0, 4329.0, 9588.0, 10247.0, 11112.0, 50808.0, 64756.0, 79611.0, 253827.0	2.25968	purple	Caudate	0.164948
GO:0046899	MF	e	nucleoside triphosphate adenylate kinase activity	1997-02-01	2/29107	1.09917e-05	6	2	0.0243685	205.0, 50808.0	1.61317	purple	Caudate	0.0206186
GO:0001726	CC	e	ruffle	1997-05-01	94/29107	1.60803e-05	4	5	0.00941233	4289.0, 4534.0, 7099.0, 55785.0, 154796.0	2.0263	purple	Caudate	0.0515464
GO:0042802	MF	e	identical protein binding	16/97	1494/29107	3.31143e-05	3	16	0.0489429	596.0, 1666.0, 2040.0, 2247.0, 3572.0, 4217.0, 4257.0, 4289.0, 6383.0, 6385.0, 7099.0, 7159.0, 9588.0, 10247.0, 65983.0, 79901.0	1.31031	purple	Caudate	0.164948
GO:0005856	CC	e	cytoskeleton	1997-08-01	401/29107	6.01006e-05	5	8	0.0214257	120.0, 230.0, 2040.0, 6640.0, 10810.0, 22836.0, 23657.0, 55785.0	1.66906	purple	Caudate	0.0824742
GO:0005887	CC	e	integral component of plasma membrane	15/97	1403/29107	6.12313e-05	4	15	0.0214257	658.0, 2040.0, 2555.0, 2565.0, 2697.0, 3977.0, 4915.0, 5348.0, 6385.0, 7049.0, 7099.0, 7107.0, 8082.0, 23620.0, 55366.0	1.66906	purple	Caudate	0.154639
GO:0043235	CC	e	receptor complex	1997-06-01	209/29107	7.32087e-05	2	6	0.0214257	658.0, 3572.0, 3977.0, 4915.0, 7049.0, 7099.0	1.66906	purple	Caudate	0.0618557
GO:0051082	MF	e	unfolded protein binding	19/42	110/29107	7.53166e-36	3	19	3.33954e-32	908.0, 3301.0, 3309.0, 3312.0, 3320.0, 3326.0, 3329.0, 3336.0, 3337.0, 6950.0, 7184.0, 7203.0, 10049.0, 10575.0, 10694.0, 10728.0, 11080.0, 22948.0, 55466.0	31.4763	midnightblue	Caudate	0.452381
GO:0006457	BP	e	protein folding	19/42	136/29107	5.79458e-34	2	19	7.2073e-30	908.0, 2288.0, 3301.0, 3312.0, 3320.0, 3326.0, 3329.0, 3336.0, 5481.0, 6950.0, 7184.0, 7203.0, 10049.0, 10575.0, 10598.0, 10694.0, 10728.0, 22824.0, 22948.0	29.1422	midnightblue	Caudate	0.452381
GO:0006986	BP	e	response to unfolded protein	1942-12-01	53/29107	3.68322e-24	5	12	2.29059e-20	3301.0, 3308.0, 3312.0, 3315.0, 3320.0, 3326.0, 3329.0, 3336.0, 3337.0, 10808.0, 11080.0, 22824.0	19.6401	midnightblue	Caudate	0.285714
GO:0044183	MF	e	protein folding chaperone	1942-11-01	36/29107	7.89999e-24	1	11	1.75143e-20	908.0, 3309.0, 3312.0, 3315.0, 3326.0, 3337.0, 6950.0, 7203.0, 10575.0, 10694.0, 22948.0	19.7566	midnightblue	Caudate	0.261905
GO:0051087	MF	e	chaperone binding	1942-12-01	106/29107	2.88862e-20	3	12	4.26938e-17	3301.0, 3309.0, 3312.0, 3329.0, 3336.0, 3337.0, 10049.0, 10598.0, 10728.0, 10963.0, 11080.0, 55466.0	16.3696	midnightblue	Caudate	0.285714
GO:0070062	CC	e	extracellular exosome	23/42	2169/29107	1.14949e-15	6	23	1.14091e-12	908.0, 2288.0, 3301.0, 3308.0, 3309.0, 3312.0, 3315.0, 3320.0, 3326.0, 3329.0, 3336.0, 3337.0, 6897.0, 6950.0, 7184.0, 7203.0, 10575.0, 10598.0, 10694.0, 10808.0, 22948.0, 27101.0, 53343.0	11.9427	midnightblue	Caudate	0.547619
GO:0005832	CC	e	chaperonin-containing T-complex	1942-06-01	10/29107	1.29945e-15	3	6	1.14091e-12	908.0, 6950.0, 7203.0, 10575.0, 10694.0, 22948.0	11.9427	midnightblue	Caudate	0.142857
GO:1904851	BP	e	positive regulation of establishment of protein localization to telomere	1942-06-01	10/29107	1.29945e-15	8	6	5.38751e-12	908.0, 6950.0, 7203.0, 10575.0, 10694.0, 22948.0	11.2686	midnightblue	Caudate	0.142857
GO:0005524	MF	e	ATP binding	20/42	1458/29107	1.5545e-15	8	20	1.72316e-12	908.0, 3301.0, 3308.0, 3309.0, 3312.0, 3320.0, 3326.0, 3329.0, 3336.0, 6897.0, 6950.0, 7184.0, 7203.0, 10575.0, 10694.0, 10808.0, 22824.0, 22948.0, 26973.0, 55466.0	11.7637	midnightblue	Caudate	0.47619
GO:1904871	BP	e	positive regulation of protein localization to Cajal body	1942-06-01	11/29107	2.85575e-15	8	6	8.87996e-12	908.0, 6950.0, 7203.0, 10575.0, 10694.0, 22948.0	11.0516	midnightblue	Caudate	0.142857
GO:0005886	CC	e	plasma membrane	40/80	4487/29107	4.81411e-13	3	40	8.45357e-10	157.0, 577.0, 777.0, 1268.0, 1741.0, 2258.0, 2562.0, 2776.0, 2890.0, 2891.0, 2904.0, 2915.0, 2917.0, 4916.0, 5063.0, 5100.0, 5584.0, 5912.0, 6326.0, 6505.0, 6546.0, 6752.0, 7223.0, 7224.0, 9079.0, 9495.0, 9890.0, 10242.0, 23732.0, 25927.0, 55800.0, 55915.0, 57502.0, 83698.0, 84251.0, 134111.0, 134957.0, 139065.0, 285220.0, 728215.0	9.07296	purple	HIPPO	0.5
GO:0005887	CC	e	integral component of plasma membrane	22/80	1403/29107	1.67136e-11	4	22	1.46745e-08	577.0, 1268.0, 2562.0, 2891.0, 2904.0, 2915.0, 2917.0, 4916.0, 5100.0, 6326.0, 6505.0, 6546.0, 6752.0, 7223.0, 7224.0, 9890.0, 10242.0, 23531.0, 29967.0, 57502.0, 57526.0, 285220.0	7.83344	purple	HIPPO	0.275
GO:0007268	BP	e	chemical synaptic transmission	1980-11-01	245/29107	7.54139e-11	7	11	9.37998e-07	777.0, 2562.0, 2890.0, 2891.0, 2904.0, 2915.0, 2917.0, 5100.0, 6505.0, 9495.0, 57502.0	6.0278	purple	HIPPO	0.1375
GO:0098978	CC	e	glutamatergic synapse	1980-12-01	332/29107	1.19734e-10	4	12	7.00842e-08	814.0, 1268.0, 1741.0, 2890.0, 4916.0, 5063.0, 5100.0, 5584.0, 6326.0, 9890.0, 139065.0, 145581.0	7.15438	purple	HIPPO	0.15
GO:0043198	CC	e	dendritic shaft	1980-06-01	36/29107	6.49437e-10	2	6	2.85103e-07	1741.0, 2917.0, 4133.0, 6505.0, 6546.0, 149111.0	6.545	purple	HIPPO	0.075
GO:0030425	CC	e	dendrite	1980-12-01	422/29107	1.82865e-09	5	12	6.42223e-07	2258.0, 2890.0, 2891.0, 2917.0, 4133.0, 5100.0, 6505.0, 6546.0, 7224.0, 10769.0, 57502.0, 149111.0	6.19231	purple	HIPPO	0.15
GO:0032279	CC	e	asymmetric synapse	1980-03-01	5/29107	1.99131e-07	5	3	5.8279e-05	2891.0, 2917.0, 6505.0	4.23449	purple	HIPPO	0.0375
GO:0032281	CC	e	AMPA glutamate receptor complex	1980-04-01	26/29107	7.55221e-07	7	4	0.000189453	1741.0, 2890.0, 2891.0, 149111.0	3.7225	purple	HIPPO	0.05
GO:0060076	CC	e	excitatory synapse	1980-04-01	32/29107	1.79395e-06	4	4	0.000393773	2890.0, 2891.0, 9495.0, 57502.0	3.40475	purple	HIPPO	0.05
GO:0099072	BP	e	regulation of postsynaptic membrane neurotransmitter receptor levels	1980-03-01	10/29107	2.36597e-06	3	3	0.00807663	1741.0, 5584.0, 23732.0	2.09277	purple	HIPPO	0.0375
GO:0045087	BP	e	innate immune response	26/87	461/29107	3.26092e-26	6	26	4.05594e-22	695.0, 712.0, 713.0, 714.0, 1436.0, 1524.0, 1536.0, 2207.0, 2209.0, 3055.0, 3663.0, 3684.0, 5294.0, 6039.0, 6850.0, 7096.0, 8832.0, 9450.0, 10333.0, 51284.0, 79626.0, 81793.0, 84868.0, 89790.0, 122618.0, 219972.0	21.3919	greenyellow	Caudate	0.298851
GO:0006954	BP	e	inflammatory response	22/87	387/29107	2.99702e-22	4	22	1.86385e-18	140.0, 718.0, 719.0, 1230.0, 1436.0, 1524.0, 1536.0, 3055.0, 3663.0, 3683.0, 3689.0, 5294.0, 5724.0, 5742.0, 7096.0, 9450.0, 10333.0, 29760.0, 51284.0, 81793.0, 84868.0, 122618.0	17.7296	greenyellow	Caudate	0.252874
GO:0005886	CC	e	plasma membrane	52/87	4487/29107	4.01066e-21	3	52	7.04271e-18	140.0, 695.0, 718.0, 719.0, 942.0, 945.0, 963.0, 1230.0, 1436.0, 1524.0, 1536.0, 2207.0, 2209.0, 2214.0, 2533.0, 3055.0, 3059.0, 3071.0, 3683.0, 3684.0, 3687.0, 3689.0, 3936.0, 4542.0, 5294.0, 5724.0, 5788.0, 6001.0, 6404.0, 6850.0, 7096.0, 7305.0, 7454.0, 7462.0, 8832.0, 10333.0, 10863.0, 23533.0, 27128.0, 29760.0, 51284.0, 51411.0, 53829.0, 54209.0, 54518.0, 57121.0, 64098.0, 64805.0, 81793.0, 89790.0, 203328.0, 338773.0	17.1523	greenyellow	Caudate	0.597701
GO:0006955	BP	e	immune response	15/87	291/29107	9.58584e-15	2	15	3.97429e-11	714.0, 718.0, 942.0, 1230.0, 1520.0, 1524.0, 2209.0, 2214.0, 2533.0, 3394.0, 5724.0, 7096.0, 7454.0, 10333.0, 81793.0	10.4007	greenyellow	Caudate	0.172414
GO:0005887	CC	e	integral component of plasma membrane	25/87	1403/29107	2.33843e-13	4	25	2.05314e-10	140.0, 719.0, 945.0, 951.0, 963.0, 1230.0, 1436.0, 1524.0, 1536.0, 2207.0, 2209.0, 2214.0, 2857.0, 3071.0, 5724.0, 5788.0, 6404.0, 7096.0, 7305.0, 7805.0, 8832.0, 10333.0, 54209.0, 81793.0, 284021.0	9.68758	greenyellow	Caudate	0.287356
GO:0050853	BP	e	B cell receptor signaling pathway	1987-07-01	39/29107	2.37105e-11	10	7	7.37278e-08	695.0, 3071.0, 5777.0, 5788.0, 6850.0, 7462.0, 29760.0	7.13237	greenyellow	Caudate	0.0804598
GO:0070821	CC	e	tertiary granule membrane	1987-08-01	73/29107	5.25875e-11	7	8	3.07812e-08	945.0, 963.0, 1536.0, 2207.0, 3684.0, 3687.0, 3689.0, 5724.0	7.51171	greenyellow	Caudate	0.091954
GO:0150062	BP	e	complement-mediated synapse pruning	1987-04-01	4/29107	7.44416e-11	7	4	1.85181e-07	712.0, 718.0, 3684.0, 54209.0	6.7324	greenyellow	Caudate	0.045977
GO:0005515	MF	e	protein binding	67/87	12418/29107	1.07028e-10	2	67	4.74563e-07	241.0, 695.0, 712.0, 713.0, 714.0, 718.0, 942.0, 945.0, 951.0, 963.0, 1230.0, 1436.0, 1524.0, 1536.0, 1794.0, 2207.0, 2209.0, 2533.0, 3055.0, 3059.0, 3071.0, 3394.0, 3663.0, 3683.0, 3684.0, 3687.0, 3689.0, 4542.0, 5294.0, 5742.0, 5777.0, 5788.0, 6001.0, 6404.0, 6688.0, 6850.0, 7096.0, 7305.0, 7454.0, 7462.0, 7805.0, 8832.0, 9450.0, 10320.0, 10333.0, 10863.0, 22797.0, 23526.0, 27128.0, 27306.0, 29760.0, 51225.0, 51284.0, 51411.0, 53829.0, 54209.0, 54518.0, 64098.0, 64926.0, 79626.0, 81704.0, 81793.0, 84868.0, 89790.0, 203328.0, 221472.0, 284021.0	6.32371	greenyellow	Caudate	0.770115
GO:0001774	BP	e	microglial cell activation	1987-06-01	28/29107	2.13831e-10	6	6	4.43272e-07	712.0, 3684.0, 3689.0, 7096.0, 10333.0, 54209.0	6.35333	greenyellow	Caudate	0.0689655
GO:0005886	CC	e	plasma membrane	111/205	4487/29107	7.76822e-38	3	111	1.3641e-34	140.0, 154.0, 695.0, 718.0, 719.0, 834.0, 920.0, 929.0, 942.0, 944.0, 945.0, 953.0, 963.0, 1230.0, 1234.0, 1240.0, 1436.0, 1439.0, 1441.0, 1524.0, 1536.0, 1880.0, 2207.0, 2209.0, 2212.0, 2214.0, 2357.0, 2533.0, 3055.0, 3059.0, 3071.0, 3570.0, 3587.0, 3597.0, 3603.0, 3683.0, 3684.0, 3687.0, 3689.0, 3936.0, 4481.0, 4542.0, 4973.0, 5294.0, 5336.0, 5341.0, 5724.0, 5788.0, 6001.0, 6404.0, 6518.0, 6850.0, 7040.0, 7048.0, 7096.0, 7097.0, 7100.0, 7133.0, 7305.0, 7409.0, 7454.0, 7462.0, 8477.0, 8673.0, 8832.0, 9056.0, 9123.0, 10161.0, 10312.0, 10333.0, 10863.0, 11309.0, 11314.0, 23166.0, 23533.0, 23765.0, 27071.0, 27128.0, 27181.0, 29760.0, 50619.0, 51284.0, 51338.0, 51411.0, 53829.0, 54209.0, 54518.0, 55803.0, 56670.0, 57121.0, 58191.0, 64098.0, 64407.0, 64581.0, 64805.0, 79056.0, 79651.0, 79895.0, 80342.0, 81793.0, 85477.0, 89790.0, 113277.0, 115727.0, 115761.0, 118788.0, 126259.0, 203328.0, 284759.0, 338773.0, 340061.0	33.8652	magenta	DLPFC	0.541463
GO:0006954	BP	e	inflammatory response	40/205	387/29107	1.00116e-34	4	40	1.24524e-30	140.0, 718.0, 719.0, 929.0, 1230.0, 1234.0, 1240.0, 1436.0, 1524.0, 1536.0, 2357.0, 3055.0, 3606.0, 3663.0, 3683.0, 3689.0, 3965.0, 4973.0, 5294.0, 5724.0, 5742.0, 7040.0, 7096.0, 7097.0, 7098.0, 7100.0, 7133.0, 9450.0, 10312.0, 10333.0, 23166.0, 23765.0, 29108.0, 29760.0, 51284.0, 58484.0, 64581.0, 81793.0, 84868.0, 122618.0	29.9047	magenta	DLPFC	0.195122
GO:0045087	BP	e	innate immune response	40/205	461/29107	1.02214e-31	6	40	6.3567e-28	695.0, 712.0, 713.0, 714.0, 929.0, 1436.0, 1524.0, 1536.0, 2207.0, 2209.0, 3055.0, 3663.0, 3684.0, 4688.0, 5294.0, 6039.0, 6850.0, 7096.0, 7097.0, 7098.0, 7100.0, 8635.0, 8832.0, 9450.0, 10333.0, 10475.0, 23765.0, 29108.0, 51284.0, 51296.0, 58484.0, 79626.0, 80231.0, 81793.0, 84868.0, 89790.0, 113277.0, 122618.0, 219972.0, 340061.0	27.1968	magenta	DLPFC	0.195122
GO:0005887	CC	e	integral component of plasma membrane	51/205	1403/29107	1.20736e-22	4	51	1.06006e-19	140.0, 154.0, 719.0, 920.0, 944.0, 945.0, 951.0, 953.0, 963.0, 1230.0, 1234.0, 1240.0, 1436.0, 1439.0, 1441.0, 1524.0, 1536.0, 1880.0, 2207.0, 2209.0, 2212.0, 2214.0, 2857.0, 3071.0, 4481.0, 4973.0, 5724.0, 5788.0, 6404.0, 6518.0, 7048.0, 7096.0, 7097.0, 7098.0, 7100.0, 7305.0, 7805.0, 8477.0, 8832.0, 9056.0, 9123.0, 10161.0, 10312.0, 10333.0, 11309.0, 23166.0, 23765.0, 54209.0, 81793.0, 147138.0, 284021.0	18.9747	magenta	DLPFC	0.24878
GO:0005515	MF	e	protein binding	154/205	12418/29107	4.31123e-21	2	154	1.9116e-17	2.0, 154.0, 241.0, 313.0, 393.0, 397.0, 695.0, 712.0, 713.0, 714.0, 718.0, 834.0, 841.0, 861.0, 920.0, 929.0, 942.0, 944.0, 945.0, 951.0, 953.0, 963.0, 1230.0, 1234.0, 1240.0, 1436.0, 1439.0, 1441.0, 1524.0, 1536.0, 1794.0, 2207.0, 2209.0, 2212.0, 2357.0, 2533.0, 3055.0, 3059.0, 3071.0, 3162.0, 3394.0, 3570.0, 3587.0, 3597.0, 3606.0, 3663.0, 3683.0, 3684.0, 3687.0, 3689.0, 4332.0, 4481.0, 4542.0, 4688.0, 4773.0, 4973.0, 5265.0, 5294.0, 5330.0, 5336.0, 5341.0, 5742.0, 5777.0, 5788.0, 6001.0, 6404.0, 6494.0, 6518.0, 6672.0, 6688.0, 6850.0, 6886.0, 7040.0, 7048.0, 7096.0, 7097.0, 7098.0, 7100.0, 7133.0, 7305.0, 7318.0, 7409.0, 7454.0, 7462.0, 7805.0, 8673.0, 8832.0, 9123.0, 9450.0, 10161.0, 10312.0, 10320.0, 10333.0, 10475.0, 10863.0, 11314.0, 22797.0, 23166.0, 23526.0, 23765.0, 26157.0, 27071.0, 27128.0, 27143.0, 27181.0, 27306.0, 29108.0, 29760.0, 50619.0, 51056.0, 51225.0, 51284.0, 51296.0, 51338.0, 51411.0, 53829.0, 54209.0, 54502.0, 54518.0, 55803.0, 56670.0, 58475.0, 58484.0, 64098.0, 64231.0, 64407.0, 64581.0, 64926.0, 79056.0, 79626.0, 79651.0, 79895.0, 80231.0, 80342.0, 81704.0, 81793.0, 83483.0, 84868.0, 89790.0, 89857.0, 112616.0, 113277.0, 115761.0, 117289.0, 118788.0, 126259.0, 126364.0, 147138.0, 201799.0, 203328.0, 221472.0, 284021.0, 340061.0, 388325.0	16.7186	magenta	DLPFC	0.75122
GO:0006955	BP	e	immune response	25/205	291/29107	6.16533e-20	2	25	2.55615e-16	714.0, 718.0, 920.0, 942.0, 1230.0, 1234.0, 1240.0, 1520.0, 1524.0, 1880.0, 2209.0, 2214.0, 2533.0, 3394.0, 3603.0, 5724.0, 7096.0, 7097.0, 7133.0, 7409.0, 7454.0, 8477.0, 10333.0, 81793.0, 126259.0	15.5924	magenta	DLPFC	0.121951
GO:0032755	BP	e	positive regulation of interleukin-6 production	17/205	93/29107	1.42001e-19	8	17	4.41552e-16	3570.0, 3603.0, 3965.0, 5336.0, 5724.0, 6850.0, 7096.0, 7097.0, 7098.0, 7305.0, 10333.0, 23765.0, 29108.0, 51284.0, 64581.0, 113277.0, 388325.0	15.355	magenta	DLPFC	0.0829268
GO:0032760	BP	e	positive regulation of tumor necrosis factor production	16/205	102/29107	2.25856e-17	9	16	5.61839e-14	929.0, 1536.0, 3965.0, 5336.0, 5724.0, 5788.0, 6850.0, 7096.0, 7097.0, 7098.0, 7305.0, 29108.0, 54440.0, 64581.0, 84868.0, 113277.0	13.2504	magenta	DLPFC	0.0780488
GO:0050853	BP	e	B cell receptor signaling pathway	11/205	39/29107	2.27683e-15	10	11	4.71987e-12	695.0, 3071.0, 4332.0, 4773.0, 5336.0, 5777.0, 5788.0, 6850.0, 7462.0, 29760.0, 89857.0	11.3261	magenta	DLPFC	0.0536585
GO:0032735	BP	e	positive regulation of interleukin-12 production	11/205	41/29107	4.23967e-15	8	11	7.53329e-12	3394.0, 3603.0, 3663.0, 3965.0, 5336.0, 6850.0, 7097.0, 7098.0, 7805.0, 64581.0, 388325.0	11.123	magenta	DLPFC	0.0536585
GO:0005515	MF	e	protein binding	31/35	12418/29107	2.42523e-08	2	31	0.000107535	738.0, 1212.0, 1487.0, 2879.0, 3727.0, 4728.0, 5300.0, 6209.0, 6612.0, 6794.0, 6919.0, 7110.0, 8270.0, 9040.0, 10273.0, 10300.0, 23640.0, 23770.0, 25804.0, 51282.0, 51690.0, 54958.0, 55049.0, 79002.0, 79176.0, 80097.0, 80758.0, 90480.0, 114900.0, 126299.0, 284184.0	3.96845	black	Caudate	0.885714
GO:0005654	CC	e	nucleoplasm	15/35	3805/29107	1.32306e-05	2	15	0.0172008	1487.0, 3727.0, 5300.0, 6209.0, 6612.0, 6794.0, 6919.0, 8270.0, 9040.0, 10273.0, 25804.0, 51690.0, 80097.0, 80758.0, 90480.0	1.76445	black	Caudate	0.428571
GO:0097526	CC	e	spliceosomal tri-snRNP complex	1935-02-01	6/29107	2.10061e-05	5	2	0.0172008	25804.0, 51690.0	1.76445	black	Caudate	0.0571429
GO:0120115	CC	e	Lsm2-8 complex	1935-02-01	7/29107	2.93863e-05	3	2	0.0172008	25804.0, 51690.0	1.76445	black	Caudate	0.0571429
GO:0005829	CC	e	cytosol	17/35	5295/29107	4.03102e-05	2	17	0.0176962	738.0, 1212.0, 2879.0, 5300.0, 6209.0, 6794.0, 7110.0, 9040.0, 10273.0, 10300.0, 23770.0, 25804.0, 51690.0, 79176.0, 80097.0, 80758.0, 115939.0	1.75212	black	Caudate	0.485714
GO:0005688	CC	e	U6 snRNP	1935-02-01	11/29107	7.67317e-05	5	2	0.0269482	25804.0, 51690.0	1.56947	black	Caudate	0.0571429
GO:0005886	CC	e	plasma membrane	220/681	4487/29107	8.18107e-29	3	220	1.4366e-25	21.0, 40.0, 41.0, 47.0, 112.0, 273.0, 324.0, 382.0, 575.0, 775.0, 889.0, 1000.0, 1008.0, 1012.0, 1137.0, 1457.0, 1500.0, 1826.0, 1938.0, 2044.0, 2048.0, 2049.0, 2059.0, 2149.0, 2182.0, 2273.0, 2534.0, 2556.0, 2587.0, 2675.0, 2731.0, 2840.0, 2849.0, 2895.0, 2897.0, 2899.0, 2905.0, 2906.0, 2917.0, 2932.0, 3676.0, 3680.0, 3691.0, 3695.0, 3747.0, 3763.0, 3773.0, 3777.0, 4082.0, 4139.0, 4163.0, 4185.0, 4254.0, 4313.0, 4324.0, 4325.0, 4811.0, 4893.0, 4935.0, 5029.0, 5127.0, 5144.0, 5156.0, 5536.0, 5664.0, 5754.0, 5764.0, 5774.0, 5786.0, 5800.0, 5802.0, 5881.0, 5898.0, 5911.0, 6091.0, 6307.0, 6534.0, 6538.0, 6547.0, 6567.0, 6664.0, 6751.0, 7037.0, 7224.0, 7410.0, 7474.0, 7477.0, 7804.0, 8325.0, 8473.0, 8492.0, 8573.0, 8694.0, 8728.0, 8829.0, 8913.0, 9019.0, 9037.0, 9213.0, 9223.0, 9263.0, 9266.0, 9378.0, 9379.0, 9500.0, 9568.0, 9672.0, 9712.0, 9749.0, 9948.0, 10021.0, 10082.0, 10123.0, 10178.0, 10242.0, 10752.0, 10890.0, 10966.0, 10970.0, 10999.0, 11021.0, 22795.0, 22800.0, 22854.0, 22859.0, 22929.0, 22983.0, 23026.0, 23251.0, 23299.0, 23426.0, 23433.0, 23596.0, 23630.0, 25927.0, 26011.0, 26086.0, 26135.0, 27112.0, 27132.0, 27133.0, 27242.0, 27255.0, 50507.0, 50863.0, 50944.0, 51305.0, 53826.0, 54328.0, 54331.0, 54361.0, 54549.0, 54795.0, 55262.0, 55504.0, 55824.0, 55879.0, 56882.0, 56963.0, 57216.0, 57419.0, 57497.0, 57502.0, 57586.0, 57670.0, 57719.0, 57722.0, 59284.0, 60495.0, 60682.0, 63826.0, 65059.0, 78999.0, 79581.0, 79674.0, 79720.0, 79827.0, 80727.0, 80772.0, 80852.0, 81796.0, 81839.0, 83742.0, 84216.0, 84258.0, 84435.0, 84632.0, 84894.0, 90668.0, 113146.0, 114784.0, 114786.0, 114787.0, 115703.0, 116443.0, 128434.0, 131034.0, 134111.0, 146760.0, 152330.0, 154810.0, 157378.0, 161357.0, 163404.0, 201163.0, 204962.0, 221914.0, 221935.0, 222663.0, 222962.0, 258010.0, 266727.0, 283576.0, 283659.0, 376267.0, 387509.0, 388419.0, 503542.0, 728215.0, 729359.0	24.8427	blue	Caudate	0.323054
GO:0005515	MF	e	protein binding	410/681	12418/29107	1.89846e-20	2	410	8.41777e-17	40.0, 41.0, 47.0, 112.0, 176.0, 273.0, 324.0, 382.0, 402.0, 575.0, 583.0, 590.0, 607.0, 636.0, 641.0, 642.0, 775.0, 817.0, 831.0, 836.0, 889.0, 994.0, 1000.0, 1012.0, 1060.0, 1102.0, 1107.0, 1137.0, 1200.0, 1278.0, 1281.0, 1389.0, 1400.0, 1454.0, 1457.0, 1488.0, 1500.0, 1583.0, 1600.0, 1620.0, 1641.0, 1728.0, 1826.0, 1871.0, 1938.0, 1993.0, 2006.0, 2048.0, 2049.0, 2059.0, 2149.0, 2173.0, 2199.0, 2201.0, 2202.0, 2273.0, 2335.0, 2534.0, 2556.0, 2587.0, 2778.0, 2895.0, 2905.0, 2906.0, 2932.0, 2972.0, 3012.0, 3037.0, 3096.0, 3149.0, 3156.0, 3241.0, 3417.0, 3479.0, 3676.0, 3691.0, 3695.0, 3716.0, 3763.0, 3838.0, 3927.0, 3954.0, 4129.0, 4139.0, 4150.0, 4154.0, 4163.0, 4188.0, 4214.0, 4232.0, 4254.0, 4313.0, 4324.0, 4645.0, 4673.0, 4692.0, 4745.0, 4775.0, 4824.0, 4841.0, 4893.0, 4935.0, 5029.0, 5119.0, 5127.0, 5144.0, 5156.0, 5176.0, 5241.0, 5306.0, 5536.0, 5664.0, 5738.0, 5754.0, 5764.0, 5774.0, 5786.0, 5793.0, 5800.0, 5802.0, 5881.0, 5898.0, 5911.0, 6091.0, 6094.0, 6196.0, 6271.0, 6307.0, 6455.0, 6656.0, 6659.0, 6660.0, 6730.0, 6935.0, 7029.0, 7037.0, 7077.0, 7089.0, 7126.0, 7153.0, 7164.0, 7187.0, 7216.0, 7224.0, 7280.0, 7283.0, 7410.0, 7447.0, 7474.0, 7477.0, 7552.0, 7804.0, 8202.0, 8204.0, 8325.0, 8445.0, 8473.0, 8528.0, 8573.0, 8618.0, 8694.0, 8728.0, 8816.0, 8829.0, 8879.0, 8991.0, 9019.0, 9223.0, 9266.0, 9315.0, 9378.0, 9423.0, 9500.0, 9513.0, 9568.0, 9648.0, 9672.0, 9722.0, 9749.0, 9755.0, 9760.0, 9832.0, 9870.0, 9889.0, 9901.0, 9949.0, 9985.0, 10051.0, 10082.0, 10123.0, 10155.0, 10227.0, 10238.0, 10242.0, 10325.0, 10336.0, 10376.0, 10381.0, 10383.0, 10439.0, 10493.0, 10569.0, 10570.0, 10644.0, 10675.0, 10890.0, 10966.0, 11021.0, 11275.0, 22795.0, 22800.0, 22843.0, 22846.0, 22854.0, 22859.0, 22919.0, 22929.0, 22983.0, 23026.0, 23098.0, 23138.0, 23157.0, 23158.0, 23175.0, 23178.0, 23201.0, 23235.0, 23251.0, 23299.0, 23349.0, 23392.0, 23394.0, 23426.0, 23432.0, 23433.0, 23479.0, 23582.0, 23596.0, 23630.0, 25822.0, 25901.0, 25925.0, 25927.0, 26011.0, 26040.0, 26086.0, 26127.0, 26135.0, 26147.0, 26153.0, 26190.0, 26249.0, 26353.0, 26355.0, 26471.0, 27132.0, 27242.0, 27244.0, 27253.0, 27324.0, 28951.0, 28959.0, 29094.0, 29761.0, 50507.0, 50512.0, 50814.0, 50863.0, 50944.0, 51122.0, 51203.0, 51280.0, 51308.0, 51320.0, 51466.0, 51517.0, 51527.0, 51582.0, 53826.0, 54331.0, 54442.0, 54492.0, 54549.0, 54555.0, 54622.0, 54751.0, 54790.0, 54795.0, 55022.0, 55262.0, 55365.0, 55437.0, 55504.0, 55506.0, 55515.0, 55526.0, 55705.0, 55729.0, 55752.0, 55765.0, 55824.0, 55879.0, 55917.0, 56475.0, 56924.0, 56950.0, 56963.0, 57003.0, 57082.0, 57182.0, 57216.0, 57473.0, 57482.0, 57502.0, 57590.0, 57673.0, 57715.0, 57758.0, 58157.0, 58525.0, 59284.0, 59343.0, 59345.0, 63826.0, 63827.0, 63951.0, 64430.0, 64864.0, 65055.0, 65059.0, 65267.0, 66000.0, 66036.0, 78999.0, 79071.0, 79140.0, 79172.0, 79581.0, 79674.0, 79699.0, 79720.0, 79745.0, 79794.0, 79827.0, 80143.0, 80206.0, 80216.0, 80233.0, 81544.0, 81606.0, 81839.0, 81848.0, 83988.0, 84236.0, 84258.0, 84530.0, 84894.0, 85352.0, 85369.0, 89797.0, 90550.0, 113146.0, 115703.0, 116443.0, 126298.0, 126374.0, 127253.0, 128434.0, 131034.0, 134111.0, 138311.0, 143884.0, 144165.0, 145581.0, 146760.0, 148979.0, 151963.0, 152137.0, 153222.0, 153339.0, 154810.0, 157378.0, 158866.0, 161145.0, 163255.0, 200424.0, 201163.0, 204962.0, 220441.0, 221914.0, 222553.0, 222663.0, 258010.0, 283576.0, 286499.0, 342977.0, 344558.0, 348262.0, 375567.0, 376267.0, 387856.0, 388135.0, 388336.0, 402117.0, 407738.0, 440097.0, 494470.0, 553115.0, 642968.0, 728116.0	16.0748	blue	Caudate	0.602056
GO:0007399	BP	e	nervous system development	41/681	324/29107	1.56851e-18	4	41	1.95091e-14	324.0, 382.0, 1200.0, 1400.0, 1641.0, 1826.0, 2048.0, 2173.0, 2335.0, 2675.0, 2897.0, 3084.0, 4154.0, 4745.0, 5764.0, 6091.0, 6935.0, 7224.0, 7903.0, 8128.0, 8997.0, 9037.0, 10178.0, 10439.0, 10570.0, 10644.0, 10675.0, 23098.0, 23138.0, 26086.0, 51466.0, 56121.0, 56135.0, 81544.0, 84530.0, 89795.0, 89796.0, 89797.0, 152330.0, 339479.0, 340533.0	13.7098	blue	Caudate	0.0602056
GO:0098978	CC	e	glutamatergic synapse	40/681	332/29107	2.37106e-17	4	40	2.08179e-14	382.0, 1008.0, 1488.0, 1500.0, 1996.0, 2048.0, 2059.0, 2534.0, 2895.0, 2899.0, 2905.0, 2932.0, 3084.0, 3838.0, 5800.0, 5802.0, 6455.0, 7143.0, 7474.0, 8618.0, 8829.0, 9722.0, 10082.0, 10675.0, 22854.0, 23426.0, 23467.0, 27253.0, 50944.0, 53826.0, 55752.0, 59284.0, 63827.0, 64084.0, 78999.0, 80852.0, 84435.0, 116443.0, 145581.0, 147381.0	13.6816	blue	Caudate	0.0587372
GO:0005887	CC	e	integral component of plasma membrane	87/681	1403/29107	1.09103e-16	4	87	6.38615e-14	40.0, 41.0, 112.0, 575.0, 775.0, 1000.0, 1137.0, 1826.0, 2044.0, 2048.0, 2049.0, 2149.0, 2556.0, 2587.0, 2840.0, 2895.0, 2897.0, 2899.0, 2905.0, 2906.0, 2917.0, 3037.0, 3084.0, 3747.0, 3777.0, 4324.0, 4325.0, 5029.0, 5156.0, 5664.0, 5754.0, 5786.0, 5793.0, 5800.0, 5802.0, 6091.0, 6094.0, 6534.0, 6538.0, 6547.0, 6567.0, 6751.0, 7037.0, 7224.0, 9019.0, 9378.0, 9415.0, 9543.0, 9568.0, 10178.0, 10242.0, 10675.0, 10893.0, 22859.0, 23596.0, 26011.0, 27133.0, 27242.0, 27253.0, 50512.0, 51280.0, 51305.0, 51308.0, 54795.0, 55515.0, 55879.0, 56098.0, 56100.0, 56101.0, 56105.0, 56106.0, 56107.0, 56121.0, 56135.0, 56660.0, 57419.0, 57502.0, 57526.0, 57586.0, 57715.0, 65217.0, 79581.0, 81796.0, 90139.0, 163404.0, 219527.0, 441631.0	13.1948	blue	Caudate	0.127753
GO:0007156	BP	e	homophilic cell adhesion via plasma membrane adhesion molecules	25/681	166/29107	1.5222e-13	5	25	9.46657e-10	1000.0, 1008.0, 1012.0, 1826.0, 6091.0, 7216.0, 8642.0, 27253.0, 27255.0, 54549.0, 56098.0, 56100.0, 56101.0, 56105.0, 56106.0, 56107.0, 56121.0, 56135.0, 57526.0, 64084.0, 65217.0, 84966.0, 128434.0, 152330.0, 221935.0	9.02381	blue	Caudate	0.0367107
GO:0005737	CC	e	cytoplasm	181/681	4681/29107	1.96789e-12	2	181	8.63905e-10	324.0, 382.0, 402.0, 641.0, 642.0, 775.0, 817.0, 831.0, 836.0, 889.0, 994.0, 1000.0, 1012.0, 1107.0, 1122.0, 1454.0, 1500.0, 1600.0, 1620.0, 1728.0, 1938.0, 1996.0, 2182.0, 2273.0, 2932.0, 3084.0, 3149.0, 3157.0, 3417.0, 3716.0, 3838.0, 3927.0, 4082.0, 4139.0, 4154.0, 4163.0, 4188.0, 4254.0, 4645.0, 4673.0, 4745.0, 4775.0, 4935.0, 5127.0, 5156.0, 5306.0, 5774.0, 6091.0, 6196.0, 6271.0, 6328.0, 6455.0, 6538.0, 6659.0, 6751.0, 7126.0, 7153.0, 7164.0, 7224.0, 7280.0, 7283.0, 8202.0, 8445.0, 8528.0, 8573.0, 8644.0, 8816.0, 8913.0, 9213.0, 9223.0, 9266.0, 9315.0, 9423.0, 9500.0, 9513.0, 9568.0, 9755.0, 9870.0, 9889.0, 9901.0, 10123.0, 10178.0, 10238.0, 10325.0, 10376.0, 10381.0, 10383.0, 10569.0, 10644.0, 11013.0, 11078.0, 11275.0, 22846.0, 22881.0, 22929.0, 22983.0, 23026.0, 23098.0, 23175.0, 23178.0, 23235.0, 23299.0, 23394.0, 23479.0, 23582.0, 23596.0, 25927.0, 26011.0, 26135.0, 26353.0, 26471.0, 27132.0, 27242.0, 27244.0, 28511.0, 28951.0, 51122.0, 51203.0, 51320.0, 51454.0, 51466.0, 51527.0, 51582.0, 53354.0, 54361.0, 54442.0, 54751.0, 55022.0, 55083.0, 55437.0, 55691.0, 55705.0, 55765.0, 55816.0, 55917.0, 56475.0, 56882.0, 56924.0, 56950.0, 57178.0, 57494.0, 59269.0, 59345.0, 60682.0, 63826.0, 65055.0, 65267.0, 66036.0, 79140.0, 79187.0, 79720.0, 79745.0, 80206.0, 80319.0, 80339.0, 81606.0, 81848.0, 83742.0, 84632.0, 89796.0, 90668.0, 90806.0, 92558.0, 113146.0, 115703.0, 127253.0, 128434.0, 163255.0, 166614.0, 200424.0, 201163.0, 259266.0, 338811.0, 342977.0, 348262.0, 376267.0, 387856.0, 388228.0, 388419.0, 440730.0, 553115.0	9.06353	blue	Caudate	0.265786
GO:0030424	CC	e	axon	32/681	318/29107	5.4133e-12	5	32	1.63335e-09	1826.0, 1996.0, 2044.0, 2048.0, 2899.0, 2917.0, 2932.0, 3084.0, 3747.0, 5800.0, 5802.0, 6091.0, 6328.0, 6547.0, 7804.0, 8492.0, 8829.0, 9513.0, 10381.0, 10439.0, 22859.0, 22983.0, 23098.0, 23138.0, 23394.0, 27242.0, 27255.0, 55752.0, 57586.0, 66000.0, 128434.0, 152330.0	8.78692	blue	Caudate	0.0469897
GO:0031012	CC	e	extracellular matrix	28/681	245/29107	5.58093e-12	3	28	1.63335e-09	176.0, 1278.0, 1281.0, 1290.0, 1301.0, 1404.0, 1463.0, 2006.0, 2199.0, 2201.0, 2202.0, 2335.0, 4324.0, 4325.0, 7077.0, 10893.0, 54361.0, 54674.0, 60495.0, 63827.0, 84467.0, 84894.0, 114794.0, 146760.0, 158038.0, 170689.0, 171019.0, 392617.0	8.78692	blue	Caudate	0.041116
GO:0007155	BP	e	cell adhesion	39/681	488/29107	3.35786e-11	2	39	1.39217e-07	176.0, 324.0, 382.0, 575.0, 1000.0, 1303.0, 1404.0, 1463.0, 1826.0, 2335.0, 3680.0, 3691.0, 3695.0, 4254.0, 5754.0, 6091.0, 6094.0, 7143.0, 8573.0, 9037.0, 9223.0, 10752.0, 22795.0, 27253.0, 27255.0, 50863.0, 56098.0, 56100.0, 56101.0, 56105.0, 56106.0, 56107.0, 56121.0, 56135.0, 57526.0, 63827.0, 65217.0, 129684.0, 166752.0	6.85631	blue	Caudate	0.0572687

### Sheet: S5
DE_group	Ftest_numerator_caudate	Ftest_denomator_caudate	Ttest_power_caudate	Ftest_numerator_dlpfc	Ftest_denomator_dlpfc	Ttest_power_dlpfc	Ftest_numerator_hippocampus	Ftest_denomator_hippocampus	Ttest_power_hippocampus
A vs B	0.662	0.967	0.889	0.832	0.945	0.964	0.787	0.968	0.963
A vs C	0.699	0.978	0.842	0.889	0.702	0.898	0.832	0.832	0.924
A vs D	0.612	0.943	0.936	0.816	0.978	0.974	0.773	0.987	0.971
A vs E	0.626	0.951	0.924	0.832	0.945	0.964	0.786	0.971	0.964
A vs F	0.654	0.964	0.897	0.895	0.665	0.886	0.869	0.654	0.868
B vs C	0.895	0.978	0.907	0.962	0.674	0.926	0.968	0.787	0.963
B vs D	0.819	0.943	0.98	0.918	0.969	0.988	0.94	0.975	0.992
B vs E	0.833	0.951	0.973	0.929	0.929	0.981	0.947	0.952	0.989
B vs F	0.859	0.964	0.954	0.966	0.637	0.915	0.981	0.609	0.916
C vs B	0.717	0.967	0.907	0.674	0.962	0.926	0.787	0.968	0.963
C vs D	0.665	0.943	0.951	0.657	0.986	0.94	0.773	0.987	0.971
C vs E	0.68	0.951	0.94	0.674	0.962	0.926	0.786	0.971	0.964
C vs F	0.709	0.964	0.915	0.75	0.703	0.836	0.869	0.654	0.868
D vs B	0.987	0.967	0.98	0.969	0.918	0.988	0.975	0.94	0.992
D vs C	0.993	0.978	0.951	0.986	0.657	0.94	0.987	0.773	0.971
D vs E	0.978	0.951	0.993	0.969	0.918	0.988	0.974	0.944	0.993
D vs F	0.986	0.964	0.984	0.988	0.62	0.929	0.993	0.596	0.928
E vs B	0.967	0.967	0.973	0.929	0.929	0.981	0.952	0.947	0.989
E vs C	0.978	0.978	0.94	0.962	0.674	0.926	0.971	0.786	0.964
E vs D	0.943	0.943	0.993	0.918	0.969	0.988	0.944	0.974	0.993
E vs F	0.964	0.964	0.977	0.966	0.637	0.915	0.983	0.607	0.918
A vs PRE				0.902	0.625	0.871	0.873	0.633	0.86
B vs PRE				0.969	0.598	0.901	0.982	0.589	0.909
C vs PRE				0.76	0.663	0.82	0.873	0.633	0.86
D vs PRE				0.99	0.582	0.916	0.993	0.576	0.921
E vs PRE				0.969	0.598	0.901	0.984	0.588	0.911

### Sheet: S6
genes	logFC	AveExpr	t	P.Value	adj.P.Val	B	Comparison	Version	Tissue
rmsk+_HERVIP10FH-int	0.305182	3.80902	4.8539	2.11044e-06	1.26581e-05	3.91996	A_vs_B	featureCounts	Caudate
rmsk-_HERV1_LTRc	0.619393	0.251748	4.96223	1.27437e-06	7.98968e-06	4.94006	A_vs_B	featureCounts	Caudate
rmsk-_LTR6B	0.35157	2.58709	4.93857	1.42379e-06	8.83816e-06	4.48459	A_vs_B	featureCounts	Caudate
rmsk+_MERX	-0.614303	2.00803	-4.93553	1.44422e-06	8.94772e-06	4.49497	A_vs_B	featureCounts	Caudate
rmsk+_HERV1_I-int	-0.69579	1.05934	-4.5875	7.03706e-06	3.77613e-05	3.13652	A_vs_B	featureCounts	Caudate
rmsk+_MER61D	0.453914	0.844471	4.6093	6.3892e-06	3.4591e-05	3.33068	A_vs_B	featureCounts	Caudate
rmsk+_ERV3-16A3_I-int	0.225534	6.23031	4.75532	3.31551e-06	1.90627e-05	3.36883	A_vs_B	featureCounts	Caudate
rmsk+_X1_LINE	-0.681224	-1.15393	-4.77236	3.06799e-06	1.77339e-05	4.20311	A_vs_B	featureCounts	Caudate
rmsk-_L1M3a	0.250832	4.93706	4.7132	4.01251e-06	2.2651e-05	3.19481	A_vs_B	featureCounts	Caudate
rmsk+_MER4B-int	0.265096	4.91437	5.35508	1.90767e-07	1.42197e-06	6.13832	A_vs_B	featureCounts	Caudate
rmsk+_MER57-int	0.381517	4.11319	5.27399	2.84827e-07	2.04715e-06	5.8128	A_vs_B	featureCounts	Caudate
rmsk+_HSMAR1	-0.268504	3.73106	-5.2642	2.98859e-07	2.13258e-06	5.7677	A_vs_B	featureCounts	Caudate
rmsk+_LTR72B	0.684697	-0.0302083	5.28887	2.64721e-07	1.91537e-06	6.4892	A_vs_B	featureCounts	Caudate
rmsk+_MER50-int	0.566722	3.46891	5.4722	1.06078e-07	8.31667e-07	6.86661	A_vs_B	featureCounts	Caudate
rmsk+_LTR104_Mam	0.416376	1.85819	5.45017	1.18544e-07	9.21554e-07	6.99043	A_vs_B	featureCounts	Caudate
rmsk-_HERVK14C-int	0.693715	0.562531	5.40568	1.48209e-07	1.12887e-06	6.98972	A_vs_B	featureCounts	Caudate
rmsk+_Zaphod3	0.517718	2.95679	5.43188	1.29963e-07	1.00093e-06	6.74579	A_vs_B	featureCounts	Caudate
rmsk-_Ricksha	0.452198	3.1777	5.42845	1.32223e-07	1.01645e-06	6.69448	A_vs_B	featureCounts	Caudate
rmsk+_LTR75_1	0.532593	0.236926	5.02124	9.64735e-07	6.19909e-06	5.21958	A_vs_B	featureCounts	Caudate
rmsk-_HERVK-int	0.356513	6.18496	5.07015	7.64564e-07	5.00733e-06	4.78047	A_vs_B	featureCounts	Caudate
rmsk+_LTR1D	0.483493	3.43972	5.07361	7.52013e-07	4.93553e-06	4.99052	A_vs_B	featureCounts	Caudate
rmsk-_ACRO1	1.48486	-1.33158	5.16889	4.75608e-07	3.24211e-06	6.01414	A_vs_B	featureCounts	Caudate
rmsk+_(GT)n	-0.346496	3.19812	-4.03562	7.2023e-05	0.000313914	0.58335	A_vs_B	featureCounts	Caudate
rmsk-_MLT1F2-int	-0.228658	2.52815	-4.04186	7.02435e-05	0.000306803	0.729518	A_vs_B	featureCounts	Caudate
rmsk+_UCON39	1.25997	-2.8019	3.98352	8.86282e-05	0.000378914	1.24383	A_vs_B	featureCounts	Caudate
rmsk-_MER34-int	0.343336	3.18587	3.98402	8.84533e-05	0.000378297	0.451979	A_vs_B	featureCounts	Caudate
rmsk+_MLT1F1-int	-0.256144	2.18739	-4.01109	7.94331e-05	0.000343441	0.670111	A_vs_B	featureCounts	Caudate
rmsk+_Ricksha_0	0.298444	2.07686	4.00156	8.25025e-05	0.000355414	0.694915	A_vs_B	featureCounts	Caudate
rmsk+_(ATCT)n	0.960008	-1.29172	4.00467	8.149e-05	0.000351601	1.2553	A_vs_B	featureCounts	Caudate
rmsk+_MER110-int	0.375196	1.67865	4.15507	4.44029e-05	0.000202811	1.36514	A_vs_B	featureCounts	Caudate
rmsk+_SVA_A	0.45252	4.56773	4.09843	5.59246e-05	0.000249658	0.719528	A_vs_B	featureCounts	Caudate
rmsk+_Ricksha	0.326352	1.81989	3.82732	0.000163005	0.00065521	0.105904	A_vs_B	featureCounts	Caudate
rmsk+_LTR71A	-0.315576	1.13993	-3.82347	0.00016543	0.000663989	0.166314	A_vs_B	featureCounts	Caudate
rmsk-_HERV3-int	0.218713	4.89311	3.84761	0.000150765	0.000611716	-0.255599	A_vs_B	featureCounts	Caudate
rmsk-_HERV15-int	0.359476	2.31905	3.84235	0.000153853	0.000622549	0.0737915	A_vs_B	featureCounts	Caudate
rmsk-_MER50C	-0.586917	-1.05028	-3.94574	0.000102884	0.000433966	0.950644	A_vs_B	featureCounts	Caudate
rmsk+_Zaphod	0.278399	4.14189	3.93973	0.00010534	0.000443123	0.153239	A_vs_B	featureCounts	Caudate
rmsk-_LTR19A	-0.278072	2.993	-3.94137	0.000104665	0.000440729	0.275062	A_vs_B	featureCounts	Caudate
rmsk-_LTR57	0.24959	1.50743	3.91196	0.000117448	0.000488599	0.452133	A_vs_B	featureCounts	Caudate
rmsk+_LTR27E	0.303336	1.98054	3.9183	0.000114571	0.000477593	0.403537	A_vs_B	featureCounts	Caudate
rmsk+_LTR78B	0.257694	4.55126	4.4217	1.45007e-05	7.31243e-05	1.99926	A_vs_B	featureCounts	Caudate
rmsk-_LTR108c_Mam	0.909431	-1.3528	4.43364	1.37742e-05	6.98146e-05	2.8934	A_vs_B	featureCounts	Caudate
rmsk+_ERVL47-int	0.593152	3.30588	4.36087	1.88076e-05	9.2718e-05	1.91376	A_vs_B	featureCounts	Caudate
rmsk+_LTR48B	0.352454	4.29088	4.36157	1.87517e-05	9.24789e-05	1.76889	A_vs_B	featureCounts	Caudate
rmsk-_(GT)n	-0.461045	2.66467	-4.53537	8.85262e-06	4.6669e-05	2.6495	A_vs_B	featureCounts	Caudate
rmsk+_Tigger17b	0.331025	1.97299	4.56089	7.91376e-06	4.20933e-05	2.93635	A_vs_B	featureCounts	Caudate
rmsk+_MER61-int	0.284523	4.97791	4.48797	1.08881e-05	5.6382e-05	2.24074	A_vs_B	featureCounts	Caudate
rmsk-_LTR2752	-0.206166	3.40687	-4.49531	1.05459e-05	5.4781e-05	2.40016	A_vs_B	featureCounts	Caudate
rmsk+_L1PBa1	-0.243876	4.55352	-4.21249	3.50537e-05	0.000163841	1.14254	A_vs_B	featureCounts	Caudate
rmsk+_HERV3-int	0.212941	3.92045	4.21128	3.52303e-05	0.00016461	1.20384	A_vs_B	featureCounts	Caudate
rmsk+_L1P4d	-0.366988	2.0835	-4.22973	3.26353e-05	0.000153258	1.51736	A_vs_B	featureCounts	Caudate
rmsk+_L1P4e	-0.253141	2.33151	-4.23037	3.25494e-05	0.000152883	1.48689	A_vs_B	featureCounts	Caudate
rmsk+_MER61F	0.464047	0.300383	4.16021	4.34776e-05	0.000199097	1.59576	A_vs_B	featureCounts	Caudate
rmsk-_HUERS-P2-int	0.386118	2.67853	4.16128	4.32876e-05	0.000198336	1.20219	A_vs_B	featureCounts	Caudate
rmsk+_LTR57-int	0.304666	2.04375	4.19355	3.79069e-05	0.000175625	1.44105	A_vs_B	featureCounts	Caudate
rmsk-_(CT)n	-0.902356	-2.38569	-4.34888	1.97905e-05	9.69862e-05	2.579	A_vs_B	featureCounts	Caudate
rmsk-_HSAT5	0.95944	-1.58494	4.34486	2.01308e-05	9.85182e-05	2.56106	A_vs_B	featureCounts	Caudate
rmsk-_(AC)n	-0.400941	2.86323	-4.28524	2.58869e-05	0.00012374	1.60453	A_vs_B	featureCounts	Caudate
rmsk+_HERV9NC-int	-0.218763	4.37418	-4.30155	2.41722e-05	0.000116305	1.50882	A_vs_B	featureCounts	Caudate
rmsk+_(TG)n	-0.320448	3.24717	-4.29039	2.53328e-05	0.000121372	1.57421	A_vs_B	featureCounts	Caudate
rmsk+_GSATII	0.695283	3.61458	7.137	9.87359e-12	1.6859e-10	15.9114	A_vs_B	featureCounts	Caudate
rmsk-_HERVL32-int	1.1156	2.48415	10.0193	3.85153e-20	2.68969e-18	35.0725	A_vs_B	featureCounts	Caudate
rmsk-_L1P3b	1.14554	3.24839	10.1254	1.77895e-20	1.32812e-18	35.7936	A_vs_B	featureCounts	Caudate
rmsk+_HERV4_I-int	-0.359513	3.42229	-5.89606	1.17481e-08	1.12378e-07	8.95999	A_vs_B	featureCounts	Caudate
rmsk-_HERVE-int	0.410298	5.88759	5.92641	9.99047e-09	9.71725e-08	8.9901	A_vs_B	featureCounts	Caudate
rmsk+_L1M	-0.970722	0.32821	-5.813	1.82496e-08	1.6748e-07	8.92376	A_vs_B	featureCounts	Caudate
rmsk+_MamGypLTR2c	-0.538193	0.921114	-5.85472	1.46358e-08	1.36635e-07	9.07662	A_vs_B	featureCounts	Caudate
rmsk+_LTR10B1	1.15156	-0.706056	6.12126	3.48083e-09	3.68871e-08	10.6402	A_vs_B	featureCounts	Caudate
rmsk-_LTR39	0.277243	5.00806	5.60059	5.5156e-08	4.60764e-07	7.34676	A_vs_B	featureCounts	Caudate
rmsk+_MLT1G-int	-0.344822	1.95207	-5.60725	5.33007e-08	4.46616e-07	7.69609	A_vs_B	featureCounts	Caudate
rmsk-_Harlequin-int	0.273504	5.99383	5.53672	7.64708e-08	6.19668e-07	7.01029	A_vs_B	featureCounts	Caudate
rmsk-_MER84-int	0.526921	2.05997	5.56642	6.57121e-08	5.40592e-07	7.54214	A_vs_B	featureCounts	Caudate
rmsk-_MSTB1-int	0.446426	3.38648	5.71974	2.97676e-08	2.61965e-07	8.11038	A_vs_B	featureCounts	Caudate
rmsk-_HERVS71-int	0.584525	5.14492	6.69751	1.3439e-10	1.85925e-09	13.2186	A_vs_B	featureCounts	Caudate
rmsk-_(TTCAT)n	2.57176	-0.754843	6.62902	1.99902e-10	2.66711e-09	13.2948	A_vs_B	featureCounts	Caudate
rmsk+_L1P3b	-0.697103	0.111951	-6.28827	1.38358e-09	1.57497e-08	11.4408	A_vs_B	featureCounts	Caudate
rmsk-_MER63B	-0.415456	3.29617	-6.34247	1.02183e-09	1.1882e-08	11.3473	A_vs_B	featureCounts	Caudate
rmsk-_Charlie5	0.569204	6.25099	6.17071	2.6535e-09	2.8707e-08	10.2836	A_vs_B	featureCounts	Caudate
rmsk+_UCON20	-1.03116	-1.73564	-6.15993	2.8156e-09	3.0355e-08	10.8407	A_vs_B	featureCounts	Caudate
rmsk+_HERV17-int	0.388135	4.73052	6.14982	2.97638e-09	3.19498e-08	10.2016	A_vs_B	featureCounts	Caudate
rmsk+_MSTA-int	0.559163	8.03087	6.22005	2.02105e-09	2.23308e-08	10.5873	A_vs_B	featureCounts	Caudate
rmsk+_(CTTCTG)n	2.08373	-2.49402	6.22406	1.97661e-09	2.18889e-08	10.7887	A_vs_B	featureCounts	Caudate
rmsk+_MER4C	0.239007	2.28518	3.81587	0.000170323	0.000681099	-0.0292418	A_vs_B	featureCounts	Caudate
rmsk-_L1P4b	0.218193	1.74227	2.50878	0.0127357	0.0306033	-3.89377	A_vs_B	featureCounts	Caudate
rmsk-_LTR85a	0.148179	2.73414	2.49683	0.0131621	0.0315121	-4.11193	A_vs_B	featureCounts	Caudate
rmsk+_SST1	0.241523	6.52766	2.49902	0.0130827	0.0313372	-4.3743	A_vs_B	featureCounts	Caudate
rmsk-_MamTip3	0.183569	2.06022	2.52238	0.0122651	0.0295985	-3.91321	A_vs_B	featureCounts	Caudate
rmsk+_UCON105	-0.307092	-0.73512	-2.52255	0.0122595	0.0295906	-3.41412	A_vs_B	featureCounts	Caudate
rmsk+_MLT1I-int	0.203829	2.61207	2.51364	0.0125657	0.0302183	-4.029	A_vs_B	featureCounts	Caudate
rmsk-_HERV1_LTRa	-0.278309	-0.298304	-2.51394	0.0125554	0.0302022	-3.50583	A_vs_B	featureCounts	Caudate
rmsk-_MER106B	-0.196865	1.43169	-2.47833	0.0138473	0.0329119	-3.93316	A_vs_B	featureCounts	Caudate
rmsk-_HERV9-int	0.132622	5.85138	2.49179	0.0133454	0.0318896	-4.40442	A_vs_B	featureCounts	Caudate
rmsk+_LTR13_	0.21652	0.534627	2.49253	0.0133184	0.0318343	-3.69544	A_vs_B	featureCounts	Caudate
rmsk-_MER67D	-0.13368	3.44538	-2.48442	0.013618	0.0324534	-4.27762	A_vs_B	featureCounts	Caudate
rmsk+_LTR3B_	0.218332	1.30219	2.48537	0.0135827	0.032382	-3.85872	A_vs_B	featureCounts	Caudate
rmsk+_(ACAC)n	-0.663311	-2.5028	-2.55427	0.0112225	0.0274475	-3.12515	A_vs_B	featureCounts	Caudate
rmsk+_SVA_B	0.12954	4.23823	2.55578	0.0111752	0.0273506	-4.18534	A_vs_B	featureCounts	Caudate
rmsk+_LTR25-int	0.20726	4.38991	2.55932	0.0110651	0.0271131	-4.17736	A_vs_B	featureCounts	Caudate
rmsk-_MER66B	0.120423	3.70536	2.56065	0.0110237	0.027025	-4.10565	A_vs_B	featureCounts	Caudate
rmsk+_(CT)n	-0.415109	-1.3287	-2.56198	0.0109827	0.0269431	-3.23717	A_vs_B	featureCounts	Caudate
rmsk+_MER4A1_	0.140426	2.28953	2.5473	0.0114434	0.0278998	-3.91059	A_vs_B	featureCounts	Caudate
rmsk+_LTR9D	0.134236	2.67548	2.53321	0.0119019	0.0288564	-4.01465	A_vs_B	featureCounts	Caudate
rmsk-_HERV9N-int	0.168777	5.45308	2.52422	0.0122026	0.0294745	-4.32222	A_vs_B	featureCounts	Caudate
rmsk-_LTR25-int	0.129405	4.55369	2.52797	0.0120766	0.029223	-4.27533	A_vs_B	featureCounts	Caudate
rmsk+_LTR34	-0.185799	1.73767	-2.5439	0.0115526	0.0281218	-3.82811	A_vs_B	featureCounts	Caudate
rmsk+_LTR26	0.219884	2.22621	2.53685	0.0117819	0.0286046	-3.90889	A_vs_B	featureCounts	Caudate
rmsk+_MLT1-int	-0.204094	1.70307	-2.53976	0.0116869	0.0284044	-3.84497	A_vs_B	featureCounts	Caudate
rmsk+_(CGCACA)n	-0.600722	-2.4177	-2.46978	0.0141742	0.0335989	-3.34647	A_vs_B	featureCounts	Caudate
rmsk+_AluYa8	-0.496005	-2.54308	-2.46953	0.0141842	0.0336162	-3.25871	A_vs_B	featureCounts	Caudate
rmsk-_U3	-0.526094	-2.05218	-2.40549	0.0168631	0.0390275	-3.47417	A_vs_B	featureCounts	Caudate
rmsk-_LTR41	0.0784572	4.77244	2.3989	0.0171626	0.0396027	-4.60164	A_vs_B	featureCounts	Caudate
rmsk-_DNA1_Mam	0.432711	-0.910448	2.39995	0.0171146	0.0395002	-3.60616	A_vs_B	featureCounts	Caudate
rmsk+_LTR32	0.125901	2.9137	2.41787	0.0163127	0.0378878	-4.33093	A_vs_B	featureCounts	Caudate
rmsk+_LTR26B	-0.312315	-0.514902	-2.41934	0.0162483	0.0377486	-3.71799	A_vs_B	featureCounts	Caudate
rmsk+_MER76-int	0.293125	0.0748051	2.4167	0.0163641	0.038	-3.79354	A_vs_B	featureCounts	Caudate
rmsk+_LTR71B	-0.244306	1.16389	-2.42027	0.0162076	0.0376691	-4.00582	A_vs_B	featureCounts	Caudate
rmsk+_MSTB2-int	-0.197979	1.69807	-2.42165	0.0161476	0.0375569	-4.12743	A_vs_B	featureCounts	Caudate
rmsk-_LTR62	0.125256	2.68776	2.42211	0.0161279	0.0375146	-4.2874	A_vs_B	featureCounts	Caudate
rmsk-_LTR41C	0.0984303	3.39436	2.41592	0.0163981	0.0380684	-4.41147	A_vs_B	featureCounts	Caudate
rmsk+_L1M3d	0.24364	3.57991	2.38239	0.0179337	0.0411414	-4.51418	A_vs_B	featureCounts	Caudate
rmsk+_MamGypLTR1d	0.214893	0.492548	2.38359	0.0178763	0.0410325	-3.96632	A_vs_B	featureCounts	Caudate
rmsk-_L1M3f	0.168733	4.90339	2.38381	0.0178659	0.0410124	-4.63705	A_vs_B	featureCounts	Caudate
rmsk-_MLT1A-int	0.17423	3.02245	2.39509	0.0173378	0.0399551	-4.40134	A_vs_B	featureCounts	Caudate
rmsk+_MST-int	0.276435	1.71487	2.39635	0.0172794	0.039839	-4.14331	A_vs_B	featureCounts	Caudate
rmsk-_LTR1C1	0.305606	-0.680477	2.38636	0.0177452	0.0407616	-3.71523	A_vs_B	featureCounts	Caudate
rmsk+_LTR19B	0.71627	2.36523	2.38875	0.0176327	0.0405483	-4.20329	A_vs_B	featureCounts	Caudate
rmsk-_LTR46	0.167521	1.9382	2.45326	0.0148262	0.034918	-4.07846	A_vs_B	featureCounts	Caudate
rmsk+_G-rich	-0.413931	-0.555117	-2.4459	0.0151249	0.0355373	-3.63405	A_vs_B	featureCounts	Caudate
rmsk-_ERV24B_Prim-int	0.156035	2.96482	2.45127	0.0149065	0.0350871	-4.25552	A_vs_B	featureCounts	Caudate
rmsk-_L5	-0.158767	2.27881	-2.44932	0.0149856	0.03525	-4.16686	A_vs_B	featureCounts	Caudate
rmsk-_LTR14	0.192679	1.94028	2.45822	0.0146279	0.0345132	-4.04872	A_vs_B	featureCounts	Caudate
rmsk-_MST-int	0.169452	2.53037	2.42971	0.0158012	0.0368858	-4.23684	A_vs_B	featureCounts	Caudate
rmsk-_MER66D	0.221138	1.02582	2.42661	0.0159338	0.037143	-3.94388	A_vs_B	featureCounts	Caudate
rmsk+_MLT1H1	0.100924	4.69139	2.43539	0.0155609	0.036376	-4.51419	A_vs_B	featureCounts	Caudate
rmsk-_(GGAT)n	-0.520091	-2.5123	-2.43943	0.0153923	0.0360632	-3.34619	A_vs_B	featureCounts	Caudate
rmsk-_LTR7Y	-0.324798	0.71871	-2.43682	0.015501	0.0362702	-3.88986	A_vs_B	featureCounts	Caudate
rmsk+_LTR67B	0.109511	3.38845	2.43774	0.0154627	0.0362009	-4.36159	A_vs_B	featureCounts	Caudate
rmsk+_LFSINE_Vert	-0.208262	1.15206	-2.57016	0.0107333	0.0264173	-3.66506	A_vs_B	featureCounts	Caudate
rmsk+_L1M2a1	0.155994	2.26401	2.71051	0.00717362	0.0186026	-3.48634	A_vs_B	featureCounts	Caudate
rmsk+_MER34-int	-0.201724	1.57135	-2.71179	0.00714675	0.0185407	-3.38406	A_vs_B	featureCounts	Caudate
rmsk+_LTR53-int	0.218441	4.08201	2.71597	0.00705982	0.0183578	-3.75075	A_vs_B	featureCounts	Caudate
rmsk+_MamRep1879	-0.279887	0.194136	-2.68803	0.00766026	0.0196961	-3.16773	A_vs_B	featureCounts	Caudate
rmsk+_MER127	-0.331973	-0.304911	-2.69812	0.00743842	0.0191992	-3.08287	A_vs_B	featureCounts	Caudate
rmsk+_HERVIP10F-int	0.245937	4.99822	2.69842	0.00743178	0.0191872	-3.86312	A_vs_B	featureCounts	Caudate
rmsk+_CER	0.448258	0.835531	2.69985	0.00740078	0.0191198	-3.2293	A_vs_B	featureCounts	Caudate
rmsk+_LTR8	0.111543	4.86441	2.69468	0.00751327	0.0193763	-3.87156	A_vs_B	featureCounts	Caudate
rmsk+_AluYi6_4d	-0.483386	-1.82962	-2.69013	0.00761371	0.0195987	-2.83343	A_vs_B	featureCounts	Caudate
rmsk+_X6B_LINE	-0.287923	-0.0750359	-2.75404	0.00630983	0.0167041	-2.95944	A_vs_B	featureCounts	Caudate
rmsk+_LTR86A2	0.215014	1.21671	2.75863	0.00622449	0.0165152	-3.15864	A_vs_B	featureCounts	Caudate
rmsk+_MLT1E3-int	0.409739	2.18962	2.74317	0.00651613	0.0171698	-3.36446	A_vs_B	featureCounts	Caudate
rmsk-_MER68-int	0.171249	3.07657	2.73689	0.00663817	0.0174378	-3.55265	A_vs_B	featureCounts	Caudate
rmsk-_LTR1A1	0.141156	3.49576	2.7384	0.00660868	0.0173769	-3.6205	A_vs_B	featureCounts	Caudate
rmsk+_LTR78	0.0906145	4.99022	2.60155	0.00982239	0.0244806	-4.11452	A_vs_B	featureCounts	Caudate
rmsk+_LTR37-int	0.19124	3.46516	2.60161	0.00982074	0.024479	-3.96489	A_vs_B	featureCounts	Caudate
rmsk+_LTR81B	-0.172135	2.61814	-2.59833	0.00991233	0.0246677	-3.86407	A_vs_B	featureCounts	Caudate
rmsk+_MamGypLTR3a	0.175657	2.29965	2.59863	0.00990405	0.0246545	-3.77497	A_vs_B	featureCounts	Caudate
rmsk-_PABL_B-int	0.198614	4.02351	2.59947	0.00988049	0.0245983	-4.04105	A_vs_B	featureCounts	Caudate
rmsk+_UCON28a	-0.355512	-1.12984	-2.60815	0.0096398	0.0240763	-3.15071	A_vs_B	featureCounts	Caudate
rmsk-_L1MB4	0.15086	8.35983	2.61335	0.00949824	0.0237537	-4.03511	A_vs_B	featureCounts	Caudate
rmsk+_LTR79	0.14243	3.01279	2.61387	0.00948412	0.0237256	-3.86405	A_vs_B	featureCounts	Caudate
rmsk+_FordPrefect_a	-0.247169	-0.0267962	-2.59569	0.00998691	0.024821	-3.37211	A_vs_B	featureCounts	Caudate
rmsk+_LTR27D	0.313895	0.237355	2.59334	0.0100536	0.0249643	-3.4103	A_vs_B	featureCounts	Caudate
rmsk-_LTR81AB	-0.486022	-1.72566	-2.62353	0.00922635	0.0231576	-3.01031	A_vs_B	featureCounts	Caudate
rmsk+_MLT1B-int	0.16364	3.61997	2.66039	0.00829955	0.0211149	-3.83474	A_vs_B	featureCounts	Caudate
rmsk+_(GCCCTG)n	0.767105	-2.29717	2.65273	0.00848496	0.0215206	-2.80788	A_vs_B	featureCounts	Caudate
rmsk+_LTR80A	-0.209429	1.17646	-2.65405	0.0084527	0.0214488	-3.46392	A_vs_B	featureCounts	Caudate
rmsk+_(TTCACAC)n	-0.642129	-2.5455	-2.65446	0.00844279	0.0214311	-2.88475	A_vs_B	featureCounts	Caudate
rmsk+_MER66C	-0.174411	1.72604	-2.66534	0.00818153	0.0208424	-3.52797	A_vs_B	featureCounts	Caudate
rmsk+_MSTC	0.115369	4.47822	2.67396	0.00797991	0.0204145	-3.90069	A_vs_B	featureCounts	Caudate
rmsk-_MER50B	0.123963	3.30155	2.66717	0.0081385	0.0207477	-3.77799	A_vs_B	featureCounts	Caudate
rmsk+_MamGypLTR1a	0.197022	2.12661	2.6319	0.00900801	0.022676	-3.66035	A_vs_B	featureCounts	Caudate
rmsk-_LTR39-int	0.263256	1.46395	2.64611	0.00864817	0.0218636	-3.47218	A_vs_B	featureCounts	Caudate
rmsk-_LTR47B3	0.247594	0.530825	2.64481	0.00868039	0.021929	-3.3301	A_vs_B	featureCounts	Caudate
rmsk-_LTR12_	0.131397	3.45669	2.312	0.0215744	0.0481948	-4.66197	A_vs_B	featureCounts	Caudate
rmsk-_LTR29	0.132531	2.7217	2.30751	0.021827	0.0486498	-4.55252	A_vs_B	featureCounts	Caudate
rmsk+_MamGyp-int	0.180391	2.82144	2.30849	0.0217715	0.0485523	-4.55532	A_vs_B	featureCounts	Caudate
rmsk+_MLT1M	0.135094	2.61695	2.32478	0.0208689	0.0468166	-4.49947	A_vs_B	featureCounts	Caudate
rmsk+_MLT1H	0.0868933	5.57109	2.32456	0.0208809	0.0468393	-4.79764	A_vs_B	featureCounts	Caudate
rmsk+_Eulor5A	-0.325093	-0.817441	-2.3152	0.0213958	0.047869	-3.89812	A_vs_B	featureCounts	Caudate
rmsk+_Kanga1d	0.213077	1.35735	2.3159	0.0213565	0.047794	-4.26686	A_vs_B	featureCounts	Caudate
rmsk-_LTR81C	0.199554	1.45483	2.30107	0.0221939	0.0493306	-4.30723	A_vs_B	featureCounts	Caudate
rmsk-_MER57A1	-0.112419	3.72928	-2.29521	0.0225327	0.0499763	-4.74851	A_vs_B	featureCounts	Caudate
rmsk+_LTR16A1	0.114882	3.66857	2.2958	0.0224984	0.0499136	-4.73116	A_vs_B	featureCounts	Caudate
rmsk+_Tigger18a	0.123838	4.02809	2.35769	0.0191443	0.0434933	-4.63052	A_vs_B	featureCounts	Caudate
rmsk-_MER83B	-0.197151	1.39435	-2.35626	0.0192167	0.0436326	-4.22612	A_vs_B	featureCounts	Caudate
rmsk-_Tigger9a	0.13357	2.90687	2.36239	0.0189086	0.0429939	-4.46031	A_vs_B	featureCounts	Caudate
rmsk-_MER9a2	0.118075	2.85576	2.3641	0.0188236	0.0428193	-4.45455	A_vs_B	featureCounts	Caudate
rmsk+_LTR16	0.129336	3.83437	2.36056	0.0190001	0.0431853	-4.60301	A_vs_B	featureCounts	Caudate
rmsk+_UCON28c	-0.342074	-1.11787	-2.35622	0.0192184	0.0436326	-3.74742	A_vs_B	featureCounts	Caudate
rmsk-_Charlie20a	-0.137893	2.94962	-2.35312	0.0193761	0.0439116	-4.5027	A_vs_B	featureCounts	Caudate
rmsk-_LTR64	0.127692	2.02567	2.37065	0.0185004	0.0422157	-4.26834	A_vs_B	featureCounts	Caudate
rmsk+_LTR5A	0.140189	4.87822	2.36948	0.0185576	0.0423266	-4.68675	A_vs_B	featureCounts	Caudate
rmsk+_MER52C	0.1316	2.70778	2.36507	0.0187754	0.0427293	-4.41841	A_vs_B	featureCounts	Caudate
rmsk+_HERVH48-int	-0.253433	-0.0756328	-2.36612	0.0187232	0.0426417	-3.92402	A_vs_B	featureCounts	Caudate
rmsk+_MLT2C2	0.143772	2.49321	2.36704	0.0186777	0.0425538	-4.37079	A_vs_B	featureCounts	Caudate
rmsk-_Mam_R4	-0.175019	1.70135	-2.36733	0.0186633	0.0425288	-4.24727	A_vs_B	featureCounts	Caudate
rmsk-_MER65D	0.185667	2.13352	2.33241	0.0204573	0.0460428	-4.37755	A_vs_B	featureCounts	Caudate
rmsk-_Tigger20a	0.127922	3.04013	2.32863	0.0206599	0.0464273	-4.55999	A_vs_B	featureCounts	Caudate
rmsk-_HSAT4	-0.152653	4.51955	-2.33123	0.0205203	0.0461511	-4.75254	A_vs_B	featureCounts	Caudate
rmsk+_MER117	-0.171293	1.92824	-2.34775	0.0196516	0.0444574	-4.33066	A_vs_B	featureCounts	Caudate
rmsk-_LTR90A	-0.271516	-0.287077	-2.34966	0.0195531	0.0442606	-3.91665	A_vs_B	featureCounts	Caudate
rmsk+_LTR45C	-0.159264	1.52705	-2.34443	0.0198231	0.0448102	-4.26427	A_vs_B	featureCounts	Caudate
rmsk-_UCON28b	-0.662584	-2.44479	-3.42994	0.000703879	0.00242572	-0.638038	A_vs_B	featureCounts	Caudate
rmsk-_HERVE_a-int	0.187382	4.49435	3.38484	0.00082434	0.00278698	-1.81957	A_vs_B	featureCounts	Caudate
rmsk+_HUERS-P2-int	0.228418	2.49353	3.38701	0.000818133	0.00276842	-1.54851	A_vs_B	featureCounts	Caudate
rmsk+_MER83A-int	0.588762	-0.606481	3.38832	0.000814405	0.00275769	-0.951212	A_vs_B	featureCounts	Caudate
rmsk-_MER97a	0.353973	1.18323	3.38852	0.000813857	0.00275658	-1.27857	A_vs_B	featureCounts	Caudate
rmsk-_LTR60B	-0.290431	1.76812	-3.38186	0.000832953	0.00281171	-1.45455	A_vs_B	featureCounts	Caudate
rmsk+_MLT1J1-int	0.210002	2.84923	3.3983	0.000786528	0.00267458	-1.54885	A_vs_B	featureCounts	Caudate
rmsk+_CR1-L3A_Croc	-0.568624	-1.558	-3.47434	0.000601509	0.00211216	-0.608849	A_vs_B	featureCounts	Caudate
rmsk-_MER61B	-0.205952	2.23922	-3.49544	0.000557922	0.00197248	-1.1768	A_vs_B	featureCounts	Caudate
rmsk+_ERV24_Prim-int	0.350467	2.25351	3.4533	0.000648135	0.00225361	-1.26272	A_vs_B	featureCounts	Caudate
rmsk+_LTR24C	0.276878	1.34229	3.44375	0.00067041	0.00232261	-1.13224	A_vs_B	featureCounts	Caudate
rmsk+_LTR19-int	0.315747	1.42945	3.44877	0.000658624	0.00228592	-1.12164	A_vs_B	featureCounts	Caudate
rmsk-_MER45R	0.285075	1.86451	3.44425	0.000669227	0.00231884	-1.22962	A_vs_B	featureCounts	Caudate
rmsk-_Merlin1_HS	0.380541	0.320919	3.46941	0.000612155	0.00214349	-0.848595	A_vs_B	featureCounts	Caudate
rmsk+_MER41E	0.25753	1.78623	3.45915	0.000634859	0.00221177	-1.16991	A_vs_B	featureCounts	Caudate
rmsk+_HERVS71-int	-0.255675	4.15093	-3.29315	0.00113084	0.00368221	-2.09385	A_vs_B	featureCounts	Caudate
rmsk-_MLT1E3-int	-0.311151	0.493517	-3.28533	0.00116138	0.00377227	-1.5206	A_vs_B	featureCounts	Caudate
rmsk+_LTR10C	0.168761	3.41897	3.28287	0.00117116	0.00380107	-2.0303	A_vs_B	featureCounts	Caudate
rmsk-_LTR28	-0.211478	2.20959	-3.30689	0.00107898	0.00353095	-1.77933	A_vs_B	featureCounts	Caudate
rmsk+_LTR108d_Mam	0.555669	-1.07625	3.30786	0.00107541	0.00352097	-1.13274	A_vs_B	featureCounts	Caudate
rmsk+_MER4A	0.182654	3.53461	3.30892	0.00107153	0.00350885	-1.95146	A_vs_B	featureCounts	Caudate
rmsk+_MER87B	0.385553	-0.278468	3.2979	0.00111268	0.00362974	-1.30553	A_vs_B	featureCounts	Caudate
rmsk-_LTR70	0.419536	0.862155	3.30027	0.00110368	0.0036018	-1.50423	A_vs_B	featureCounts	Caudate
rmsk+_MLT-int	0.257011	2.03387	3.27901	0.0011866	0.00384516	-1.78869	A_vs_B	featureCounts	Caudate
rmsk+_L1ME3F	0.149631	6.43225	3.2575	0.0012764	0.00410245	-2.26539	A_vs_B	featureCounts	Caudate
rmsk+_(AGTGAGTG)n	0.973195	0.627205	3.25249	0.00129819	0.00416444	-1.54217	A_vs_B	featureCounts	Caudate
rmsk+_MER57F	0.236564	2.09161	3.27576	0.00119978	0.0038833	-1.81724	A_vs_B	featureCounts	Caudate
rmsk+_Tigger12A	-0.27281	1.05008	-3.35065	0.000928232	0.00309963	-1.42259	A_vs_B	featureCounts	Caudate
rmsk+_MER101	-0.292776	0.557044	-3.34067	0.000960788	0.00319676	-1.37628	A_vs_B	featureCounts	Caudate
rmsk+_MLT1F2	0.111121	5.70309	3.34092	0.00095993	0.00319433	-2.00825	A_vs_B	featureCounts	Caudate
rmsk-_L1PBb	0.220123	4.82636	3.36972	0.000868863	0.00291942	-1.88603	A_vs_B	featureCounts	Caudate
rmsk+_UCON27	-0.63715	-1.95778	-3.37315	0.000858597	0.00288844	-0.881991	A_vs_B	featureCounts	Caudate
rmsk+_LTR47B4	0.52833	-0.874109	3.37351	0.000857507	0.00288556	-0.962757	A_vs_B	featureCounts	Caudate
rmsk-_LTR52	-0.17704	2.4221	-3.32188	0.00102494	0.00337824	-1.7579	A_vs_B	featureCounts	Caudate
rmsk-_Ricksha_c	-0.169079	3.50327	-3.31749	0.00104053	0.00341906	-1.94276	A_vs_B	featureCounts	Caudate
rmsk-_L1P4a	0.244361	4.55561	3.33555	0.000977875	0.00324535	-1.97528	A_vs_B	featureCounts	Caudate
rmsk+_MER51-int	0.362299	3.67209	3.33678	0.000973756	0.00323514	-1.86961	A_vs_B	featureCounts	Caudate
rmsk-_LTR10G	-0.259264	0.747869	-3.33759	0.000971022	0.00322735	-1.41735	A_vs_B	featureCounts	Caudate
rmsk+_MSTA	0.146298	7.24789	3.32739	0.00100573	0.00332403	-2.02278	A_vs_B	featureCounts	Caudate
rmsk-_Zaphod2	0.327944	1.36774	3.32938	0.000998887	0.00330582	-1.49692	A_vs_B	featureCounts	Caudate
rmsk+_MamRep1527	-0.265207	1.26036	-3.70375	0.000260385	0.000999294	-0.288569	A_vs_B	featureCounts	Caudate
rmsk-_Tigger2b_Pri	0.218032	4.86833	3.70394	0.000260207	0.000998767	-0.766777	A_vs_B	featureCounts	Caudate
rmsk-_MER97d	0.26889	2.11319	3.69905	0.000265009	0.00101516	-0.413978	A_vs_B	featureCounts	Caudate
rmsk+_Charlie3	0.149005	4.67775	3.69947	0.000264591	0.00101387	-0.777357	A_vs_B	featureCounts	Caudate
rmsk+_(CA)n	-0.34134	2.50892	-3.72824	0.000237531	0.00092097	-0.440002	A_vs_B	featureCounts	Caudate
rmsk-_Charlie25	0.27318	3.29121	3.67777	0.00028689	0.00108874	-0.681763	A_vs_B	featureCounts	Caudate
rmsk+_LTR2752	0.219991	2.33289	3.67971	0.000284833	0.00108127	-0.5318	A_vs_B	featureCounts	Caudate
rmsk-_LTR1C	-0.278286	0.904288	-3.77796	0.000196826	0.00077548	0.0364593	A_vs_B	featureCounts	Caudate
rmsk-_LTR6A	0.387533	2.89366	3.78305	0.000193055	0.000761951	-0.226818	A_vs_B	featureCounts	Caudate
rmsk-_Arthur1B	-0.182695	3.91617	-3.80076	0.000180456	0.000717926	-0.357597	A_vs_B	featureCounts	Caudate
rmsk-_Zaphod3	0.337044	1.59705	3.80228	0.000179407	0.000714253	0.0501006	A_vs_B	featureCounts	Caudate
rmsk+_MER11B	0.207935	4.34514	3.75282	0.000216509	0.000846325	-0.565944	A_vs_B	featureCounts	Caudate
rmsk-_(CACATA)n	0.88705	-2.43905	3.77061	0.000202401	0.000795809	0.502434	A_vs_B	featureCounts	Caudate
rmsk+_LTR12B	0.774802	3.07074	3.773	0.00020057	0.000789106	-0.313346	A_vs_B	featureCounts	Caudate
rmsk+_LTR47B2	0.351046	0.590692	3.5596	0.000442832	0.00160649	-0.620034	A_vs_B	featureCounts	Caudate
rmsk-_LTR1B1	-0.288385	1.42334	-3.54533	0.000466322	0.00168286	-0.850676	A_vs_B	featureCounts	Caudate
rmsk+_MER39B	-0.182603	3.61425	-3.57761	0.000414786	0.00151402	-1.11639	A_vs_B	featureCounts	Caudate
rmsk+_Arthur1B	0.220556	3.86205	3.5807	0.000410147	0.00149868	-1.09934	A_vs_B	featureCounts	Caudate
rmsk-_LTR1C3	-0.839368	-2.87576	-3.56547	0.000433511	0.00157589	-0.181057	A_vs_B	featureCounts	Caudate
rmsk+_(TGTGTG)n	-0.509547	-0.944764	-3.54181	0.000472284	0.0017024	-0.513249	A_vs_B	featureCounts	Caudate
rmsk+_LTR28C	0.178905	2.5597	3.52397	0.00050365	0.00180136	-1.10191	A_vs_B	featureCounts	Caudate
rmsk+_LTR1E	-0.197023	2.85778	-3.52522	0.00050139	0.00179456	-1.17173	A_vs_B	featureCounts	Caudate
rmsk-_Arthur1C	-0.367893	0.0744973	-3.52772	0.000496899	0.00178054	-0.658105	A_vs_B	featureCounts	Caudate
rmsk-_MER51-int	0.199199	3.65366	3.63414	0.000337202	0.00125911	-0.894717	A_vs_B	featureCounts	Caudate
rmsk-_LTR5A	0.18438	4.57532	3.62271	0.000351697	0.00130676	-1.02996	A_vs_B	featureCounts	Caudate
rmsk-_Charlie13a	0.217652	3.68804	3.64566	0.00032317	0.00121181	-0.855639	A_vs_B	featureCounts	Caudate
rmsk+_MER45B	0.22305	2.93407	3.59229	0.000393172	0.00144361	-0.929467	A_vs_B	featureCounts	Caudate
rmsk+_LTR25	-0.286986	1.66094	-3.59259	0.000392731	0.0014422	-0.755447	A_vs_B	featureCounts	Caudate
rmsk-_(TG)n	-0.354553	2.54888	-3.59827	0.000384665	0.00141559	-0.896393	A_vs_B	featureCounts	Caudate
rmsk-_Kanga1	0.259966	2.0613	3.59641	0.0003873	0.00142415	-0.76077	A_vs_B	featureCounts	Caudate
rmsk+_L1M2a	-0.218807	3.74292	-3.61634	0.000360029	0.00133413	-0.988171	A_vs_B	featureCounts	Caudate
rmsk-_PABL_B	0.163533	2.46537	2.92741	0.00372634	0.0105154	-2.92949	A_vs_B	featureCounts	Caudate
rmsk+_MamGypLTR1b	0.19728	1.47657	2.92025	0.00381027	0.0107218	-2.75945	A_vs_B	featureCounts	Caudate
rmsk+_L1MC4a	0.122959	7.76397	2.92445	0.00376084	0.0106031	-3.21845	A_vs_B	featureCounts	Caudate
rmsk-_LTR38C	-0.271228	1.11527	-2.94327	0.00354674	0.0100726	-2.66337	A_vs_B	featureCounts	Caudate
rmsk+_MER34	0.252334	2.96066	2.94385	0.00354031	0.0100589	-2.95156	A_vs_B	featureCounts	Caudate
rmsk+_(CCT)n	-0.536185	-2.13768	-2.93798	0.00360576	0.0102204	-2.14915	A_vs_B	featureCounts	Caudate
rmsk+_AluYk12	-0.528856	-1.86927	-2.91946	0.00381951	0.0107424	-2.19349	A_vs_B	featureCounts	Caudate
rmsk+_MER73	0.243579	0.81864	2.90215	0.00402985	0.0112581	-2.69534	A_vs_B	featureCounts	Caudate
rmsk+_LTR38C	0.454205	0.657273	2.90934	0.00394128	0.0110417	-2.62588	A_vs_B	featureCounts	Caudate
rmsk+_LTR14A	0.476704	-1.2169	2.90953	0.00393896	0.0110365	-2.28251	A_vs_B	featureCounts	Caudate
rmsk+_LTR2	0.152499	4.02339	2.98439	0.00311706	0.00900667	-3.01277	A_vs_B	featureCounts	Caudate
rmsk+_HERVP71A-int	0.232302	3.95932	2.99807	0.00298515	0.00867492	-2.94157	A_vs_B	featureCounts	Caudate
rmsk+_(TGACCC)n	0.952988	-2.46836	2.99744	0.00299106	0.00868904	-1.84777	A_vs_B	featureCounts	Caudate
rmsk-_HERV35I-int	0.221293	4.48825	2.99462	0.00301794	0.00875381	-3.01199	A_vs_B	featureCounts	Caudate
rmsk+_Kanga1	0.220846	2.14503	2.99068	0.00305581	0.00885024	-2.67874	A_vs_B	featureCounts	Caudate
rmsk-_LTR1E	-0.152529	3.11602	-2.95652	0.00340266	0.00970667	-2.97921	A_vs_B	featureCounts	Caudate
rmsk-_ERV3-16A3_I-int	0.13139	6.86822	2.95605	0.00340773	0.00971889	-3.15708	A_vs_B	featureCounts	Caudate
rmsk-_MSTA1	-0.169963	2.90621	-2.95215	0.00344959	0.00982814	-2.96214	A_vs_B	featureCounts	Caudate
rmsk+_Arthur1	0.167487	3.86912	2.95338	0.00343634	0.00979263	-3.07301	A_vs_B	featureCounts	Caudate
rmsk-_ERV24_Prim-int	-0.173487	2.55899	-2.952	0.00345121	0.00983049	-2.8941	A_vs_B	featureCounts	Caudate
rmsk+_MER11A	0.135435	4.76312	2.96404	0.00332333	0.00950653	-3.12963	A_vs_B	featureCounts	Caudate
rmsk+_MER4-int	0.159259	4.82428	2.97289	0.00323216	0.00927991	-3.10239	A_vs_B	featureCounts	Caudate
rmsk+_MER57E1	0.274637	2.42357	2.97008	0.0032609	0.00934947	-2.78896	A_vs_B	featureCounts	Caudate
rmsk+_HERV1_LTRe	0.494072	-1.33717	2.80843	0.00536326	0.0144694	-2.53055	A_vs_B	featureCounts	Caudate
rmsk-_LTR22C	0.365333	-0.250454	2.82227	0.00514391	0.0139552	-2.69056	A_vs_B	featureCounts	Caudate
rmsk+_SVA_E	0.214852	3.46765	2.78469	0.00575925	0.0154206	-3.49116	A_vs_B	featureCounts	Caudate
rmsk-_LTR31	-0.16086	2.58769	-2.78712	0.00571763	0.0153208	-3.35813	A_vs_B	featureCounts	Caudate
rmsk-_(ATGG)n	-0.50749	-1.44496	-2.78163	0.00581229	0.0155391	-2.66667	A_vs_B	featureCounts	Caudate
rmsk+_LTR37B	0.204003	2.53034	2.77884	0.00586083	0.0156471	-3.33707	A_vs_B	featureCounts	Caudate
rmsk-_MER73	-0.158039	1.94962	-2.80061	0.0054908	0.0147783	-3.21349	A_vs_B	featureCounts	Caudate
rmsk-_LTR9A1	0.137572	3.49261	2.7955	0.0055758	0.0149827	-3.46186	A_vs_B	featureCounts	Caudate
rmsk+_LTR13	0.104552	4.89883	2.87417	0.00439222	0.0121449	-3.39146	A_vs_B	featureCounts	Caudate
rmsk-_MER92A	-0.275828	0.106003	-2.86752	0.00448257	0.0123672	-2.70015	A_vs_B	featureCounts	Caudate
rmsk-_MER66C	0.250884	2.75576	2.83735	0.00491426	0.0134183	-3.22364	A_vs_B	featureCounts	Caudate
rmsk-_MER87	-0.294901	0.551074	-2.83369	0.00496919	0.013537	-2.85501	A_vs_B	featureCounts	Caudate
rmsk+_MER70C	0.198566	1.34285	2.83638	0.00492881	0.0134447	-2.97038	A_vs_B	featureCounts	Caudate
rmsk+_MER41A	0.12507	4.35889	3.16389	0.00174536	0.0054003	-2.50456	A_vs_B	featureCounts	Caudate
rmsk+_MER97b	-0.364919	-0.0659018	-3.16062	0.00176431	0.00545349	-1.78695	A_vs_B	featureCounts	Caudate
rmsk+_MER68B	0.187836	2.45853	3.17692	0.0016717	0.00520804	-2.19273	A_vs_B	featureCounts	Caudate
rmsk-_(CA)n	-0.239039	3.65649	-3.1772	0.00167014	0.00520447	-2.41024	A_vs_B	featureCounts	Caudate
rmsk+_L1M3b	0.29055	3.65946	3.1808	0.00165033	0.00514597	-2.3729	A_vs_B	featureCounts	Caudate
rmsk+_MER57B1	0.220938	2.74884	3.1712	0.00170366	0.00528839	-2.2585	A_vs_B	featureCounts	Caudate
rmsk+_HERVE_a-int	0.215982	3.55109	3.17148	0.00170212	0.00528491	-2.39367	A_vs_B	featureCounts	Caudate
rmsk+_REP522	0.424027	0.448229	3.1749	0.00168295	0.00523521	-1.81831	A_vs_B	featureCounts	Caudate
rmsk-_Eulor5A	0.646164	-1.3924	3.14084	0.00188313	0.00577126	-1.60402	A_vs_B	featureCounts	Caudate
rmsk-_MER124	-0.303039	0.459244	-3.13364	0.00192811	0.00589242	-1.98766	A_vs_B	featureCounts	Caudate
rmsk-_MER66-int	-0.144751	4.48296	-3.12841	0.00196148	0.00598409	-2.63084	A_vs_B	featureCounts	Caudate
rmsk+_LTR44	-0.276746	0.0924767	-3.13228	0.00193676	0.00591666	-1.92928	A_vs_B	featureCounts	Caudate
rmsk+_(ACATAT)n	0.940001	1.11964	3.14382	0.00186477	0.00572134	-1.94853	A_vs_B	featureCounts	Caudate
rmsk+_LTR41C	0.180754	1.99948	3.14827	0.00183765	0.00564861	-2.18745	A_vs_B	featureCounts	Caudate
rmsk+_MLT1A1-int	0.225744	4.28793	3.22662	0.0014163	0.00449746	-2.30193	A_vs_B	featureCounts	Caudate
rmsk-_HERV1_I-int	0.357065	4.00107	3.22685	0.00141522	0.00449519	-2.23631	A_vs_B	featureCounts	Caudate
rmsk+_Charlie25	0.223378	4.76356	3.22899	0.00140509	0.004467	-2.32535	A_vs_B	featureCounts	Caudate
rmsk-_LTR45	-0.287492	0.834612	-3.24207	0.00134461	0.00429561	-1.73101	A_vs_B	featureCounts	Caudate
rmsk+_MER31-int	0.301342	3.26579	3.19004	0.0016004	0.00501293	-2.2611	A_vs_B	featureCounts	Caudate
rmsk-_MER89-int	-0.222332	3.00332	-3.19539	0.00157219	0.004932	-2.24976	A_vs_B	featureCounts	Caudate
rmsk+_(TC)n	-0.457704	-1.20724	-3.18686	0.00161745	0.00505676	-1.55962	A_vs_B	featureCounts	Caudate
rmsk+_(TGTG)n	-0.476639	-0.91482	-3.20853	0.00150476	0.00474553	-1.5481	A_vs_B	featureCounts	Caudate
rmsk+_L1P4a	0.182761	5.07708	3.20973	0.00149873	0.00472843	-2.40443	A_vs_B	featureCounts	Caudate
rmsk-_LTR109A2	-0.913841	-3.18734	-3.19968	0.00154988	0.00487248	-1.26161	A_vs_B	featureCounts	Caudate
rmsk-_GA-rich	-0.241434	3.07665	-3.20039	0.00154621	0.00486218	-2.26672	A_vs_B	featureCounts	Caudate
rmsk-_(ACATAC)n	-0.718173	-2.7377	-3.20361	0.00152967	0.0048138	-1.32401	A_vs_B	featureCounts	Caudate
rmsk-_LTR5B	0.120921	5.02767	3.0382	0.00262697	0.00776473	-2.92497	A_vs_B	featureCounts	Caudate
rmsk-_MER51C	-0.176854	2.3182	-3.04555	0.00256582	0.00760499	-2.59543	A_vs_B	featureCounts	Caudate
rmsk+_MLT2F	0.166044	3.67363	3.01186	0.00285727	0.00835012	-2.88091	A_vs_B	featureCounts	Caudate
rmsk-_LTR2C	0.229633	1.81202	3.00327	0.00293628	0.00854587	-2.58026	A_vs_B	featureCounts	Caudate
rmsk-_LTR19-int	0.229678	3.93218	3.10273	0.00213304	0.00644892	-2.6346	A_vs_B	featureCounts	Caudate
rmsk+_LTR6B	-0.239485	1.48384	-3.10476	0.00211901	0.00641197	-2.27031	A_vs_B	featureCounts	Caudate
rmsk+_MER57A-int	0.164709	4.68467	3.09438	0.00219175	0.00660313	-2.74392	A_vs_B	featureCounts	Caudate
rmsk-_MER11C	0.160436	5.96582	3.09488	0.00218817	0.00659711	-2.7689	A_vs_B	featureCounts	Caudate
rmsk-_MER34D	0.206463	2.61801	3.117	0.00203605	0.00618882	-2.39776	A_vs_B	featureCounts	Caudate
rmsk-_MamGypLTR2c	-0.219955	1.54552	-3.11486	0.00205033	0.00622917	-2.23953	A_vs_B	featureCounts	Caudate
rmsk-_LSAU	0.852612	-2.24404	3.07594	0.00232666	0.00696486	-1.6825	A_vs_B	featureCounts	Caudate
rmsk-_Kanga1d	0.257794	1.71048	3.08642	0.00224908	0.00675492	-2.3216	A_vs_B	featureCounts	Caudate
rmsk-_FordPrefect_a	-0.299644	0.222315	-3.09056	0.00221909	0.00667418	-2.09079	A_vs_B	featureCounts	Caudate
rmsk+_LTR1F	0.264734	0.698511	3.07882	0.00230514	0.00690458	-2.1475	A_vs_B	featureCounts	Caudate
rmsk-_CER	0.340999	6.5219	3.07999	0.00229639	0.00688088	-2.80373	A_vs_B	featureCounts	Caudate
rmsk+_LTR67B	0.144438	3.38845	3.15143	0.00181863	0.00544865	-2.46008	A_vs_C	featureCounts	Caudate
rmsk-_LTR10D	0.245051	1.25223	3.1512	0.00182003	0.0054522	-2.09447	A_vs_C	featureCounts	Caudate
rmsk+_LTR19-int	0.294932	1.42945	3.15713	0.00178475	0.00536201	-2.06868	A_vs_C	featureCounts	Caudate
rmsk+_Tigger18a	0.169317	4.02809	3.15686	0.00178635	0.00536553	-2.52284	A_vs_C	featureCounts	Caudate
rmsk-_MER97b	0.438162	-0.637066	3.15045	0.00182449	0.00546293	-1.73555	A_vs_C	featureCounts	Caudate
rmsk-_MER54A	0.134115	4.46398	3.13973	0.00188999	0.00563528	-2.61797	A_vs_C	featureCounts	Caudate
rmsk-_LTR81AB	-0.589002	-1.72566	-3.13688	0.00190773	0.00568068	-1.6478	A_vs_C	featureCounts	Caudate
rmsk+_HUERS-P2-int	0.216762	2.49353	3.18848	0.00160873	0.00488259	-2.21522	A_vs_C	featureCounts	Caudate
rmsk+_ERV24_Prim-int	0.329672	2.25351	3.18598	0.0016222	0.00491704	-2.14147	A_vs_C	featureCounts	Caudate
rmsk-_MER97d	0.23705	2.11319	3.19239	0.00158797	0.00483037	-2.10476	A_vs_C	featureCounts	Caudate
rmsk-_Tigger20a	0.177088	3.04013	3.19033	0.00159887	0.00485936	-2.29594	A_vs_C	featureCounts	Caudate
rmsk+_LTR44	-0.285747	0.0924767	-3.18258	0.0016406	0.00496495	-1.80923	A_vs_C	featureCounts	Caudate
rmsk-_MER66D	0.290328	1.02582	3.17694	0.00167156	0.00505002	-1.96566	A_vs_C	featureCounts	Caudate
rmsk+_Tigger12A	-0.254409	1.05008	-3.10577	0.00211205	0.00619268	-2.21884	A_vs_C	featureCounts	Caudate
rmsk+_MER57E1	0.294404	2.42357	3.10454	0.00212049	0.00621448	-2.42185	A_vs_C	featureCounts	Caudate
rmsk+_L1ME5	0.161436	4.46131	3.10213	0.00213718	0.00625676	-2.7268	A_vs_C	featureCounts	Caudate
rmsk-_LTR84b	0.161657	3.1138	3.11034	0.0020808	0.00611476	-2.54877	A_vs_C	featureCounts	Caudate
rmsk+_LTR25-int	0.256772	4.38991	3.09039	0.00222032	0.00647499	-2.74906	A_vs_C	featureCounts	Caudate
rmsk+_Arthur1	0.181714	3.86912	3.12991	0.00195184	0.00578985	-2.58327	A_vs_C	featureCounts	Caudate
rmsk-_CER	0.360275	6.5219	3.12711	0.00196988	0.0058343	-2.6755	A_vs_C	featureCounts	Caudate
rmsk-_Tigger3	0.175636	4.21123	3.13175	0.00194016	0.00575932	-2.61651	A_vs_C	featureCounts	Caudate
rmsk-_HUERS-P2-int	0.296697	2.67853	3.13217	0.00193746	0.00575337	-2.38337	A_vs_C	featureCounts	Caudate
rmsk+_LTR26	0.273715	2.22621	3.12302	0.00199642	0.00590097	-2.34527	A_vs_C	featureCounts	Caudate
rmsk+_LTR57	0.331794	0.0445412	3.11496	0.0020497	0.00603073	-1.97881	A_vs_C	featureCounts	Caudate
rmsk+_MER52C	0.185003	2.70778	3.28596	0.00115891	0.00364567	-1.94089	A_vs_C	featureCounts	Caudate
rmsk-_MER51-int	0.184051	3.65366	3.28217	0.00117395	0.00368651	-2.0855	A_vs_C	featureCounts	Caudate
rmsk+_MER34	0.283311	2.96066	3.2696	0.00122515	0.00382595	-2.01781	A_vs_C	featureCounts	Caudate
rmsk+_MLT1I-int	0.267128	2.61207	3.28146	0.00117678	0.00369207	-1.92722	A_vs_C	featureCounts	Caudate
rmsk+_L1M2a	-0.202015	3.74292	-3.28032	0.00118134	0.00370521	-2.1287	A_vs_C	featureCounts	Caudate
rmsk-_LTR81C	0.287663	1.45483	3.32569	0.00101163	0.00323433	-1.58062	A_vs_C	featureCounts	Caudate
rmsk+_MLT1F1-int	-0.215753	2.18739	-3.29563	0.00112133	0.00354991	-1.8313	A_vs_C	featureCounts	Caudate
rmsk-_LTR19-int	0.249862	3.93218	3.29508	0.00112342	0.00355551	-2.07078	A_vs_C	featureCounts	Caudate
rmsk-_(CACATA)n	0.782595	-2.43905	3.29506	0.00112351	0.00355551	-1.03537	A_vs_C	featureCounts	Caudate
rmsk+_MER11A	0.155383	4.76312	3.29942	0.00110688	0.00351133	-2.13973	A_vs_C	featureCounts	Caudate
rmsk-_MLT1E3-int	-0.308798	0.493517	-3.21422	0.00147641	0.0045326	-1.77346	A_vs_C	featureCounts	Caudate
rmsk-_LTR39-int	0.324237	1.46395	3.22758	0.00141174	0.00435018	-1.8699	A_vs_C	featureCounts	Caudate
rmsk+_MER67B	-0.354203	1.96326	-3.22683	0.00141531	0.0043601	-2.01915	A_vs_C	featureCounts	Caudate
rmsk-_MSTA1	-0.189455	2.90621	-3.22065	0.00144495	0.00444315	-2.19411	A_vs_C	featureCounts	Caudate
rmsk-_FordPrefect_a	-0.313101	0.222315	-3.22314	0.00143292	0.00440889	-1.73569	A_vs_C	featureCounts	Caudate
rmsk+_Charlie13b	0.290812	0.6939	3.20217	0.00153703	0.00469672	-1.83834	A_vs_C	featureCounts	Caudate
rmsk+_LTR71A	-0.26925	1.13993	-3.21	0.00149736	0.00458766	-1.9099	A_vs_C	featureCounts	Caudate
rmsk+_Kanga1	0.243096	2.14503	3.25559	0.00128463	0.00399365	-1.9233	A_vs_C	featureCounts	Caudate
rmsk+_(ACAC)n	-0.870307	-2.5028	-3.26232	0.00125572	0.00391259	-1.21796	A_vs_C	featureCounts	Caudate
rmsk+_L1MC4a	0.142706	7.76397	3.26065	0.00126287	0.00393278	-2.22849	A_vs_C	featureCounts	Caudate
rmsk-_(CT)n	-0.671331	-2.38569	-3.23943	0.00135661	0.00419643	-1.27193	A_vs_C	featureCounts	Caudate
rmsk+_MER21-int	0.193494	3.45561	3.23033	0.00139879	0.00431402	-2.2359	A_vs_C	featureCounts	Caudate
rmsk+_MER73	0.248074	0.81864	2.93052	0.00369051	0.0101415	-2.65553	A_vs_C	featureCounts	Caudate
rmsk-_(TTTC)n	-0.433021	-0.789705	-2.91362	0.00388936	0.0106105	-2.48058	A_vs_C	featureCounts	Caudate
rmsk+_UCON28a	-0.408621	-1.12984	-2.92045	0.00380779	0.0104165	-2.35188	A_vs_C	featureCounts	Caudate
rmsk-_LTR70	0.379451	0.862155	2.95637	0.00340426	0.00944378	-2.56932	A_vs_C	featureCounts	Caudate
rmsk-_MER95	0.259063	0.768372	2.95138	0.00345793	0.00956683	-2.56969	A_vs_C	featureCounts	Caudate
rmsk+_MER89-int	0.217441	2.56126	2.94671	0.00350878	0.00969458	-2.93453	A_vs_C	featureCounts	Caudate
rmsk-_MER68-int	0.181995	3.07657	2.86217	0.0045565	0.012216	-3.24809	A_vs_C	featureCounts	Caudate
rmsk+_(GTGTGT)n	0.556835	-1.29988	2.87926	0.00432416	0.0116484	-2.41178	A_vs_C	featureCounts	Caudate
rmsk-_MER4D	0.141667	5.06943	2.87075	0.00443839	0.0119341	-3.42555	A_vs_C	featureCounts	Caudate
rmsk-_Kanga1d	0.243766	1.71048	2.8619	0.00456027	0.0122222	-2.99466	A_vs_C	featureCounts	Caudate
rmsk+_L1PA17	0.132785	6.66161	2.85309	0.00468453	0.0125147	-3.46294	A_vs_C	featureCounts	Caudate
rmsk-_MER57-int	0.157607	5.38218	2.85199	0.00470025	0.0125513	-3.48266	A_vs_C	featureCounts	Caudate
rmsk+_GA-rich	-0.277201	1.86801	-2.84954	0.00473541	0.0126384	-3.12577	A_vs_C	featureCounts	Caudate
rmsk+_REP522	0.390451	0.448229	2.85903	0.00460048	0.0123195	-2.75472	A_vs_C	featureCounts	Caudate
rmsk+_MER6	0.139323	3.99217	2.87963	0.00431924	0.0116364	-3.33104	A_vs_C	featureCounts	Caudate
rmsk-_LTR62	0.151697	2.68776	2.90125	0.00404101	0.0109724	-3.08901	A_vs_C	featureCounts	Caudate
rmsk-_L1P5	-0.246737	0.803518	-2.89583	0.00410918	0.0111356	-2.76632	A_vs_C	featureCounts	Caudate
rmsk+_ORSL-2a	0.284474	0.418	2.88662	0.00422741	0.0114162	-2.69907	A_vs_C	featureCounts	Caudate
rmsk+_Eulor5A	-0.417102	-0.817441	-2.88417	0.00425938	0.0114938	-2.50357	A_vs_C	featureCounts	Caudate
rmsk-_MER66-int	-0.13743	4.48296	-2.88953	0.00418972	0.0113267	-3.34991	A_vs_C	featureCounts	Caudate
rmsk+_MLT1E1-int	-0.606399	-1.25842	-2.88765	0.00421401	0.0113899	-2.43954	A_vs_C	featureCounts	Caudate
rmsk+_MLT1F	0.104375	5.26701	3.04185	0.00259648	0.00743249	-2.94119	A_vs_C	featureCounts	Caudate
rmsk-_LTR22C	0.398379	-0.250454	3.04328	0.00258457	0.00740264	-2.10783	A_vs_C	featureCounts	Caudate
rmsk-_MER50C	-0.45148	-1.05028	-3.04895	0.00253804	0.00728618	-2.0172	A_vs_C	featureCounts	Caudate
rmsk+_MER57B1	0.21447	2.74884	3.02846	0.00271012	0.00772665	-2.71872	A_vs_C	featureCounts	Caudate
rmsk+_MER87B	0.362267	-0.278468	3.03168	0.00268235	0.00765099	-2.12704	A_vs_C	featureCounts	Caudate
rmsk+_L1M7	0.150611	5.38328	3.03701	0.00263699	0.00753455	-2.95369	A_vs_C	featureCounts	Caudate
rmsk-_Zaphod2	0.30399	1.36774	3.03417	0.00266107	0.00759638	-2.4266	A_vs_C	featureCounts	Caudate
rmsk+_MER44D	0.182142	3.09488	3.07483	0.00233504	0.00676355	-2.64549	A_vs_C	featureCounts	Caudate
rmsk-_LTR41C	0.12742	3.39436	3.07873	0.00230578	0.00669124	-2.68048	A_vs_C	featureCounts	Caudate
rmsk+_MER127	-0.377669	-0.304911	-3.06104	0.00244122	0.00704154	-2.12677	A_vs_C	featureCounts	Caudate
rmsk-_(TG)n	-0.295028	2.54888	-2.98345	0.00312632	0.00875068	-2.88009	A_vs_C	featureCounts	Caudate
rmsk+_(CA)n	-0.275602	2.50892	-2.9899	0.0030633	0.00859363	-2.8534	A_vs_C	featureCounts	Caudate
rmsk+_A-rich	-0.416406	0.874976	-2.99072	0.00305538	0.00857568	-2.54493	A_vs_C	featureCounts	Caudate
rmsk-_ERV24B_Prim-int	0.192799	2.96482	2.99067	0.0030559	0.00857576	-2.87005	A_vs_C	featureCounts	Caudate
rmsk+_LTR37B	0.222042	2.53034	2.9734	0.00322702	0.00900211	-2.83031	A_vs_C	featureCounts	Caudate
rmsk+_HERVK22-int	0.172559	4.95578	2.97947	0.00316587	0.00884842	-3.11217	A_vs_C	featureCounts	Caudate
rmsk+_MLT1E3-int	0.446902	2.18962	2.99425	0.00302149	0.00849838	-2.71935	A_vs_C	featureCounts	Caudate
rmsk+_MER4A1	0.131565	3.94889	3.02443	0.00274517	0.00780597	-2.91199	A_vs_C	featureCounts	Caudate
rmsk+_LTR2B	-0.36195	2.90107	-3.02419	0.00274723	0.00781005	-2.7502	A_vs_C	featureCounts	Caudate
rmsk+_L1MEj	0.134191	4.6515	3.02117	0.00277389	0.00787954	-2.98073	A_vs_C	featureCounts	Caudate
rmsk-_MER34D	0.202195	2.61801	3.00826	0.00289013	0.0081733	-2.75442	A_vs_C	featureCounts	Caudate
rmsk-_LTR9A1	0.149586	3.49261	2.99771	0.00298857	0.00841914	-2.93266	A_vs_C	featureCounts	Caudate
rmsk-_MER83B-int	0.182707	3.06203	2.9994	0.00297257	0.00838356	-2.85885	A_vs_C	featureCounts	Caudate
rmsk+_MSTB-int	0.145339	4.90617	3.00034	0.0029637	0.00836044	-3.05173	A_vs_C	featureCounts	Caudate
rmsk+_PRIMA4-int	0.263122	3.80269	3.00743	0.0028978	0.00819313	-2.92787	A_vs_C	featureCounts	Caudate
rmsk+_MLT1H	0.116214	5.57109	3.00296	0.00293924	0.00829743	-3.05678	A_vs_C	featureCounts	Caudate
rmsk-_Kanga1	0.272018	2.0613	3.72013	0.000244887	0.000907592	-0.369556	A_vs_C	featureCounts	Caudate
rmsk-_HERV35I-int	0.279919	4.48825	3.69996	0.000264108	0.00097274	-0.778806	A_vs_C	featureCounts	Caudate
rmsk-_LTR19A	-0.268209	2.993	-3.69659	0.00026745	0.000983737	-0.631326	A_vs_C	featureCounts	Caudate
rmsk-_HERV15-int	0.357475	2.31905	3.75018	0.000218681	0.000821615	-0.287112	A_vs_C	featureCounts	Caudate
rmsk+_MLT1F2	0.128717	5.70309	3.73454	0.000231963	0.000865887	-0.696805	A_vs_C	featureCounts	Caudate
rmsk+_L1P4d	-0.325645	2.0835	-3.73263	0.000233644	0.000870987	-0.382757	A_vs_C	featureCounts	Caudate
rmsk-_(GGAT)n	-0.854078	-2.5123	-3.73183	0.000234343	0.000873284	0.343423	A_vs_C	featureCounts	Caudate
rmsk-_LTR2C	0.289339	1.81202	3.75472	0.00021496	0.000808857	-0.202483	A_vs_C	featureCounts	Caudate
rmsk+_SVA_A	0.412687	4.56773	3.63681	0.0003339	0.00119768	-0.991366	A_vs_C	featureCounts	Caudate
rmsk+_MER41A	0.147019	4.35889	3.63543	0.000335606	0.00120327	-0.999723	A_vs_C	featureCounts	Caudate
rmsk+_MER61D	0.366332	0.844471	3.64158	0.000328077	0.00118037	-0.399013	A_vs_C	featureCounts	Caudate
rmsk-_LTR22C0	0.314447	1.24013	3.61795	0.000357905	0.00127586	-0.5801	A_vs_C	featureCounts	Caudate
rmsk+_MER57A-int	0.198536	4.68467	3.61716	0.000358934	0.00127862	-1.08471	A_vs_C	featureCounts	Caudate
rmsk-_MLT1F2-int	-0.207349	2.52815	-3.61336	0.000363987	0.00129431	-0.853657	A_vs_C	featureCounts	Caudate
rmsk+_L1P4a	0.212638	5.07708	3.62713	0.000346018	0.00123793	-1.06236	A_vs_C	featureCounts	Caudate
rmsk+_MLT1A1-int	0.261254	4.28793	3.64878	0.000319467	0.00115139	-0.943361	A_vs_C	featureCounts	Caudate
rmsk-_Zaphod3	0.331689	1.59705	3.67088	0.000294338	0.0010706	-0.442299	A_vs_C	featureCounts	Caudate
rmsk+_MER83A-int	0.638041	-0.606481	3.67937	0.000285189	0.00104128	-0.0290328	A_vs_C	featureCounts	Caudate
rmsk+_LTR78	0.131765	4.99022	3.67726	0.000287433	0.00104824	-0.888229	A_vs_C	featureCounts	Caudate
rmsk+_Ricksha_0	0.278797	2.07686	3.65358	0.000313834	0.00113306	-0.586457	A_vs_C	featureCounts	Caudate
rmsk-_Charlie13a	0.222192	3.68804	3.65308	0.000314424	0.00113486	-0.862327	A_vs_C	featureCounts	Caudate
rmsk+_(TC)n	-0.570117	-1.20724	-3.84725	0.00015097	0.000587551	0.590661	A_vs_C	featureCounts	Caudate
rmsk+_Charlie25	0.273145	4.76356	3.85151	0.000148512	0.000579071	-0.251328	A_vs_C	featureCounts	Caudate
rmsk-_LTR5B	0.159665	5.02767	3.89007	0.000127909	0.000505957	-0.127978	A_vs_C	featureCounts	Caudate
rmsk+_L1P4e	-0.232781	2.33151	-3.78275	0.000193276	0.000734043	-0.218365	A_vs_C	featureCounts	Caudate
rmsk+_LTR8	0.161116	4.86441	3.78215	0.000193716	0.000735489	-0.513959	A_vs_C	featureCounts	Caudate
rmsk+_MER45B	0.239046	2.93407	3.79429	0.000184964	0.000705383	-0.257931	A_vs_C	featureCounts	Caudate
rmsk-_UCON28b	-0.72731	-2.44479	-3.76191	0.000209187	0.000788926	0.429056	A_vs_C	featureCounts	Caudate
rmsk+_LTR48B	0.317198	4.29088	3.75926	0.000211297	0.000796148	-0.537047	A_vs_C	featureCounts	Caudate
rmsk+_L1PBa1	-0.227062	4.55352	-3.82348	0.000165427	0.000638019	-0.353922	A_vs_C	featureCounts	Caudate
rmsk+_LTR2752	0.230848	2.33289	3.82699	0.000163211	0.000630454	-0.0492735	A_vs_C	featureCounts	Caudate
rmsk-_L1P4a	0.271193	4.55561	3.61333	0.000364018	0.00129431	-1.08103	A_vs_C	featureCounts	Caudate
rmsk-_MER34B-int	0.249315	3.37612	3.80121	0.000180145	0.000688799	-0.298354	A_vs_C	featureCounts	Caudate
rmsk-_LTR2752	-0.177904	3.40687	-3.81546	0.000170588	0.000655788	-0.27709	A_vs_C	featureCounts	Caudate
rmsk-_LTR28	-0.248027	2.20959	-3.80766	0.000175759	0.000674105	-0.118608	A_vs_C	featureCounts	Caudate
rmsk+_LTR12B	0.71551	3.07074	3.40744	0.000761769	0.00250806	-1.58948	A_vs_C	featureCounts	Caudate
rmsk+_(AGTGAGTG)n	1.0387	0.627205	3.41512	0.000741506	0.00244783	-1.05886	A_vs_C	featureCounts	Caudate
rmsk+_L1M2a1	0.200597	2.26401	3.45576	0.000642523	0.00215687	-1.3198	A_vs_C	featureCounts	Caudate
rmsk-_LTR1B1	-0.284674	1.42334	-3.44756	0.00066144	0.0022123	-1.20889	A_vs_C	featureCounts	Caudate
rmsk-_MamTip3	0.244832	2.06022	3.349	0.000933539	0.00301177	-1.62052	A_vs_C	featureCounts	Caudate
rmsk+_LTR13	0.125472	4.89883	3.34449	0.000948197	0.00305391	-2.00331	A_vs_C	featureCounts	Caudate
rmsk-_L1M3a	0.1849	4.93706	3.35849	0.000903392	0.00292324	-1.95735	A_vs_C	featureCounts	Caudate
rmsk-_(CA)n	-0.258251	3.65649	-3.35704	0.000907923	0.00293599	-1.87573	A_vs_C	featureCounts	Caudate
rmsk+_MLT2C2	0.204546	2.49321	3.33519	0.000979097	0.00314122	-1.74494	A_vs_C	featureCounts	Caudate
rmsk+_LTR80A	-0.267816	1.17646	-3.33426	0.000982219	0.00314921	-1.54044	A_vs_C	featureCounts	Caudate
rmsk-_LTR19B	0.216941	2.19704	3.33703	0.000972916	0.00312502	-1.67335	A_vs_C	featureCounts	Caudate
rmsk+_MLT1B-int	0.211067	3.61997	3.38553	0.000822378	0.00268591	-1.75807	A_vs_C	featureCounts	Caudate
rmsk-_Charlie25	0.256909	3.29121	3.39367	0.000799338	0.00262099	-1.67027	A_vs_C	featureCounts	Caudate
rmsk+_MER11B	0.193351	4.34514	3.36813	0.000873674	0.0028363	-1.88777	A_vs_C	featureCounts	Caudate
rmsk+_LTR28B	0.256108	2.69404	3.56441	0.000435184	0.00152274	-1.0254	A_vs_C	featureCounts	Caudate
rmsk-_LTR45	-0.317659	0.834612	-3.53973	0.000475848	0.00164971	-0.807937	A_vs_C	featureCounts	Caudate
rmsk-_HERV1_I-int	0.396376	4.00107	3.54259	0.000470956	0.00163457	-1.25372	A_vs_C	featureCounts	Caudate
rmsk-_ERV3-16A3_I-int	0.165208	6.86822	3.57026	0.00042603	0.00149408	-1.24499	A_vs_C	featureCounts	Caudate
rmsk-_LTR10G	-0.285767	0.747869	-3.58746	0.000400159	0.00141052	-0.621387	A_vs_C	featureCounts	Caudate
rmsk+_MER51-int	0.391604	3.67209	3.53165	0.000489929	0.00169474	-1.26056	A_vs_C	featureCounts	Caudate
rmsk-_LTR14	0.275185	1.94028	3.48115	0.00058711	0.0019921	-1.1676	A_vs_C	featureCounts	Caudate
rmsk-_GA-rich	-0.266274	3.07665	-3.48713	0.000574717	0.00195619	-1.38758	A_vs_C	featureCounts	Caudate
rmsk+_MER57C1	-0.575422	-1.71526	-3.46527	0.000621206	0.00209493	-0.619927	A_vs_C	featureCounts	Caudate
rmsk-_(AC)n	-0.332436	2.86323	-3.51741	0.000515683	0.00177216	-1.25748	A_vs_C	featureCounts	Caudate
rmsk-_MER61B	-0.209091	2.23922	-3.52796	0.000496478	0.00171335	-1.1115	A_vs_C	featureCounts	Caudate
rmsk+_MER4C	0.223935	2.28518	3.50499	0.000539162	0.00184477	-1.13701	A_vs_C	featureCounts	Caudate
rmsk-_LTR1C	-0.262089	0.904288	-3.50036	0.000548178	0.00187305	-0.948267	A_vs_C	featureCounts	Caudate
rmsk+_MLT-int	0.276934	2.03387	3.51183	0.000526106	0.00180507	-1.07787	A_vs_C	featureCounts	Caudate
rmsk+_(ATCT)n	0.861109	-1.29172	3.50898	0.000531524	0.00182164	-0.466905	A_vs_C	featureCounts	Caudate
rmsk+_MSTA	0.160608	7.24789	3.50797	0.000533439	0.0018272	-1.4444	A_vs_C	featureCounts	Caudate
rmsk-_(AGAA)n	-0.422508	-1.61451	-2.31198	0.0215754	0.0470596	-3.84414	A_vs_C	featureCounts	Caudate
rmsk+_MER57D	0.246681	0.371209	2.31159	0.0215972	0.0471031	-4.12871	A_vs_C	featureCounts	Caudate
rmsk-_(AAAG)n	-0.576243	-2.56248	-2.31061	0.0216524	0.0472109	-3.65965	A_vs_C	featureCounts	Caudate
rmsk-_L1M2a1	0.180348	2.46523	2.31	0.0216862	0.047264	-4.54353	A_vs_C	featureCounts	Caudate
rmsk+_(TGTGTC)n	-0.708971	-3.51549	-2.31572	0.0213668	0.0466456	-3.50002	A_vs_C	featureCounts	Caudate
rmsk-_LTR77	-0.185532	1.28552	-2.29993	0.0222596	0.0482977	-4.36674	A_vs_C	featureCounts	Caudate
rmsk+_HERVL32-int	0.225209	0.315392	2.30699	0.0218564	0.0475475	-4.14575	A_vs_C	featureCounts	Caudate
rmsk+_MER57F	0.172108	2.09161	2.33378	0.0203839	0.0448183	-4.39944	A_vs_C	featureCounts	Caudate
rmsk-_Charlie7	0.142368	5.37455	2.3336	0.0203937	0.0448322	-4.79377	A_vs_C	featureCounts	Caudate
rmsk-_HERV9N-int	0.161697	5.45308	2.33987	0.0200617	0.0441766	-4.78033	A_vs_C	featureCounts	Caudate
rmsk+_L1M3d	0.242621	3.57991	2.34379	0.0198568	0.043772	-4.64318	A_vs_C	featureCounts	Caudate
rmsk-_LTR2	0.114308	3.54469	2.34178	0.0199618	0.043984	-4.6474	A_vs_C	featureCounts	Caudate
rmsk+_HSAT4	-0.650949	-2.27707	-2.32716	0.0207396	0.045464	-3.63955	A_vs_C	featureCounts	Caudate
rmsk-_LTR61	0.215144	1.35073	2.32424	0.020898	0.0457668	-4.28224	A_vs_C	featureCounts	Caudate
rmsk+_LTR106_Mam	0.200598	2.3451	2.33124	0.0205198	0.0450617	-4.4619	A_vs_C	featureCounts	Caudate
rmsk-_(ATGG)n	-0.422979	-1.44496	-2.33003	0.0205848	0.0451804	-3.81232	A_vs_C	featureCounts	Caudate
rmsk+_LTR14A	0.388532	-1.2169	2.32866	0.0206584	0.0453099	-3.75024	A_vs_C	featureCounts	Caudate
rmsk+_MER66C	-0.152957	1.72604	-2.29301	0.0226613	0.049041	-4.45768	A_vs_C	featureCounts	Caudate
rmsk-_L1HS	0.134184	6.67595	2.29127	0.022763	0.0492053	-4.87439	A_vs_C	featureCounts	Caudate
rmsk+_L1ME3	0.132308	6.94926	2.29464	0.0225661	0.0488689	-4.85679	A_vs_C	featureCounts	Caudate
rmsk-_LTR81B	-0.169583	2.24623	-2.29403	0.0226014	0.0489368	-4.5511	A_vs_C	featureCounts	Caudate
rmsk-_MER92A	-0.221189	0.106003	-2.28426	0.0231776	0.0499366	-4.18977	A_vs_C	featureCounts	Caudate
rmsk+_LTR108d_Mam	0.394635	-1.07625	2.28784	0.022965	0.049573	-3.84518	A_vs_C	featureCounts	Caudate
rmsk+_LTR33C	0.162559	1.53717	2.40443	0.0169109	0.0381782	-4.13644	A_vs_C	featureCounts	Caudate
rmsk-_UCON86	-0.509786	-1.85726	-2.4089	0.0167099	0.0377692	-3.51285	A_vs_C	featureCounts	Caudate
rmsk-_MamGypLTR2c	-0.170892	1.54552	-2.41002	0.0166595	0.0376724	-4.16615	A_vs_C	featureCounts	Caudate
rmsk+_LTR52-int	0.181474	1.09073	2.39187	0.0174873	0.0393119	-4.07085	A_vs_C	featureCounts	Caudate
rmsk+_MLT1E1A	0.112244	5.08316	2.40113	0.0170604	0.0384601	-4.63147	A_vs_C	featureCounts	Caudate
rmsk-_LTR73	0.186443	2.62289	2.39561	0.0173139	0.0389786	-4.3709	A_vs_C	featureCounts	Caudate
rmsk+_MER75	0.183113	2.55075	2.4369	0.0154976	0.0353246	-4.24816	A_vs_C	featureCounts	Caudate
rmsk+_MamGypLTR3a	0.167	2.29965	2.4319	0.0157085	0.0357725	-4.21856	A_vs_C	featureCounts	Caudate
rmsk-_LTR12B	0.211188	1.51958	2.43153	0.015724	0.0358045	-4.0844	A_vs_C	featureCounts	Caudate
rmsk-_L1PBa1	0.167433	5.16773	2.44428	0.0151915	0.0346968	-4.52918	A_vs_C	featureCounts	Caudate
rmsk+_CR1-16_AMi	-0.277971	-0.0501332	-2.44406	0.0152007	0.0347084	-3.78963	A_vs_C	featureCounts	Caudate
rmsk+_MER41B	-0.137169	4.17009	-2.44049	0.0153483	0.0350164	-4.49611	A_vs_C	featureCounts	Caudate
rmsk+_MamRep1527	-0.174654	1.26036	-2.42232	0.0161187	0.036586	-4.09016	A_vs_C	featureCounts	Caudate
rmsk-_Tigger17c	0.161795	2.06617	2.42135	0.0161608	0.0366749	-4.22422	A_vs_C	featureCounts	Caudate
rmsk+_MER21A	0.0902175	4.79112	2.42054	0.0161961	0.0367382	-4.57857	A_vs_C	featureCounts	Caudate
rmsk-_MER50B	0.114739	3.30155	2.42876	0.0158419	0.0360302	-4.40542	A_vs_C	featureCounts	Caudate
rmsk-_LTR85a	0.146074	2.73414	2.42734	0.0159024	0.0361546	-4.31638	A_vs_C	featureCounts	Caudate
rmsk-_Ricksha_c	-0.125769	3.50327	-2.42711	0.0159124	0.036174	-4.45258	A_vs_C	featureCounts	Caudate
rmsk-_MER106B	-0.191945	1.43169	-2.35894	0.0190812	0.0423288	-4.24125	A_vs_C	featureCounts	Caudate
rmsk+_LTR1E	-0.132564	2.85778	-2.35801	0.0191281	0.0424252	-4.52946	A_vs_C	featureCounts	Caudate
rmsk+_LTR61	0.187268	1.51076	2.35912	0.019072	0.0423121	-4.20871	A_vs_C	featureCounts	Caudate
rmsk+_MLT1A0-int	0.130742	4.37769	2.36648	0.0187054	0.0415768	-4.6734	A_vs_C	featureCounts	Caudate
rmsk-_LTR43	0.135599	2.7821	2.34783	0.0196474	0.0433951	-4.50873	A_vs_C	featureCounts	Caudate
rmsk+_Kanga1d	0.218379	1.35735	2.34628	0.0197276	0.0435412	-4.2369	A_vs_C	featureCounts	Caudate
rmsk-_L1MC3	0.13131	8.41706	2.38385	0.0178641	0.04	-4.60277	A_vs_C	featureCounts	Caudate
rmsk-_LTR29	0.138685	2.7217	2.38222	0.0179415	0.0401372	-4.41942	A_vs_C	featureCounts	Caudate
rmsk+_LTR79	0.132885	3.01279	2.38194	0.017955	0.04016	-4.45727	A_vs_C	featureCounts	Caudate
rmsk-_(CAACT)n	0.820625	-2.22705	2.38109	0.0179957	0.0402365	-3.41887	A_vs_C	featureCounts	Caudate
rmsk+_MLT1E3	0.107096	4.51923	2.38064	0.0180173	0.040274	-4.65404	A_vs_C	featureCounts	Caudate
rmsk-_HERVL18-int	-0.130743	4.83288	-2.37084	0.018491	0.0412181	-4.69665	A_vs_C	featureCounts	Caudate
rmsk-_Tigger18a	0.137118	4.07499	2.3706	0.0185029	0.0412409	-4.63966	A_vs_C	featureCounts	Caudate
rmsk-_HERV1_LTRe	0.502532	-1.68727	2.36988	0.0185379	0.0412782	-3.57666	A_vs_C	featureCounts	Caudate
rmsk+_MER76	0.146826	2.11655	2.37805	0.0181413	0.040515	-4.32005	A_vs_C	featureCounts	Caudate
rmsk+_MER65-int	0.19372	3.1303	2.7029	0.0073352	0.0185476	-3.68736	A_vs_C	featureCounts	Caudate
rmsk-_Charlie21a	0.202179	3.215	2.70802	0.00722608	0.0183071	-3.68199	A_vs_C	featureCounts	Caudate
rmsk-_HERVFH21-int	0.31042	1.91166	2.70618	0.00726517	0.0183949	-3.4627	A_vs_C	featureCounts	Caudate
rmsk+_LTR81B	-0.184854	2.61814	-2.70596	0.00726992	0.018405	-3.60812	A_vs_C	featureCounts	Caudate
rmsk+_LTR10C	0.141495	3.41897	2.69774	0.00744654	0.0187776	-3.75086	A_vs_C	featureCounts	Caudate
rmsk+_Tigger19b	0.160937	3.3942	2.68939	0.00763008	0.0191976	-3.77068	A_vs_C	featureCounts	Caudate
rmsk+_LTR86A2	0.211752	1.21671	2.69083	0.00759812	0.0191307	-3.37686	A_vs_C	featureCounts	Caudate
rmsk+_LTR16A1	0.137575	3.66857	2.70915	0.00720231	0.0182506	-3.75908	A_vs_C	featureCounts	Caudate
rmsk+_LTR17	0.125454	3.30882	2.68083	0.00782239	0.0196338	-3.78176	A_vs_C	featureCounts	Caudate
rmsk+_LTR3B_	0.240262	1.30219	2.71046	0.00717464	0.018186	-3.33322	A_vs_C	featureCounts	Caudate
rmsk-_MER66B	0.130525	3.70536	2.73095	0.00675549	0.0172414	-3.70288	A_vs_C	featureCounts	Caudate
rmsk-_LTR60B	-0.234383	1.76812	-2.72723	0.00682985	0.0174133	-3.42397	A_vs_C	featureCounts	Caudate
rmsk+_MLT2F	0.153322	3.67363	2.72551	0.00686458	0.0174929	-3.70805	A_vs_C	featureCounts	Caudate
rmsk-_CR1-16_AMi	-0.209487	1.31559	-2.73424	0.00669025	0.0170854	-3.31436	A_vs_C	featureCounts	Caudate
rmsk+_UCON27	-0.51458	-1.95778	-2.73627	0.00665035	0.0169992	-2.73856	A_vs_C	featureCounts	Caudate
rmsk+_HERVIP10B3-int	0.248022	2.99767	2.73532	0.006669	0.0170416	-3.57463	A_vs_C	featureCounts	Caudate
rmsk-_PRIMA4-int	0.258342	3.61085	2.7145	0.00709024	0.0179996	-3.70581	A_vs_C	featureCounts	Caudate
rmsk+_(TTCACAC)n	-0.663263	-2.5455	-2.72368	0.0069016	0.0175725	-2.74288	A_vs_C	featureCounts	Caudate
rmsk+_LTR15	0.244358	0.914475	2.71812	0.00701523	0.0178274	-3.23623	A_vs_C	featureCounts	Caudate
rmsk-_Arthur1B	-0.133079	3.91617	-2.71001	0.00718413	0.0182083	-3.79377	A_vs_C	featureCounts	Caudate
rmsk-_L1P1	0.142955	6.90858	2.64069	0.00878383	0.0217332	-4.02499	A_vs_C	featureCounts	Caudate
rmsk-_U3	-0.618495	-2.05218	-2.65401	0.00845369	0.0210033	-2.87472	A_vs_C	featureCounts	Caudate
rmsk-_LTR19C	-0.254207	-0.0193461	-2.65337	0.00846933	0.0210346	-3.25327	A_vs_C	featureCounts	Caudate
rmsk-_MER67D	-0.144721	3.44538	-2.64797	0.00860192	0.0213276	-3.90487	A_vs_C	featureCounts	Caudate
rmsk+_LTR32	0.140099	2.9137	2.65071	0.00853446	0.0211815	-3.79279	A_vs_C	featureCounts	Caudate
rmsk+_MER68B	0.158942	2.45853	2.65053	0.00853882	0.0211902	-3.70988	A_vs_C	featureCounts	Caudate
rmsk+_MER58D	0.235405	1.04184	2.63999	0.00880143	0.021768	-3.45926	A_vs_C	featureCounts	Caudate
rmsk-_MER41-int	0.143917	6.7798	2.63325	0.00897329	0.0221293	-4.04802	A_vs_C	featureCounts	Caudate
rmsk+_HERVIP10F-int	0.246898	4.99822	2.6332	0.00897471	0.0221306	-4.0564	A_vs_C	featureCounts	Caudate
rmsk+_LTR13_	0.235562	0.534627	2.67221	0.00802041	0.0200579	-3.28216	A_vs_C	featureCounts	Caudate
rmsk-_LTR31	-0.156098	2.58769	-2.67676	0.00791548	0.0198234	-3.69123	A_vs_C	featureCounts	Caudate
rmsk-_LTR65	0.154579	2.53091	2.65567	0.00841327	0.0209136	-3.71823	A_vs_C	featureCounts	Caudate
rmsk+_Charlie10	-0.220494	1.98604	-2.66871	0.00810221	0.0202299	-3.58513	A_vs_C	featureCounts	Caudate
rmsk-_LTR1C1	0.34344	-0.680477	2.66767	0.00812657	0.0202785	-3.07491	A_vs_C	featureCounts	Caudate
rmsk+_LTR38C	0.446149	0.657273	2.81427	0.00526966	0.0138678	-2.9202	A_vs_C	featureCounts	Caudate
rmsk-_Eulor5A	0.580279	-1.3924	2.80858	0.00536083	0.0140794	-2.56546	A_vs_C	featureCounts	Caudate
rmsk-_LTR101_Mam	0.181922	3.38906	2.81683	0.00522912	0.0137757	-3.43084	A_vs_C	featureCounts	Caudate
rmsk+_LOR1-int	0.183101	4.51828	2.80122	0.00548087	0.0143431	-3.58723	A_vs_C	featureCounts	Caudate
rmsk-_LTR13A	0.137957	3.29534	2.79681	0.0055539	0.0145113	-3.46277	A_vs_C	featureCounts	Caudate
rmsk-_L1M3f	0.204282	4.90339	2.80772	0.00537468	0.0141083	-3.5894	A_vs_C	featureCounts	Caudate
rmsk+_LTR10F	0.246281	1.32416	2.80376	0.00543914	0.0142495	-3.07749	A_vs_C	featureCounts	Caudate
rmsk-_LTR1E	-0.148684	3.11602	-2.83559	0.00494055	0.0131099	-3.35323	A_vs_C	featureCounts	Caudate
rmsk+_L1M3b	0.264181	3.65946	2.84652	0.00477916	0.0127401	-3.3809	A_vs_C	featureCounts	Caudate
rmsk+_SVA_E	0.225994	3.46765	2.84648	0.00477973	0.0127401	-3.34598	A_vs_C	featureCounts	Caudate
rmsk-_LTR90A	-0.332278	-0.287077	-2.83392	0.00496569	0.0131715	-2.74421	A_vs_C	featureCounts	Caudate
rmsk+_MER21C	0.103442	6.40422	2.82729	0.00506647	0.0134012	-3.54194	A_vs_C	featureCounts	Caudate
rmsk-_(ACATAC)n	-0.636305	-2.7377	-2.82524	0.00509797	0.0134687	-2.40784	A_vs_C	featureCounts	Caudate
rmsk+_MER21B	0.0999665	6.03706	2.83323	0.00497611	0.013193	-3.53253	A_vs_C	featureCounts	Caudate
rmsk+_LTR6B	-0.220583	1.48384	-2.79638	0.00556106	0.0145255	-3.1742	A_vs_C	featureCounts	Caudate
rmsk+_LTR60	-0.48722	-1.06276	-2.75701	0.00625442	0.0161198	-2.76248	A_vs_C	featureCounts	Caudate
rmsk+_HERVE_a-int	0.194343	3.55109	2.74342	0.00651134	0.0166937	-3.62996	A_vs_C	featureCounts	Caudate
rmsk-_LTR25-int	0.144694	4.55369	2.75116	0.00636394	0.0163613	-3.72687	A_vs_C	featureCounts	Caudate
rmsk-_L1PA12	0.136597	5.93649	2.74766	0.00643012	0.0165093	-3.76654	A_vs_C	featureCounts	Caudate
rmsk-_L1MB4	0.164889	8.35983	2.74722	0.0064385	0.0165291	-3.69969	A_vs_C	featureCounts	Caudate
rmsk+_MamGyp-int	0.22292	2.82144	2.78692	0.00572091	0.0148842	-3.39735	A_vs_C	featureCounts	Caudate
rmsk-_HERVE_a-int	0.15814	4.49435	2.78321	0.00578474	0.0150308	-3.63448	A_vs_C	featureCounts	Caudate
rmsk+_MamGypLTR1a	0.209191	2.12661	2.7762	0.00590723	0.015309	-3.32606	A_vs_C	featureCounts	Caudate
rmsk-_L1P4b	0.241706	1.74227	2.77104	0.00599887	0.0155142	-3.26969	A_vs_C	featureCounts	Caudate
rmsk-_LTR45B	0.150933	2.95053	2.78012	0.0058385	0.0151562	-3.46754	A_vs_C	featureCounts	Caudate
rmsk+_LTR34	-0.186787	1.73767	-2.49419	0.013258	0.0309141	-3.9762	A_vs_C	featureCounts	Caudate
rmsk+_MST-int	0.289394	1.71487	2.49939	0.0130696	0.0305292	-3.94447	A_vs_C	featureCounts	Caudate
rmsk-_HERVH48-int	0.167457	4.90534	2.49888	0.0130879	0.0305691	-4.39476	A_vs_C	featureCounts	Caudate
rmsk-_MER89-int	-0.176437	3.00332	-2.49779	0.0131272	0.0306466	-4.20788	A_vs_C	featureCounts	Caudate
rmsk+_HERVKC4-int	0.808292	-2.52551	2.49771	0.01313	0.0306501	-3.14701	A_vs_C	featureCounts	Caudate
rmsk+_MER113B	-0.305131	-0.164525	-2.49743	0.0131401	0.030671	-3.61199	A_vs_C	featureCounts	Caudate
rmsk-_DNA1_Mam	0.455844	-0.910448	2.52662	0.0121219	0.0286031	-3.35125	A_vs_C	featureCounts	Caudate
rmsk-_MLT1G	0.0986257	5.43181	2.53185	0.0119468	0.0282786	-4.32237	A_vs_C	featureCounts	Caudate
rmsk-_MER4-int	0.163894	5.96975	2.53114	0.0119704	0.0283209	-4.32377	A_vs_C	featureCounts	Caudate
rmsk-_(TGGA)n	-0.491943	-1.54578	-2.51634	0.0124723	0.0293158	-3.31541	A_vs_C	featureCounts	Caudate
rmsk+_MSTB2-int	-0.208362	1.69807	-2.51531	0.0125077	0.0293907	-3.94023	A_vs_C	featureCounts	Caudate
rmsk+_HERV9NC-int	-0.131174	4.37418	-2.52324	0.0122362	0.0288263	-4.31032	A_vs_C	featureCounts	Caudate
rmsk-_LTR41	0.0826907	4.77244	2.45988	0.0145618	0.0334801	-4.48174	A_vs_C	featureCounts	Caudate
rmsk+_MER68-int	0.161432	2.28024	2.45911	0.0145925	0.0335413	-4.14058	A_vs_C	featureCounts	Caudate
rmsk+_MLT1H-int	0.157814	1.76017	2.45596	0.0147178	0.0337857	-4.07647	A_vs_C	featureCounts	Caudate
rmsk-_LTR106_Mam	0.288962	-0.00127167	2.45052	0.0149367	0.034206	-3.72815	A_vs_C	featureCounts	Caudate
rmsk-_MER124	-0.238597	0.459244	-2.44985	0.0149641	0.0342436	-3.8632	A_vs_C	featureCounts	Caudate
rmsk+_MLT1M	0.144028	2.61695	2.45351	0.014816	0.0339766	-4.24045	A_vs_C	featureCounts	Caudate
rmsk-_ERV24_Prim-int	-0.14658	2.55899	-2.45197	0.0148781	0.0340938	-4.23912	A_vs_C	featureCounts	Caudate
rmsk+_LTR53	0.156759	2.47724	2.48231	0.013697	0.0317888	-4.13003	A_vs_C	featureCounts	Caudate
rmsk+_BSR/Beta	0.292033	3.81832	2.48179	0.0137167	0.0318166	-4.33395	A_vs_C	featureCounts	Caudate
rmsk-_MER73	-0.141921	1.94962	-2.47886	0.0138272	0.0320491	-4.07396	A_vs_C	featureCounts	Caudate
rmsk-_HERVI-int	0.32584	3.31698	2.4896	0.0134261	0.0312328	-4.23366	A_vs_C	featureCounts	Caudate
rmsk-_(GAATG)n	-0.549366	-1.34499	-2.47389	0.0140161	0.0324084	-3.46331	A_vs_C	featureCounts	Caudate
rmsk+_L1ME2z	0.123615	6.17967	2.47376	0.0140212	0.0324142	-4.45955	A_vs_C	featureCounts	Caudate
rmsk+_MER67D	0.202198	1.33299	2.59711	0.00994696	0.0241519	-3.64293	A_vs_C	featureCounts	Caudate
rmsk+_LTR1A2	0.109558	4.20241	2.59705	0.00994851	0.0241533	-4.10099	A_vs_C	featureCounts	Caudate
rmsk+_(CTT)n	-0.504328	-2.23361	-2.6061	0.00969621	0.0236331	-2.98161	A_vs_C	featureCounts	Caudate
rmsk+_LTR37-int	0.197432	3.46516	2.59596	0.00997918	0.024216	-3.99751	A_vs_C	featureCounts	Caudate
rmsk-_PABL_B-int	0.202699	4.02351	2.58859	0.0101895	0.0246461	-4.09618	A_vs_C	featureCounts	Caudate
rmsk-_LTR28B	0.120688	3.54873	2.58695	0.010237	0.0247377	-4.05981	A_vs_C	featureCounts	Caudate
rmsk+_LTR2	0.13873	4.02339	2.62792	0.00911138	0.0224142	-4.00296	A_vs_C	featureCounts	Caudate
rmsk+_LTR45C	-0.182401	1.52705	-2.62638	0.00915141	0.022506	-3.61242	A_vs_C	featureCounts	Caudate
rmsk+_(TCTT)n	-0.339938	-0.972673	-2.62285	0.00924441	0.0227078	-3.20346	A_vs_C	featureCounts	Caudate
rmsk-_LTR1C3	-0.609147	-2.87576	-2.61031	0.00958088	0.0234117	-2.92212	A_vs_C	featureCounts	Caudate
rmsk+_MER1A	0.132648	5.72562	2.61277	0.00951391	0.0232823	-4.12195	A_vs_C	featureCounts	Caudate
rmsk-_MLT1L-int	0.341897	0.630838	2.61163	0.00954493	0.0233445	-3.45953	A_vs_C	featureCounts	Caudate
rmsk+_MER63B	0.175946	2.88515	2.58628	0.0102565	0.0247705	-3.96042	A_vs_C	featureCounts	Caudate
rmsk+_LTR24	0.20483	1.71481	2.55106	0.0113238	0.0269681	-3.78229	A_vs_C	featureCounts	Caudate
rmsk+_SVA_B	0.132902	4.23823	2.54291	0.0115845	0.0275205	-4.23911	A_vs_C	featureCounts	Caudate
rmsk+_MER97d	-0.300681	-0.171398	-2.5755	0.0105732	0.0254301	-3.42097	A_vs_C	featureCounts	Caudate
rmsk+_MER54A	0.150863	2.69333	2.57537	0.0105771	0.025436	-3.94968	A_vs_C	featureCounts	Caudate
rmsk-_HERVK22-int	0.106521	5.11939	2.58558	0.0102768	0.0248097	-4.18441	A_vs_C	featureCounts	Caudate
rmsk+_(TTCTCG)n	0.535298	-0.890889	2.58437	0.0103119	0.0248777	-3.1829	A_vs_C	featureCounts	Caudate
rmsk-_MER4B-int	0.147681	4.06914	2.58411	0.0103196	0.0248938	-4.1212	A_vs_C	featureCounts	Caudate
rmsk-_HERVH-int	0.22105	7.75743	2.5818	0.0103871	0.0250392	-4.14714	A_vs_C	featureCounts	Caudate
rmsk-_HERV9-int	0.141971	5.85138	2.57351	0.0106325	0.0255544	-4.21916	A_vs_C	featureCounts	Caudate
rmsk+_LTR41C	0.229091	1.99948	3.91976	0.00011392	0.000455553	0.368687	A_vs_C	featureCounts	Caudate
rmsk-_Charlie5	0.634435	6.25099	6.63533	1.92751e-10	2.42509e-09	12.8323	A_vs_C	featureCounts	Caudate
rmsk+_MSTA-int	0.595477	8.03087	6.36054	9.2325e-10	1.02423e-08	11.3417	A_vs_C	featureCounts	Caudate
rmsk-_(TTCAT)n	2.47317	-0.754843	6.34861	9.87261e-10	1.08796e-08	11.8141	A_vs_C	featureCounts	Caudate
rmsk+_LTR72B	0.809054	-0.0302083	6.31252	1.20837e-09	1.30671e-08	11.6185	A_vs_C	featureCounts	Caudate
rmsk+_HERV17-int	0.416505	4.73052	6.42463	6.43263e-10	7.35948e-09	11.6751	A_vs_C	featureCounts	Caudate
rmsk-_MER84-int	0.617248	2.05997	6.45438	5.43464e-10	6.29887e-09	12.1617	A_vs_C	featureCounts	Caudate
rmsk-_MSTB1-int	0.510327	3.38648	6.44145	5.84829e-10	6.73746e-09	11.9053	A_vs_C	featureCounts	Caudate
rmsk+_GSATII	0.645146	3.61458	6.39773	7.48843e-10	8.4448e-09	11.6627	A_vs_C	featureCounts	Caudate
rmsk-_HERVE-int	0.492057	5.88759	6.85413	5.36593e-11	7.52411e-10	14.0847	A_vs_C	featureCounts	Caudate
rmsk-_HERVK-int	0.424514	6.18496	5.8123	1.83172e-08	1.59002e-07	8.3854	A_vs_C	featureCounts	Caudate
rmsk-_HERVK14C-int	0.765261	0.562531	5.84005	1.58191e-08	1.39066e-07	9.1171	A_vs_C	featureCounts	Caudate
rmsk+_UCON20	-1.00618	-1.73564	-5.89821	1.16138e-08	1.04993e-07	9.49912	A_vs_C	featureCounts	Caudate
rmsk+_ERV3-16A3_I-int	0.288627	6.23031	5.8557	1.456e-08	1.29277e-07	8.6112	A_vs_C	featureCounts	Caudate
rmsk+_HSMAR1	-0.309232	3.73106	-5.84709	1.52396e-08	1.34495e-07	8.64041	A_vs_C	featureCounts	Caudate
rmsk-_Harlequin-int	0.291277	5.99383	5.68564	3.55478e-08	2.90041e-07	7.73952	A_vs_C	featureCounts	Caudate
rmsk-_LTR39	0.290028	5.00806	5.70324	3.2439e-08	2.67042e-07	7.83922	A_vs_C	featureCounts	Caudate
rmsk+_LTR10B1	1.09815	-0.706056	5.69608	3.36707e-08	2.76084e-07	8.49168	A_vs_C	featureCounts	Caudate
rmsk+_LTR57-int	0.422874	2.04375	5.74861	2.55998e-08	2.15012e-07	8.41292	A_vs_C	featureCounts	Caudate
rmsk-_MER63B	-0.381745	3.29617	-5.71518	3.04833e-08	2.52699e-07	8.0125	A_vs_C	featureCounts	Caudate
rmsk-_Ricksha	0.518793	3.1777	6.17142	2.64315e-09	2.67446e-08	10.4575	A_vs_C	featureCounts	Caudate
rmsk+_(CTTCTG)n	2.08401	-2.49402	6.11359	3.62982e-09	3.59956e-08	10.2955	A_vs_C	featureCounts	Caudate
rmsk+_L1M	-1.08877	0.32821	-6.21564	2.07096e-09	2.13578e-08	11.0205	A_vs_C	featureCounts	Caudate
rmsk+_X1_LINE	-0.920777	-1.15393	-6.2028	2.22318e-09	2.28296e-08	11.0611	A_vs_C	featureCounts	Caudate
rmsk+_L1P3b	-0.700392	0.111951	-6.2336	1.87494e-09	1.94951e-08	11.1285	A_vs_C	featureCounts	Caudate
rmsk+_LTR1D	0.579526	3.43972	5.95862	8.40616e-09	7.81255e-08	9.31596	A_vs_C	featureCounts	Caudate
rmsk-_LTR6B	0.431949	2.58709	6.02986	5.72485e-09	5.44474e-08	9.7807	A_vs_C	featureCounts	Caudate
rmsk-_HERVL32-int	1.09206	2.48415	9.71966	3.34461e-19	1.94731e-17	32.9312	A_vs_C	featureCounts	Caudate
rmsk-_L1P3b	1.2207	3.24839	10.7151	2.29876e-22	2.18964e-20	40.0683	A_vs_C	featureCounts	Caudate
rmsk-_HERVS71-int	0.709256	5.14492	7.90062	8.3009e-14	1.88637e-12	20.4566	A_vs_C	featureCounts	Caudate
rmsk+_LTR75_1	0.481083	0.236926	4.3753	1.76867e-05	8.49513e-05	2.45628	A_vs_C	featureCounts	Caudate
rmsk-_MER34-int	0.384166	3.18587	4.3795	1.73726e-05	8.36694e-05	1.96538	A_vs_C	featureCounts	Caudate
rmsk-_LTR6A	0.456945	2.89366	4.42697	1.41757e-05	6.95248e-05	2.20607	A_vs_C	featureCounts	Caudate
rmsk+_L1ME3F	0.205035	6.43225	4.29256	2.51032e-05	0.00011674	1.4208	A_vs_C	featureCounts	Caudate
rmsk+_ERVL47-int	0.591998	3.30588	4.29049	2.53227e-05	0.00011765	1.59541	A_vs_C	featureCounts	Caudate
rmsk+_MLT1J1-int	0.268416	2.84923	4.28179	2.62638e-05	0.000121727	1.61511	A_vs_C	featureCounts	Caudate
rmsk+_MERX	-0.541541	2.00803	-4.26427	2.8262e-05	0.000130139	1.62521	A_vs_C	featureCounts	Caudate
rmsk+_MER31-int	0.412092	3.26579	4.30859	2.34662e-05	0.000109888	1.66719	A_vs_C	featureCounts	Caudate
rmsk-_HSAT5	1.01297	-1.58494	4.5569	8.05415e-06	4.18113e-05	3.39328	A_vs_C	featureCounts	Caudate
rmsk+_LTR27E	0.355707	1.98054	4.55209	8.22633e-06	4.2625e-05	2.86279	A_vs_C	featureCounts	Caudate
rmsk+_Zaphod	0.329285	4.14189	4.55162	8.24322e-06	4.27036e-05	2.55141	A_vs_C	featureCounts	Caudate
rmsk-_L1PBb	0.305098	4.82636	4.55153	8.24651e-06	4.27118e-05	2.49462	A_vs_C	featureCounts	Caudate
rmsk+_UCON39	1.46752	-2.8019	4.52739	9.16762e-06	4.6935e-05	3.25657	A_vs_C	featureCounts	Caudate
rmsk+_MER110-int	0.408576	1.67865	4.45782	1.2409e-05	6.16509e-05	2.54215	A_vs_C	featureCounts	Caudate
rmsk+_MER39B	-0.238792	3.61425	-4.51772	9.56396e-06	4.87433e-05	2.43894	A_vs_C	featureCounts	Caudate
rmsk+_MER101	-0.359697	0.557044	-4.03155	7.32044e-05	0.000306851	0.990492	A_vs_C	featureCounts	Caudate
rmsk+_(ACATAT)n	1.19409	1.11964	4.0281	7.42203e-05	0.000310586	0.989042	A_vs_C	featureCounts	Caudate
rmsk+_(CCT)n	-0.749204	-2.13768	-4.01571	7.79835e-05	0.000324585	1.28968	A_vs_C	featureCounts	Caudate
rmsk+_Ricksha	0.346051	1.81989	4.00018	8.29589e-05	0.000342769	0.707603	A_vs_C	featureCounts	Caudate
rmsk+_MER4A	0.225925	3.53461	4.00009	8.29881e-05	0.000342833	0.418161	A_vs_C	featureCounts	Caudate
rmsk-_MER51C	-0.237112	2.3182	-4.00899	8.01004e-05	0.000332173	0.602811	A_vs_C	featureCounts	Caudate
rmsk+_Tigger17b	0.302917	1.97299	4.04186	7.02438e-05	0.000295687	0.846394	A_vs_C	featureCounts	Caudate
rmsk-_HERV3-int	0.236493	4.89311	4.03726	7.15503e-05	0.000300729	0.427752	A_vs_C	featureCounts	Caudate
rmsk+_(TG)n	-0.299863	3.24717	-3.95705	9.84005e-05	0.000398751	0.250826	A_vs_C	featureCounts	Caudate
rmsk+_MER4-int	0.218238	4.82428	3.9565	9.8617e-05	0.000399498	0.128528	A_vs_C	featureCounts	Caudate
rmsk+_(GT)n	-0.343551	3.19812	-3.92341	0.000112304	0.000449668	0.132232	A_vs_C	featureCounts	Caudate
rmsk-_MER11C	0.214421	5.96582	3.98549	8.79389e-05	0.000360767	0.221082	A_vs_C	featureCounts	Caudate
rmsk+_MER61F	0.452833	0.300383	3.99672	8.41068e-05	0.000346878	0.949853	A_vs_C	featureCounts	Caudate
rmsk+_MamGypLTR1b	0.269794	1.47657	3.97277	9.24801e-05	0.000377281	0.642194	A_vs_C	featureCounts	Caudate
rmsk-_Tigger2b_Pri	0.241388	4.86833	3.97883	9.0291e-05	0.000369198	0.210215	A_vs_C	featureCounts	Caudate
rmsk+_HERV1_LTRe	0.696767	-1.33717	3.97428	9.19289e-05	0.00037534	1.10418	A_vs_C	featureCounts	Caudate
rmsk+_Arthur1B	0.26425	3.86205	4.19062	3.8369e-05	0.00017104	1.10927	A_vs_C	featureCounts	Caudate
rmsk+_Charlie3	0.173294	4.67775	4.16968	4.18198e-05	0.000185194	0.946889	A_vs_C	featureCounts	Caudate
rmsk-_LTR64	0.229425	2.02567	4.23056	3.25228e-05	0.000147738	1.53764	A_vs_C	featureCounts	Caudate
rmsk-_(GT)n	-0.418566	2.66467	-4.1062	5.41913e-05	0.000234019	0.878794	A_vs_C	featureCounts	Caudate
rmsk-_MER45R	0.345498	1.86451	4.11411	5.24779e-05	0.000227371	1.12245	A_vs_C	featureCounts	Caudate
rmsk-_MER97a	0.430594	1.18323	4.09006	5.78526e-05	0.000248149	1.15146	A_vs_C	featureCounts	Caudate
rmsk+_MER57-int	0.3101	4.11319	4.16078	4.33764e-05	0.000191202	0.966587	A_vs_C	featureCounts	Caudate
rmsk+_MER34-int	-0.321062	1.57135	-4.13078	4.90362e-05	0.000213958	1.21965	A_vs_C	featureCounts	Caudate
rmsk+_LTR28C	0.212251	2.5597	4.1307	4.90514e-05	0.000213979	1.05138	A_vs_C	featureCounts	Caudate
rmsk-_ACRO1	1.51559	-1.33158	5.25872	3.06999e-07	2.10721e-06	6.42341	A_vs_C	featureCounts	Caudate
rmsk+_MER4B-int	0.268003	4.91437	5.24357	3.30658e-07	2.25775e-06	5.58668	A_vs_C	featureCounts	Caudate
rmsk-_LTR108c_Mam	1.0637	-1.3528	5.24299	3.31597e-07	2.2623e-06	6.34727	A_vs_C	featureCounts	Caudate
rmsk+_HERV3-int	0.270089	3.92045	5.22249	3.66534e-07	2.48565e-06	5.5588	A_vs_C	featureCounts	Caudate
rmsk+_Zaphod3	0.511606	2.95679	5.28822	2.65567e-07	1.83753e-06	6.02316	A_vs_C	featureCounts	Caudate
rmsk+_MLT1G-int	-0.330931	1.95207	-5.32055	2.26389e-07	1.58364e-06	6.26573	A_vs_C	featureCounts	Caudate
rmsk+_HERVIP10FH-int	0.328208	3.80902	5.11589	6.1416e-07	3.98139e-06	5.07998	A_vs_C	featureCounts	Caudate
rmsk+_HERV1_I-int	-0.79656	1.05934	-5.10081	6.60268e-07	4.25919e-06	5.38012	A_vs_C	featureCounts	Caudate
rmsk+_MamGypLTR2c	-0.518002	0.921114	-5.61774	5.05009e-08	3.99714e-07	7.84701	A_vs_C	featureCounts	Caudate
rmsk+_LTR104_Mam	0.414497	1.85819	5.3853	1.64107e-07	1.17745e-06	6.64217	A_vs_C	featureCounts	Caudate
rmsk+_(TGTGTG)n	-0.831062	-0.944764	-5.47013	1.0719e-07	7.95477e-07	7.36078	A_vs_C	featureCounts	Caudate
rmsk-_LTR57	0.306396	1.50743	4.78259	2.92807e-06	1.65895e-05	3.91391	A_vs_C	featureCounts	Caudate
rmsk+_LTR78B	0.276072	4.55126	4.6372	5.64324e-06	3.02494e-05	2.87355	A_vs_C	featureCounts	Caudate
rmsk-_Merlin1_HS	0.509399	0.320919	4.63807	5.6216e-06	3.01529e-05	3.50332	A_vs_C	featureCounts	Caudate
rmsk+_HERVP71A-int	0.369765	3.95932	4.71277	4.02046e-06	2.22089e-05	3.25086	A_vs_C	featureCounts	Caudate
rmsk+_MER50-int	0.537631	3.46891	4.99032	1.11659e-06	6.90534e-06	4.58133	A_vs_C	featureCounts	Caudate
rmsk+_MER61-int	0.327121	4.97791	4.98983	1.11916e-06	6.91402e-06	4.4091	A_vs_C	featureCounts	Caudate
rmsk+_LTR1F	0.430537	0.698511	5.0188	9.75961e-07	6.10399e-06	5.09663	A_vs_C	featureCounts	Caudate
rmsk-_HERV1_LTRc	0.618299	0.251748	4.95827	1.29826e-06	7.90885e-06	4.88918	A_vs_C	featureCounts	Caudate
rmsk+_LTR25	-0.404448	1.66094	-4.89293	1.76143e-06	1.04613e-05	4.35283	A_vs_C	featureCounts	Caudate
rmsk+_LTR24C	0.390523	1.34229	4.84577	2.19116e-06	1.27567e-05	4.22676	A_vs_C	featureCounts	Caudate
rmsk-_LTR5A	0.254296	4.57532	4.87101	1.94997e-06	1.1466e-05	3.89082	A_vs_C	featureCounts	Caudate
rmsk+_HERV4_I-int	-0.307275	3.42229	-4.94558	1.37785e-06	8.35888e-06	4.31598	A_vs_C	featureCounts	Caudate
rmsk+_LTR47B4	0.756341	-0.874109	4.90287	1.68192e-06	1.00202e-05	4.78106	A_vs_C	featureCounts	Caudate
rmsk+_HAL1b	-0.0790546	4.87763	-2.24394	0.0256941	0.0481409	-5.15823	A_vs_D	featureCounts	Caudate
rmsk-_L1MB8	0.114709	8.81614	2.24399	0.0256908	0.048139	-5.0828	A_vs_D	featureCounts	Caudate
rmsk-_HERV1_LTRe	0.429959	-1.68727	2.25796	0.0247932	0.0466427	-3.94059	A_vs_D	featureCounts	Caudate
rmsk+_UCON28a	-0.270146	-1.12984	-2.25817	0.02478	0.0466215	-4.15841	A_vs_D	featureCounts	Caudate
rmsk+_MER66C	-0.13067	1.72604	-2.25258	0.0251354	0.0472221	-4.718	A_vs_D	featureCounts	Caudate
rmsk-_MER44B	0.0960377	5.18711	2.23632	0.0261951	0.0489512	-5.18187	A_vs_D	featureCounts	Caudate
rmsk-_LTR27B	0.141025	1.86481	2.23576	0.0262323	0.0490162	-4.73478	A_vs_D	featureCounts	Caudate
rmsk-_Charlie7	0.118557	5.37455	2.23266	0.0264393	0.0493364	-5.19346	A_vs_D	featureCounts	Caudate
rmsk-_PRIMA41-int	0.0905035	3.6031	2.23465	0.026306	0.0491326	-5.05919	A_vs_D	featureCounts	Caudate
rmsk-_LTR61	0.183292	1.35073	2.23547	0.0262519	0.0490492	-4.6309	A_vs_D	featureCounts	Caudate
rmsk+_Tigger9a	0.121765	2.28085	2.22947	0.0266533	0.0496671	-4.84481	A_vs_D	featureCounts	Caudate
rmsk-_MER41E	-0.0927796	3.11229	-2.38799	0.0176684	0.0346115	-4.65517	A_vs_D	featureCounts	Caudate
rmsk+_MER4A1_	0.117979	2.28953	2.38866	0.0176371	0.0345556	-4.48505	A_vs_D	featureCounts	Caudate
rmsk-_MER6C	0.405239	-1.50227	2.39088	0.0175335	0.0343716	-3.69377	A_vs_D	featureCounts	Caudate
rmsk+_MER11C	0.0971143	5.24592	2.38282	0.0179133	0.035036	-4.85637	A_vs_D	featureCounts	Caudate
rmsk+_Plat_L3	-0.108654	3.84513	-2.38498	0.0178105	0.0348597	-4.76209	A_vs_D	featureCounts	Caudate
rmsk-_MER67B	0.100731	3.60145	2.40497	0.0168864	0.0332301	-4.67118	A_vs_D	featureCounts	Caudate
rmsk-_(CCTGGGT)n	-0.561238	-4.0428	-2.39358	0.0174075	0.0341563	-3.43533	A_vs_D	featureCounts	Caudate
rmsk+_LTR39-int	-0.426714	-2.22823	-2.39423	0.0173776	0.0341064	-3.64216	A_vs_D	featureCounts	Caudate
rmsk-_LTR68	0.222161	1.23335	2.39656	0.01727	0.0339085	-4.25051	A_vs_D	featureCounts	Caudate
rmsk+_MER51D	-0.284301	-0.876668	-2.39762	0.0172213	0.0338209	-3.8491	A_vs_D	featureCounts	Caudate
rmsk+_FordPrefect_a	-0.196668	-0.0267962	-2.35957	0.0190494	0.037028	-4.14071	A_vs_D	featureCounts	Caudate
rmsk+_MER84-int	0.3797	-0.0365048	2.36031	0.0190127	0.0369623	-4.0683	A_vs_D	featureCounts	Caudate
rmsk-_LTR26D	-0.134527	1.52779	-2.361	0.0189777	0.0369031	-4.43331	A_vs_D	featureCounts	Caudate
rmsk-_MER97b	0.29636	-0.637066	2.3592	0.019068	0.0370583	-3.935	A_vs_D	featureCounts	Caudate
rmsk+_HERVK11-int	-0.125519	3.47324	-2.36463	0.018797	0.0365802	-4.75901	A_vs_D	featureCounts	Caudate
rmsk-_MLT1G3	0.073813	5.65238	2.36544	0.018757	0.0365081	-4.89659	A_vs_D	featureCounts	Caudate
rmsk-_HERVL18-int	-0.112949	4.83288	-2.35446	0.0193078	0.0374774	-4.90845	A_vs_D	featureCounts	Caudate
rmsk+_X6B_LINE	-0.216106	-0.0750359	-2.35543	0.0192583	0.0373931	-4.14132	A_vs_D	featureCounts	Caudate
rmsk+_(CAC)n	-0.465654	-2.84624	-2.36636	0.0187112	0.0364333	-3.62193	A_vs_D	featureCounts	Caudate
rmsk-_Helitron1Nb_Mam	0.163993	1.93833	2.37467	0.0183045	0.0357225	-4.44164	A_vs_D	featureCounts	Caudate
rmsk-_LTR85a	0.126007	2.73414	2.37227	0.0184213	0.0359392	-4.60308	A_vs_D	featureCounts	Caudate
rmsk-_SVA_B	0.0825821	5.54493	2.3778	0.0181534	0.0354525	-4.86625	A_vs_D	featureCounts	Caudate
rmsk+_LTR27	-0.236101	0.0708629	-2.37849	0.0181202	0.0353905	-4.09154	A_vs_D	featureCounts	Caudate
rmsk+_Tigger6a	-0.0785525	4.42787	-2.3715	0.0184585	0.0360061	-4.84676	A_vs_D	featureCounts	Caudate
rmsk+_LTR85a	0.144342	1.91481	2.36823	0.0186191	0.0362765	-4.46332	A_vs_D	featureCounts	Caudate
rmsk+_MLT1E1A	0.0964114	5.08316	2.36834	0.0186136	0.0362688	-4.88087	A_vs_D	featureCounts	Caudate
rmsk-_L1P5	-0.181339	0.803518	-2.43954	0.0153874	0.0306356	-4.10501	A_vs_D	featureCounts	Caudate
rmsk+_UCON2	0.486915	-2.59148	2.43986	0.0153742	0.0306141	-3.41646	A_vs_D	featureCounts	Caudate
rmsk+_(CCTGGGT)n	-0.626405	-3.95402	-2.43382	0.0156271	0.0310358	-3.36945	A_vs_D	featureCounts	Caudate
rmsk-_Charlie24	0.161705	3.31809	2.43532	0.0155639	0.0309324	-4.54466	A_vs_D	featureCounts	Caudate
rmsk+_(TCT)n	-0.447254	-1.57025	-2.43565	0.0155503	0.0309078	-3.64194	A_vs_D	featureCounts	Caudate
rmsk+_MER84	0.232173	0.228683	2.43568	0.0155489	0.0309076	-3.96866	A_vs_D	featureCounts	Caudate
rmsk-_LTR47B2	0.17466	1.84984	2.44805	0.0150372	0.0300274	-4.26496	A_vs_D	featureCounts	Caudate
rmsk-_LTR16E1	0.103298	3.64481	2.45314	0.0148311	0.0296443	-4.56611	A_vs_D	featureCounts	Caudate
rmsk+_MER97d	-0.247126	-0.171398	-2.4415	0.0153064	0.0305036	-3.90806	A_vs_D	featureCounts	Caudate
rmsk+_MLT1E3-int	0.328824	2.18962	2.44511	0.0151575	0.0302433	-4.30252	A_vs_D	featureCounts	Caudate
rmsk+_L1ME2z	0.104652	6.17967	2.41484	0.016446	0.0324624	-4.7772	A_vs_D	featureCounts	Caudate
rmsk+_LTR81	0.289766	-0.517225	2.41741	0.016333	0.0322572	-3.85891	A_vs_D	featureCounts	Caudate
rmsk-_HERV16-int	0.135513	4.53891	2.40803	0.0167485	0.032994	-4.75868	A_vs_D	featureCounts	Caudate
rmsk-_LTR14C	0.157258	1.14853	2.41217	0.0165638	0.0326663	-4.20921	A_vs_D	featureCounts	Caudate
rmsk+_LTR15	0.191899	0.914475	2.42012	0.0162144	0.0320536	-4.12967	A_vs_D	featureCounts	Caudate
rmsk+_LTR106_Mam	0.184567	2.3451	2.42052	0.0161969	0.0320215	-4.40763	A_vs_D	featureCounts	Caudate
rmsk-_HERVFH21-int	0.247026	1.91166	2.42575	0.0159707	0.0316347	-4.3116	A_vs_D	featureCounts	Caudate
rmsk+_Charlie4	0.545281	-2.31415	2.42124	0.0161654	0.0319746	-3.50529	A_vs_D	featureCounts	Caudate
rmsk+_L1MC2	-0.113732	6.55947	-2.42215	0.0161262	0.0319122	-4.74771	A_vs_D	featureCounts	Caudate
rmsk+_MamRep605	0.135869	4.21831	2.43192	0.0157074	0.0311728	-4.67459	A_vs_D	featureCounts	Caudate
rmsk+_LTR9A1	0.13597	1.80542	2.29193	0.0227245	0.0431922	-4.6201	A_vs_D	featureCounts	Caudate
rmsk+_ALR/Alpha	0.295919	7.36927	2.29326	0.0226467	0.0430706	-5.03565	A_vs_D	featureCounts	Caudate
rmsk+_MER54A	0.118593	2.69333	2.2936	0.0226263	0.0430451	-4.77684	A_vs_D	featureCounts	Caudate
rmsk+_Charlie2b	0.142033	4.7456	2.28338	0.0232305	0.0440697	-5.05757	A_vs_D	featureCounts	Caudate
rmsk-_Charlie1b	0.127292	4.55245	2.30348	0.022056	0.0420792	-5.00148	A_vs_D	featureCounts	Caudate
rmsk-_MER41A	0.0842997	5.51278	2.30671	0.021872	0.0417666	-5.0307	A_vs_D	featureCounts	Caudate
rmsk-_(ACACAT)n	-0.525182	-2.75717	-2.30687	0.0218631	0.041756	-3.74828	A_vs_D	featureCounts	Caudate
rmsk+_L1M4c	-0.0979582	6.27762	-2.30266	0.0221029	0.0421525	-5.03024	A_vs_D	featureCounts	Caudate
rmsk-_MER75	0.141813	2.08928	2.30205	0.0221379	0.0422115	-4.64942	A_vs_D	featureCounts	Caudate
rmsk+_AluYa8	-0.400554	-2.54308	-2.29587	0.0224944	0.0428236	-3.8267	A_vs_D	featureCounts	Caudate
rmsk-_LTR53-int	-0.106119	2.70589	-2.29708	0.022424	0.0426993	-4.79297	A_vs_D	featureCounts	Caudate
rmsk+_MLT2B1	0.0941675	4.59939	2.30196	0.0221432	0.0422163	-5.01043	A_vs_D	featureCounts	Caudate
rmsk-_7SK	-0.36471	1.40036	-2.28198	0.0233143	0.0442151	-4.57896	A_vs_D	featureCounts	Caudate
rmsk+_(ATCC)n	-0.400156	-1.80399	-2.26183	0.0245495	0.0462367	-4.01629	A_vs_D	featureCounts	Caudate
rmsk-_MER89	-0.113666	3.98621	-2.26583	0.0243	0.0458258	-5.04702	A_vs_D	featureCounts	Caudate
rmsk+_L1M2c	-0.103557	4.0096	-2.2643	0.0243951	0.0459738	-5.0531	A_vs_D	featureCounts	Caudate
rmsk+_Kanga1d	0.186981	1.35735	2.26519	0.0243396	0.0458866	-4.56918	A_vs_D	featureCounts	Caudate
rmsk+_MER67A	0.207829	0.190746	2.27732	0.0235949	0.0446792	-4.32107	A_vs_D	featureCounts	Caudate
rmsk-_Charlie9	0.202692	1.92919	2.27861	0.0235167	0.0445514	-4.65181	A_vs_D	featureCounts	Caudate
rmsk+_MLT2A2	0.0862044	4.83852	2.27874	0.0235092	0.0445407	-5.07833	A_vs_D	featureCounts	Caudate
rmsk-_LTR35B	0.181087	0.624639	2.27986	0.0234415	0.0444327	-4.40901	A_vs_D	featureCounts	Caudate
rmsk-_THE1A	-0.103335	5.48019	-2.27194	0.0239228	0.0452105	-5.10618	A_vs_D	featureCounts	Caudate
rmsk-_L1MCa	0.13128	7.62853	2.27372	0.0238136	0.0450385	-5.06201	A_vs_D	featureCounts	Caudate
rmsk+_MER41G	-0.314955	-1.38967	-2.27482	0.0237466	0.0449321	-4.05542	A_vs_D	featureCounts	Caudate
rmsk-_LOR1-int	0.14026	5.11948	2.30862	0.021764	0.0415828	-5.01828	A_vs_D	featureCounts	Caudate
rmsk+_(TCTT)n	-0.258878	-0.972673	-2.33737	0.0201937	0.0389507	-4.05658	A_vs_D	featureCounts	Caudate
rmsk-_MER34C	0.2032	0.281731	2.34008	0.0200505	0.0387044	-4.19849	A_vs_D	featureCounts	Caudate
rmsk+_LTR9B	0.130673	1.76091	2.3348	0.0203297	0.0391826	-4.51314	A_vs_D	featureCounts	Caudate
rmsk+_MER119	-0.130433	3.21657	-2.33661	0.0202337	0.0390096	-4.7894	A_vs_D	featureCounts	Caudate
rmsk-_L1PA2	0.124106	8.63177	2.35053	0.0195086	0.0377787	-4.84965	A_vs_D	featureCounts	Caudate
rmsk+_LTR81C	0.204722	1.64389	2.35172	0.0194474	0.0376662	-4.45174	A_vs_D	featureCounts	Caudate
rmsk+_L1PB2	-0.0998251	5.83502	-2.35217	0.0194243	0.0376331	-4.92392	A_vs_D	featureCounts	Caudate
rmsk-_LTR13	0.0793584	5.62638	2.35271	0.0193966	0.0375912	-4.9288	A_vs_D	featureCounts	Caudate
rmsk+_LTR91	-0.418957	-2.06773	-2.34446	0.019822	0.038323	-3.77783	A_vs_D	featureCounts	Caudate
rmsk+_HERVL-int	-0.124114	7.06927	-2.34746	0.0196663	0.0380575	-4.90961	A_vs_D	featureCounts	Caudate
rmsk-_L1M4c	0.140959	6.77625	2.33081	0.0205429	0.0395404	-4.95909	A_vs_D	featureCounts	Caudate
rmsk-_HUERS-P3-int	-0.115596	5.01481	-2.30923	0.0217299	0.0415304	-5.01821	A_vs_D	featureCounts	Caudate
rmsk-_Tigger1a_Mars	0.518805	-2.56288	2.31028	0.0216706	0.0414426	-3.68182	A_vs_D	featureCounts	Caudate
rmsk+_MLT2B3	0.0797779	4.76286	2.31155	0.0215994	0.0413255	-5.00049	A_vs_D	featureCounts	Caudate
rmsk+_HERVFH21-int	0.304287	-0.687412	2.32025	0.0211166	0.0405015	-4.06629	A_vs_D	featureCounts	Caudate
rmsk-_HERVH-int	0.172408	7.75743	2.32587	0.0208094	0.0399986	-4.9393	A_vs_D	featureCounts	Caudate
rmsk-_LTR88c	-0.174737	0.416585	-2.32761	0.020715	0.0398326	-4.29837	A_vs_D	featureCounts	Caudate
rmsk-_HUERS-P3b-int	0.124002	6.36844	2.32538	0.0208358	0.0400375	-4.98106	A_vs_D	featureCounts	Caudate
rmsk-_LTR10B	0.3209	0.237153	2.33054	0.0205571	0.0395566	-4.21706	A_vs_D	featureCounts	Caudate
rmsk-_LTR1D1	0.0944633	3.43459	2.32513	0.0208498	0.0400574	-4.83234	A_vs_D	featureCounts	Caudate
rmsk+_MER4-int	0.281661	4.82428	5.8501	1.49991e-08	8.94868e-08	8.4365	A_vs_D	featureCounts	Caudate
rmsk+_LTR19-int	0.47372	1.42945	5.77987	2.17287e-08	1.26599e-07	8.54927	A_vs_D	featureCounts	Caudate
rmsk-_(GT)n	-0.517999	2.66467	-5.83043	1.66445e-08	9.85942e-08	8.51109	A_vs_D	featureCounts	Caudate
rmsk-_LTR5A	0.266717	4.57532	5.84247	1.56175e-08	9.29088e-08	8.41163	A_vs_D	featureCounts	Caudate
rmsk+_HERV4_I-int	-0.314539	3.42229	-5.81754	1.78179e-08	1.05044e-07	8.36965	A_vs_D	featureCounts	Caudate
rmsk+_MERX	-0.654194	2.00803	-5.94482	9.05251e-09	5.55964e-08	9.22223	A_vs_D	featureCounts	Caudate
rmsk+_SVA_A	0.590537	4.56773	5.95189	8.71531e-09	5.36847e-08	8.99572	A_vs_D	featureCounts	Caudate
rmsk-_LTR6A	0.544554	2.89366	5.9581	8.42997e-09	5.20452e-08	9.23702	A_vs_D	featureCounts	Caudate
rmsk+_Zaphod	0.379259	4.14189	5.96304	8.20884e-09	5.08294e-08	9.08812	A_vs_D	featureCounts	Caudate
rmsk+_LTR27E	0.387722	1.98054	5.60658	5.34848e-08	2.94048e-07	7.57546	A_vs_D	featureCounts	Caudate
rmsk+_Charlie3	0.202908	4.67775	5.59557	5.65967e-08	3.0965e-07	7.14776	A_vs_D	featureCounts	Caudate
rmsk+_MER41A	0.198873	4.35889	5.62671	4.82204e-08	2.66639e-07	7.32589	A_vs_D	featureCounts	Caudate
rmsk+_LTR57-int	0.362933	2.04375	5.54571	7.30451e-08	3.91711e-07	7.27408	A_vs_D	featureCounts	Caudate
rmsk+_MLT1G-int	-0.309268	1.95207	-5.72172	2.94616e-08	1.67992e-07	8.09202	A_vs_D	featureCounts	Caudate
rmsk+_(GT)n	-0.437455	3.19812	-5.73012	2.8197e-08	1.61177e-07	7.94358	A_vs_D	featureCounts	Caudate
rmsk+_(TG)n	-0.381677	3.24717	-5.76574	2.34019e-08	1.35585e-07	8.12059	A_vs_D	featureCounts	Caudate
rmsk-_L1PBb	0.337595	4.82636	5.76003	2.41131e-08	1.3938e-07	7.97745	A_vs_D	featureCounts	Caudate
rmsk+_MER110-int	0.461501	1.67865	5.67567	3.74358e-08	2.10136e-07	7.99226	A_vs_D	featureCounts	Caudate
rmsk-_(AC)n	-0.472562	2.86323	-5.71396	3.06787e-08	1.74133e-07	7.905	A_vs_D	featureCounts	Caudate
rmsk+_L1PBa1	-0.293745	4.55352	-5.68221	3.61866e-08	2.03952e-07	7.58248	A_vs_D	featureCounts	Caudate
rmsk-_LTR5B	0.203486	5.02767	5.69272	3.42646e-08	1.93471e-07	7.61956	A_vs_D	featureCounts	Caudate
rmsk+_Zaphod3	0.564726	2.95679	6.56194	2.94162e-10	2.20808e-09	12.5122	A_vs_D	featureCounts	Caudate
rmsk-_HERVK-int	0.414144	6.18496	6.54083	3.31992e-10	2.47264e-09	12.1401	A_vs_D	featureCounts	Caudate
rmsk+_X1_LINE	-0.836901	-1.15393	-6.68273	1.46447e-10	1.15325e-09	13.6236	A_vs_D	featureCounts	Caudate
rmsk-_(TTCAT)n	2.42845	-0.754843	6.64592	1.81291e-10	1.40627e-09	13.4475	A_vs_D	featureCounts	Caudate
rmsk-_LTR39	0.292423	5.00806	6.58599	2.562e-10	1.94426e-09	12.4103	A_vs_D	featureCounts	Caudate
rmsk+_LTR72B	0.764766	-0.0302083	6.57602	2.71308e-10	2.05015e-09	13.0103	A_vs_D	featureCounts	Caudate
rmsk-_LTR6B	0.422704	2.58709	6.6308	1.97856e-10	1.52619e-09	12.9388	A_vs_D	featureCounts	Caudate
rmsk+_MER50-int	0.626606	3.46891	6.61555	2.16081e-10	1.65751e-09	12.749	A_vs_D	featureCounts	Caudate
rmsk+_(CTTCTG)n	1.95328	-2.49402	6.16892	2.67978e-09	1.77659e-08	10.7092	A_vs_D	featureCounts	Caudate
rmsk+_LTR10B1	1.06559	-0.706056	6.08697	4.19755e-09	2.70701e-08	10.4493	A_vs_D	featureCounts	Caudate
rmsk+_HERVIP10FH-int	0.34508	3.80902	6.0999	3.91188e-09	2.53462e-08	9.84437	A_vs_D	featureCounts	Caudate
rmsk+_LTR104_Mam	0.417142	1.85819	6.08321	4.28448e-09	2.75868e-08	10.0545	A_vs_D	featureCounts	Caudate
rmsk+_LTR75_1	0.603718	0.236926	6.24107	1.79886e-09	1.22659e-08	11.15	A_vs_D	featureCounts	Caudate
rmsk+_LTR13	0.160711	4.89883	4.91596	1.58241e-06	6.88972e-06	3.90784	A_vs_D	featureCounts	Caudate
rmsk+_LTR47B4	0.69157	-0.874109	4.9417	1.40309e-06	6.14341e-06	4.88749	A_vs_D	featureCounts	Caudate
rmsk+_MER61D	0.441676	0.844471	4.96135	1.27964e-06	5.63066e-06	4.72107	A_vs_D	featureCounts	Caudate
rmsk+_MSTA	0.196972	7.24789	4.96378	1.2651e-06	5.56962e-06	4.14142	A_vs_D	featureCounts	Caudate
rmsk+_MER4A	0.246771	3.53461	4.97056	1.22543e-06	5.4036e-06	4.29615	A_vs_D	featureCounts	Caudate
rmsk+_(TTCACAC)n	-1.06588	-2.5455	-4.94186	1.40203e-06	6.13984e-06	4.96077	A_vs_D	featureCounts	Caudate
rmsk+_HERVP71A-int	0.338733	3.95932	4.89483	1.74592e-06	7.55268e-06	3.90249	A_vs_D	featureCounts	Caudate
rmsk+_MLT1J1-int	0.270963	2.84923	4.88756	1.80591e-06	7.79187e-06	4.03316	A_vs_D	featureCounts	Caudate
rmsk-_LTR19-int	0.325392	3.93218	4.88808	1.80154e-06	7.7757e-06	3.87771	A_vs_D	featureCounts	Caudate
rmsk+_(CA)n	-0.406299	2.50892	-5.04494	8.62085e-07	3.89112e-06	4.7193	A_vs_D	featureCounts	Caudate
rmsk+_MER31-int	0.427406	3.26579	5.04043	8.80799e-07	3.96767e-06	4.67206	A_vs_D	featureCounts	Caudate
rmsk+_Arthur1B	0.280912	3.86205	5.06551	7.8166e-07	3.55204e-06	4.69	A_vs_D	featureCounts	Caudate
rmsk+_MER4C	0.280069	2.28518	4.97696	1.18907e-06	5.25538e-06	4.52536	A_vs_D	featureCounts	Caudate
rmsk-_MER34-int	0.390779	3.18587	5.02391	9.52617e-07	4.27029e-06	4.6083	A_vs_D	featureCounts	Caudate
rmsk-_PRIMA4-int	0.391942	3.61085	4.69026	4.44973e-06	1.80937e-05	3.05554	A_vs_D	featureCounts	Caudate
rmsk+_LTR28C	0.212552	2.5597	4.6914	4.42684e-06	1.80036e-05	3.19844	A_vs_D	featureCounts	Caudate
rmsk+_LTR78B	0.244826	4.55126	4.69376	4.38019e-06	1.78255e-05	2.95783	A_vs_D	featureCounts	Caudate
rmsk-_LTR41C	0.170956	3.39436	4.71484	3.98292e-06	1.63207e-05	3.16421	A_vs_D	featureCounts	Caudate
rmsk-_HERV3-int	0.237075	4.89311	4.63678	5.65381e-06	2.26307e-05	2.6868	A_vs_D	featureCounts	Caudate
rmsk+_MER34	0.356752	2.96066	4.66052	5.08499e-06	2.05024e-05	3.01559	A_vs_D	featureCounts	Caudate
rmsk+_MER51-int	0.457374	3.67209	4.67881	4.6846e-06	1.8999e-05	2.99968	A_vs_D	featureCounts	Caudate
rmsk+_(TGTG)n	-0.611492	-0.91482	-4.66154	5.06182e-06	2.04193e-05	3.59886	A_vs_D	featureCounts	Caudate
rmsk+_LTR41C	0.24027	1.99948	4.66699	4.93962e-06	1.99551e-05	3.20644	A_vs_D	featureCounts	Caudate
rmsk-_MER51-int	0.233464	3.65366	4.74197	3.52278e-06	1.45505e-05	3.25772	A_vs_D	featureCounts	Caudate
rmsk+_UCON39	1.40136	-2.8019	4.76149	3.22369e-06	1.3373e-05	4.23609	A_vs_D	featureCounts	Caudate
rmsk-_LTR2C	0.324609	1.81202	4.76783	3.13208e-06	1.30255e-05	3.67075	A_vs_D	featureCounts	Caudate
rmsk+_MER67B	-0.455171	1.96326	-4.76934	3.11061e-06	1.29449e-05	3.60057	A_vs_D	featureCounts	Caudate
rmsk+_MamGypLTR1b	0.285258	1.47657	4.76049	3.23846e-06	1.34275e-05	3.68944	A_vs_D	featureCounts	Caudate
rmsk-_Tigger2b_Pri	0.252121	4.86833	4.75473	3.32445e-06	1.37726e-05	3.20154	A_vs_D	featureCounts	Caudate
rmsk-_MER97d	0.311278	2.11319	4.75724	3.28673e-06	1.36208e-05	3.5791	A_vs_D	featureCounts	Caudate
rmsk+_(ATCT)n	1.05245	-1.29172	4.79143	2.81222e-06	1.17939e-05	4.3062	A_vs_D	featureCounts	Caudate
rmsk-_(CT)n	-0.855652	-2.38569	-4.77593	3.01852e-06	1.25954e-05	4.25153	A_vs_D	featureCounts	Caudate
rmsk-_Zaphod3	0.430316	1.59705	5.39919	1.53101e-07	7.79168e-07	6.62734	A_vs_D	featureCounts	Caudate
rmsk-_HERV15-int	0.447692	2.31905	5.31493	2.32772e-07	1.14866e-06	6.1081	A_vs_D	featureCounts	Caudate
rmsk+_Tigger17b	0.352913	1.97299	5.35439	1.91418e-07	9.58284e-07	6.35526	A_vs_D	featureCounts	Caudate
rmsk+_MER61-int	0.316563	4.97791	5.52275	8.21032e-08	4.36054e-07	6.77976	A_vs_D	featureCounts	Caudate
rmsk-_HSAT5	1.1075	-1.58494	5.51849	8.39033e-08	4.45234e-07	7.63208	A_vs_D	featureCounts	Caudate
rmsk-_L1M3a	0.264254	4.93706	5.50826	8.83758e-08	4.66973e-07	6.70233	A_vs_D	featureCounts	Caudate
rmsk+_HERV1_I-int	-0.736342	1.05934	-5.51309	8.62356e-08	4.56247e-07	7.1905	A_vs_D	featureCounts	Caudate
rmsk+_HERV3-int	0.247217	3.92045	5.44153	1.23812e-07	6.39006e-07	6.45828	A_vs_D	featureCounts	Caudate
rmsk+_MER57-int	0.355207	4.11319	5.42824	1.32364e-07	6.79335e-07	6.38202	A_vs_D	featureCounts	Caudate
rmsk+_LTR24C	0.370658	1.34229	5.15621	5.05694e-07	2.36273e-06	5.51303	A_vs_D	featureCounts	Caudate
rmsk+_LTR1F	0.396917	0.698511	5.18321	4.43716e-07	2.08885e-06	5.74254	A_vs_D	featureCounts	Caudate
rmsk-_LTR22C0	0.393662	1.24013	5.1203	6.01264e-07	2.77948e-06	5.35229	A_vs_D	featureCounts	Caudate
rmsk+_(TGTGTG)n	-0.651977	-0.944764	-5.12066	6.00235e-07	2.77524e-06	5.61009	A_vs_D	featureCounts	Caudate
rmsk-_LTR108c_Mam	0.974882	-1.3528	5.25256	3.16405e-07	1.52889e-06	6.36384	A_vs_D	featureCounts	Caudate
rmsk+_L1P3b	-0.893713	0.111951	-9.13881	2.02977e-17	3.96714e-16	28.9398	A_vs_D	featureCounts	Caudate
rmsk-_HERVL32-int	1.07397	2.48415	10.542	8.31988e-22	2.78761e-20	38.7921	A_vs_D	featureCounts	Caudate
rmsk-_L1P3b	1.21312	3.24839	11.727	1.08355e-25	5.84342e-24	47.5906	A_vs_D	featureCounts	Caudate
rmsk+_UCON20	-1.04812	-1.73564	-7.20204	6.64897e-12	6.37731e-11	16.6312	A_vs_D	featureCounts	Caudate
rmsk-_MER63B	-0.416728	3.29617	-7.16628	8.26612e-12	7.84666e-11	15.8892	A_vs_D	featureCounts	Caudate
rmsk+_LTR1D	0.612786	3.43972	7.11427	1.13305e-11	1.0514e-10	15.6445	A_vs_D	featureCounts	Caudate
rmsk+_MER4B-int	0.31648	4.91437	7.09523	1.27121e-11	1.17084e-10	15.3567	A_vs_D	featureCounts	Caudate
rmsk+_HERV17-int	0.422294	4.73052	7.43943	1.54116e-12	1.6038e-11	17.4474	A_vs_D	featureCounts	Caudate
rmsk+_MamGypLTR2c	-0.59329	0.921114	-7.38116	2.2124e-12	2.2542e-11	17.4932	A_vs_D	featureCounts	Caudate
rmsk-_ACRO1	1.78632	-1.33158	6.84223	5.75639e-11	4.82501e-10	14.5354	A_vs_D	featureCounts	Caudate
rmsk+_ERV3-16A3_I-int	0.289107	6.23031	6.76629	8.99518e-11	7.30337e-10	13.4225	A_vs_D	featureCounts	Caudate
rmsk-_Harlequin-int	0.312	5.99383	7.01569	2.05151e-11	1.82283e-10	14.8714	A_vs_D	featureCounts	Caudate
rmsk-_MER84-int	0.591128	2.05997	6.89712	4.1605e-11	3.56179e-10	14.5637	A_vs_D	featureCounts	Caudate
rmsk-_MSTB1-int	0.491541	3.38648	6.98396	2.48075e-11	2.18392e-10	14.8696	A_vs_D	featureCounts	Caudate
rmsk-_Ricksha	0.521393	3.1777	6.9698	2.69982e-11	2.36422e-10	14.812	A_vs_D	featureCounts	Caudate
rmsk+_MSTA-int	0.669344	8.03087	8.26732	7.56999e-15	1.0567e-13	22.696	A_vs_D	featureCounts	Caudate
rmsk+_HSMAR1	-0.372147	3.73106	-8.10338	2.22501e-14	2.91136e-13	21.6672	A_vs_D	featureCounts	Caudate
rmsk-_HERVS71-int	0.657431	5.14492	8.36363	3.99575e-15	5.78895e-14	23.3084	A_vs_D	featureCounts	Caudate
rmsk+_GSATII	0.743931	3.61458	8.35601	4.20346e-15	6.06585e-14	23.4053	A_vs_D	featureCounts	Caudate
rmsk-_HERVK14C-int	0.880316	0.562531	7.524	9.09128e-13	9.77166e-12	18.5049	A_vs_D	featureCounts	Caudate
rmsk+_L1M	-1.12821	0.32821	-7.58981	6.0141e-13	6.62751e-12	18.8355	A_vs_D	featureCounts	Caudate
rmsk-_Charlie5	0.653974	6.25099	7.87333	9.89518e-14	1.20946e-12	20.123	A_vs_D	featureCounts	Caudate
rmsk-_HERVE-int	0.485533	5.88759	7.79306	1.65596e-13	1.9567e-12	19.6142	A_vs_D	featureCounts	Caudate
rmsk-_LTR1E	-0.138871	3.11602	-3.03795	0.00262913	0.00630977	-2.94694	A_vs_D	featureCounts	Caudate
rmsk+_LTR33C	0.181079	1.53717	3.03958	0.00261542	0.00628171	-2.61705	A_vs_D	featureCounts	Caudate
rmsk-_(CAACT)n	0.9316	-2.22705	3.04118	0.00260204	0.00625379	-1.85215	A_vs_D	featureCounts	Caudate
rmsk+_LTR86A2	0.211204	1.21671	3.03069	0.00269083	0.00644354	-2.58647	A_vs_D	featureCounts	Caudate
rmsk+_LTR67B	0.123119	3.38845	3.05449	0.00249325	0.00601395	-2.90969	A_vs_D	featureCounts	Caudate
rmsk+_LTR10C	0.140954	3.41897	3.05546	0.00248547	0.00599807	-2.91453	A_vs_D	featureCounts	Caudate
rmsk-_(TTTC)n	-0.388682	-0.789705	-3.0577	0.00246763	0.00595899	-2.23483	A_vs_D	featureCounts	Caudate
rmsk+_HERVL66-int	0.254161	1.42704	3.0434	0.00258361	0.00621372	-2.56219	A_vs_D	featureCounts	Caudate
rmsk+_(TTCTCG)n	0.553423	-0.890889	3.04538	0.00256728	0.00617923	-2.0841	A_vs_D	featureCounts	Caudate
rmsk+_(CT)n	-0.427425	-1.3287	-3.0282	0.00271231	0.00648933	-2.18215	A_vs_D	featureCounts	Caudate
rmsk+_L1M3b	0.244373	3.65946	2.99999	0.00296701	0.00703977	-3.10934	A_vs_D	featureCounts	Caudate
rmsk+_L1P4	-0.136892	5.37797	-3.00049	0.0029623	0.00703063	-3.23321	A_vs_D	featureCounts	Caudate
rmsk-_LTR1B1	-0.216969	1.42334	-3.02657	0.00272653	0.00652022	-2.67778	A_vs_D	featureCounts	Caudate
rmsk+_L1MEg2	-0.177207	1.89022	-3.01856	0.00279701	0.00667337	-2.77941	A_vs_D	featureCounts	Caudate
rmsk+_(GCCCTG)n	0.783469	-2.29717	3.05916	0.00245606	0.00593221	-1.86375	A_vs_D	featureCounts	Caudate
rmsk-_(AGAA)n	-0.484975	-1.61451	-3.09506	0.00218693	0.00533922	-1.98227	A_vs_D	featureCounts	Caudate
rmsk+_LTR2	0.143778	4.02339	3.11652	0.00203925	0.00501909	-2.8103	A_vs_D	featureCounts	Caudate
rmsk-_MER50B	0.129086	3.30155	3.11093	0.0020768	0.00510032	-2.73357	A_vs_D	featureCounts	Caudate
rmsk-_LTR25	0.127195	2.57939	3.11091	0.00207697	0.00510032	-2.6133	A_vs_D	featureCounts	Caudate
rmsk+_(TC)n	-0.385589	-1.20724	-3.07245	0.00235303	0.00570941	-2.07423	A_vs_D	featureCounts	Caudate
rmsk-_LTR38-int	-0.298115	0.191998	-3.06197	0.00243396	0.00588797	-2.32372	A_vs_D	featureCounts	Caudate
rmsk+_(AC)n	-0.325928	2.60145	-3.07298	0.00234899	0.00570128	-2.7933	A_vs_D	featureCounts	Caudate
rmsk+_BSR/Beta	0.310574	3.81832	2.99772	0.00298847	0.00708393	-3.12073	A_vs_D	featureCounts	Caudate
rmsk-_MER89-int	-0.180295	3.00332	-2.92336	0.0037736	0.00873922	-3.25459	A_vs_D	featureCounts	Caudate
rmsk+_CR1-16_AMi	-0.290452	-0.0501332	-2.91231	0.00390519	0.00900955	-2.73291	A_vs_D	featureCounts	Caudate
rmsk-_L1PA14	0.159624	7.30769	2.93422	0.00364819	0.00847642	-3.39528	A_vs_D	featureCounts	Caudate
rmsk-_LTR12B	0.224863	1.51958	2.933	0.00366214	0.00850566	-2.93391	A_vs_D	featureCounts	Caudate
rmsk-_Ricksha_b	0.217227	2.15266	2.93571	0.0036313	0.0084427	-3.0306	A_vs_D	featureCounts	Caudate
rmsk-_LTR13A	0.126681	3.29534	2.92653	0.00373662	0.00866488	-3.26555	A_vs_D	featureCounts	Caudate
rmsk+_HERVK22-int	0.145901	4.95578	2.88668	0.00422666	0.0096792	-3.5451	A_vs_D	featureCounts	Caudate
rmsk-_(TTCT)n	-0.514644	-1.99501	-2.89818	0.00407955	0.009377	-2.43122	A_vs_D	featureCounts	Caudate
rmsk+_HERVI-int	0.265095	2.51153	2.90023	0.00405386	0.00932571	-3.19038	A_vs_D	featureCounts	Caudate
rmsk+_REP522	0.351787	0.448229	2.90023	0.0040538	0.00932571	-2.77985	A_vs_D	featureCounts	Caudate
rmsk-_LTR29	0.148728	2.7217	2.90049	0.00405053	0.00931978	-3.24681	A_vs_D	featureCounts	Caudate
rmsk-_L1PBa1	0.177485	5.16773	2.97363	0.00322463	0.0075873	-3.30542	A_vs_D	featureCounts	Caudate
rmsk-_LTR1A1	0.138071	3.49576	2.99661	0.00299899	0.00710617	-3.09923	A_vs_D	featureCounts	Caudate
rmsk+_AmnSINE1	-0.228023	0.817581	-2.98248	0.00313593	0.00740313	-2.68073	A_vs_D	featureCounts	Caudate
rmsk-_MER4B-int	0.149722	4.06914	2.98331	0.00312775	0.00738592	-3.20508	A_vs_D	featureCounts	Caudate
rmsk+_HERVIP10B3-int	0.239219	2.99767	2.98758	0.00308585	0.0072946	-3.03132	A_vs_D	featureCounts	Caudate
rmsk-_MamGypLTR2c	-0.184717	1.54552	-2.96884	0.00327359	0.0076894	-2.86852	A_vs_D	featureCounts	Caudate
rmsk+_(CATCAT)n	0.627236	-1.90188	2.94127	0.00356891	0.00831242	-2.2445	A_vs_D	featureCounts	Caudate
rmsk+_HERVK11D-int	0.46896	0.140857	2.94306	0.00354901	0.0082738	-2.59604	A_vs_D	featureCounts	Caudate
rmsk+_MLT2F	0.146274	3.67363	2.95925	0.00337365	0.007908	-3.22568	A_vs_D	featureCounts	Caudate
rmsk+_LTR2B	-0.303569	2.90107	-2.95415	0.00342801	0.00801803	-3.13445	A_vs_D	featureCounts	Caudate
rmsk-_L1PA12	0.141315	5.93649	3.27413	0.00120646	0.0031211	-2.40856	A_vs_D	featureCounts	Caudate
rmsk+_HERVS71-int	-0.227799	4.15093	-3.29212	0.00113481	0.00295048	-2.2956	A_vs_D	featureCounts	Caudate
rmsk-_HERV9-int	0.157868	5.85138	3.29484	0.00112434	0.00292449	-2.34424	A_vs_D	featureCounts	Caudate
rmsk+_LTR47B	-0.601457	-2.07914	-3.29584	0.00112053	0.00291609	-1.24645	A_vs_D	featureCounts	Caudate
rmsk+_LTR13_	0.256534	0.534627	3.29796	0.00111243	0.00289713	-1.63653	A_vs_D	featureCounts	Caudate
rmsk-_LTR12C	0.109264	7.41715	3.27374	0.00120807	0.00312494	-2.37093	A_vs_D	featureCounts	Caudate
rmsk-_LTR22C	0.382805	-0.250454	3.27322	0.00121019	0.00312946	-1.5421	A_vs_D	featureCounts	Caudate
rmsk+_LTR9D	0.153745	2.67548	3.244	0.00133591	0.00343064	-2.22264	A_vs_D	featureCounts	Caudate
rmsk+_LTR53	0.180261	2.47724	3.24789	0.00131848	0.00338868	-2.16771	A_vs_D	featureCounts	Caudate
rmsk+_A-rich	-0.402006	0.874976	-3.3514	0.000925836	0.00245072	-1.61974	A_vs_D	featureCounts	Caudate
rmsk-_HERV17-int	0.128083	6.29659	3.35511	0.000914012	0.00242252	-2.14573	A_vs_D	featureCounts	Caudate
rmsk-_PABL_B-int	0.230665	4.02351	3.35593	0.000911441	0.00241648	-2.05422	A_vs_D	featureCounts	Caudate
rmsk+_HERVK13-int	0.244963	3.48828	3.34715	0.000939513	0.00248408	-2.01808	A_vs_D	featureCounts	Caudate
rmsk+_ERV24_Prim-int	0.308031	2.25351	3.34772	0.000937659	0.00248017	-1.78005	A_vs_D	featureCounts	Caudate
rmsk+_HERVK-int	0.216663	5.58316	3.36859	0.000872288	0.00232308	-2.10924	A_vs_D	featureCounts	Caudate
rmsk-_CR1-16_AMi	-0.225628	1.31559	-3.36524	0.000882481	0.00234746	-1.6233	A_vs_D	featureCounts	Caudate
rmsk-_LTR60B	-0.253943	1.76812	-3.36401	0.000886274	0.00235654	-1.71462	A_vs_D	featureCounts	Caudate
rmsk+_SST1	0.289944	6.52766	3.32301	0.00102098	0.00268002	-2.23948	A_vs_D	featureCounts	Caudate
rmsk-_MER66-int	-0.138209	4.48296	-3.33606	0.000976162	0.00257271	-2.18011	A_vs_D	featureCounts	Caudate
rmsk+_L1ME5	0.151507	4.46131	3.32907	0.000999939	0.00262896	-2.19104	A_vs_D	featureCounts	Caudate
rmsk-_PABL_A-int	0.193849	3.89111	3.15811	0.00177902	0.00443792	-2.66391	A_vs_D	featureCounts	Caudate
rmsk-_(GGAT)n	-0.594415	-2.5123	-3.16181	0.00175741	0.00438753	-1.59905	A_vs_D	featureCounts	Caudate
rmsk+_LTR26	0.246418	2.22621	3.17188	0.00169983	0.00425832	-2.34616	A_vs_D	featureCounts	Caudate
rmsk+_Charlie15b	0.18958	3.21999	3.16583	0.00173423	0.00433358	-2.54624	A_vs_D	featureCounts	Caudate
rmsk-_LTR40c	0.13861	3.2392	3.12723	0.00196906	0.00486416	-2.67661	A_vs_D	featureCounts	Caudate
rmsk-_Tigger20a	0.153392	3.04013	3.12876	0.00195923	0.00484323	-2.63782	A_vs_D	featureCounts	Caudate
rmsk+_LTR10E	0.215665	1.4803	3.12223	0.00200154	0.00493409	-2.35592	A_vs_D	featureCounts	Caudate
rmsk+_LTR1B1	0.307596	0.968757	3.13729	0.0019052	0.00472564	-2.21722	A_vs_D	featureCounts	Caudate
rmsk+_MLT2E	0.269713	-0.0624739	3.13756	0.00190349	0.00472236	-2.02922	A_vs_D	featureCounts	Caudate
rmsk-_HERVK3-int	0.119012	5.01296	3.13936	0.0018923	0.00469665	-2.81706	A_vs_D	featureCounts	Caudate
rmsk-_LTR26E	0.250004	0.933371	3.14133	0.00188007	0.00466938	-2.20746	A_vs_D	featureCounts	Caudate
rmsk+_LTR28B	0.199193	2.69404	3.13168	0.00194056	0.00480186	-2.5624	A_vs_D	featureCounts	Caudate
rmsk-_LTR52-int	0.356927	1.20309	3.13321	0.00193088	0.00477887	-2.25818	A_vs_D	featureCounts	Caudate
rmsk+_LTR47B2	0.281049	0.590692	3.13547	0.00191659	0.00475011	-2.1289	A_vs_D	featureCounts	Caudate
rmsk+_MLT2C2	0.174699	2.49321	3.21633	0.00146603	0.0037317	-2.26803	A_vs_D	featureCounts	Caudate
rmsk-_MER73	-0.160859	1.94962	-3.21085	0.00149312	0.00379246	-2.2227	A_vs_D	featureCounts	Caudate
rmsk+_MER58D	0.254969	1.04184	3.23572	0.00137367	0.00351599	-1.92339	A_vs_D	featureCounts	Caudate
rmsk-_L1HS	0.163976	6.67595	3.2304	0.00139847	0.0035721	-2.53229	A_vs_D	featureCounts	Caudate
rmsk+_LTR14A	0.476777	-1.2169	3.2264	0.00141734	0.00361696	-1.50943	A_vs_D	featureCounts	Caudate
rmsk-_HERVE_a-int	0.158253	4.49435	3.17889	0.00166078	0.00416974	-2.65874	A_vs_D	featureCounts	Caudate
rmsk+_MLT1B-int	0.174907	3.61997	3.18371	0.00163444	0.00411191	-2.55182	A_vs_D	featureCounts	Caudate
rmsk+_LTR80A	-0.223243	1.17646	-3.20419	0.00152674	0.00386795	-2.11099	A_vs_D	featureCounts	Caudate
rmsk+_LTR80B	0.326837	1.93551	3.20435	0.00152592	0.00386627	-2.18444	A_vs_D	featureCounts	Caudate
rmsk+_MER52C	0.158431	2.70778	3.19361	0.00158153	0.00399212	-2.38372	A_vs_D	featureCounts	Caudate
rmsk+_MER75	0.211954	2.55075	3.1973	0.00156221	0.00394777	-2.32987	A_vs_D	featureCounts	Caudate
rmsk+_LTR77	0.311781	0.268057	3.19781	0.00155957	0.0039419	-1.88435	A_vs_D	featureCounts	Caudate
rmsk-_L1MEg2	0.199887	3.12575	2.88105	0.00430046	0.00983116	-3.35819	A_vs_D	featureCounts	Caudate
rmsk+_MLT1A0-int	0.125668	4.37769	2.60001	0.00986536	0.0205826	-4.27443	A_vs_D	featureCounts	Caudate
rmsk-_HERVKC4-int	0.201183	2.06197	2.60081	0.00984291	0.0205427	-3.91477	A_vs_D	featureCounts	Caudate
rmsk-_LTR17	0.0837085	4.59401	2.60136	0.00982772	0.0205144	-4.29584	A_vs_D	featureCounts	Caudate
rmsk-_MLT1G3-int	0.161014	2.07162	2.60366	0.00976365	0.020391	-3.90909	A_vs_D	featureCounts	Caudate
rmsk+_LTR3B_	0.204253	1.30219	2.59466	0.010016	0.0208532	-3.77712	A_vs_D	featureCounts	Caudate
rmsk-_MER83A-int	0.23072	1.52871	2.5959	0.00998093	0.0207889	-3.81519	A_vs_D	featureCounts	Caudate
rmsk-_HAL1	0.111325	8.78675	2.59643	0.00996596	0.020763	-4.24774	A_vs_D	featureCounts	Caudate
rmsk+_MER61C	0.241572	0.28974	2.61692	0.00940199	0.0197002	-3.53165	A_vs_D	featureCounts	Caudate
rmsk-_MLT1L-int	0.306488	0.630838	2.61697	0.00940068	0.0197002	-3.58267	A_vs_D	featureCounts	Caudate
rmsk-_Tigger3b	0.126062	7.49699	2.6124	0.00952406	0.0199274	-4.25615	A_vs_D	featureCounts	Caudate
rmsk+_UCON105	-0.274912	-0.73512	-2.57542	0.0105756	0.0218991	-3.47707	A_vs_D	featureCounts	Caudate
rmsk-_MER84	0.155213	1.57788	2.57193	0.0106799	0.022083	-3.90503	A_vs_D	featureCounts	Caudate
rmsk-_HERVL66-int	0.194763	2.93781	2.57889	0.0104725	0.0217091	-4.12779	A_vs_D	featureCounts	Caudate
rmsk+_L4_C_Mam	-0.117594	4.79126	-2.5893	0.0101692	0.0211385	-4.33834	A_vs_D	featureCounts	Caudate
rmsk-_LTR1C	-0.166955	0.904288	-2.57964	0.0104506	0.0216698	-3.80116	A_vs_D	featureCounts	Caudate
rmsk-_LTR73	0.177492	2.62289	2.58157	0.0103939	0.021564	-4.07565	A_vs_D	featureCounts	Caudate
rmsk+_Charlie12	0.205218	1.66516	2.59438	0.0100241	0.0208647	-3.82692	A_vs_D	featureCounts	Caudate
rmsk-_L1M8	0.161776	4.53678	2.66146	0.00827395	0.0175751	-4.12833	A_vs_D	featureCounts	Caudate
rmsk-_SATR2	0.171488	3.65533	2.64933	0.00856841	0.0181339	-4.06264	A_vs_D	featureCounts	Caudate
rmsk+_MER57D	0.250632	0.371209	2.64977	0.00855752	0.0181124	-3.4614	A_vs_D	featureCounts	Caudate
rmsk-_LTR24B	0.142412	2.90907	2.65059	0.00853742	0.018076	-3.95557	A_vs_D	featureCounts	Caudate
rmsk-_HERV9NC-int	0.102351	5.4246	2.65362	0.00846325	0.0179343	-4.18929	A_vs_D	featureCounts	Caudate
rmsk-_L1P3	0.110236	6.84363	2.67167	0.00803295	0.0171334	-4.12357	A_vs_D	featureCounts	Caudate
rmsk+_LTR2752	0.143111	2.33289	2.67211	0.00802284	0.0171133	-3.79023	A_vs_D	featureCounts	Caudate
rmsk+_LTR27B	0.213746	0.402726	2.66932	0.00808798	0.017239	-3.41842	A_vs_D	featureCounts	Caudate
rmsk+_LTR79	0.130538	3.01279	2.66314	0.00823372	0.0175046	-3.92739	A_vs_D	featureCounts	Caudate
rmsk-_LTR90A	-0.271648	-0.287077	-2.66546	0.0081787	0.0174055	-3.34604	A_vs_D	featureCounts	Caudate
rmsk-_LTR65	0.135111	2.53091	2.63029	0.00904978	0.0190408	-3.93989	A_vs_D	featureCounts	Caudate
rmsk-_LTR52	-0.123845	2.4221	-2.63433	0.00894566	0.0188425	-3.93876	A_vs_D	featureCounts	Caudate
rmsk+_MLT2A1	0.0972148	4.27717	2.62359	0.0092249	0.0193683	-4.21175	A_vs_D	featureCounts	Caudate
rmsk+_Charlie17b	0.159065	1.65791	2.6244	0.00920348	0.0193282	-3.77929	A_vs_D	featureCounts	Caudate
rmsk+_MER34C2	-0.15615	1.763	-2.62525	0.00918107	0.0192844	-3.81579	A_vs_D	featureCounts	Caudate
rmsk-_LTR62	0.121435	2.68776	2.62829	0.00910168	0.0191306	-3.97623	A_vs_D	featureCounts	Caudate
rmsk-_LTR72B	-0.170548	2.13439	-2.62872	0.00909054	0.0191104	-3.89292	A_vs_D	featureCounts	Caudate
rmsk-_LTR13_	0.211172	0.338733	2.64372	0.00870776	0.0183928	-3.4779	A_vs_D	featureCounts	Caudate
rmsk-_LTR5_Hs	0.0946686	5.15727	2.64597	0.00865155	0.0182881	-4.20561	A_vs_D	featureCounts	Caudate
rmsk+_MER67D	0.182213	1.33299	2.63734	0.00886878	0.0186964	-3.68841	A_vs_D	featureCounts	Caudate
rmsk+_LTR16B	0.146971	2.55867	2.64815	0.00859744	0.0181907	-3.89555	A_vs_D	featureCounts	Caudate
rmsk-_MER4D	0.107076	5.06943	2.4896	0.013426	0.0271414	-4.59151	A_vs_D	featureCounts	Caudate
rmsk+_LTR40A1	0.215627	0.663563	2.49097	0.0133755	0.0270481	-3.91464	A_vs_D	featureCounts	Caudate
rmsk+_MER77	0.0979819	3.63372	2.50208	0.0129732	0.0263136	-4.43905	A_vs_D	featureCounts	Caudate
rmsk+_MLT1K	0.0927284	5.73805	2.50454	0.0128854	0.0261462	-4.56506	A_vs_D	featureCounts	Caudate
rmsk+_L1M7	0.108265	5.38328	2.50919	0.0127211	0.025834	-4.54872	A_vs_D	featureCounts	Caudate
rmsk-_Tigger9a	0.126467	2.90687	2.49668	0.0131675	0.0266664	-4.33612	A_vs_D	featureCounts	Caudate
rmsk+_MER51B	0.19332	1.53281	2.49822	0.0131118	0.02656	-4.07036	A_vs_D	featureCounts	Caudate
rmsk+_LTR37-int	0.167011	3.46516	2.49833	0.0131076	0.0265537	-4.40209	A_vs_D	featureCounts	Caudate
rmsk+_MER21A	0.0811722	4.79112	2.49863	0.013097	0.0265344	-4.56245	A_vs_D	featureCounts	Caudate
rmsk+_LTR16A1	0.111474	3.66857	2.49881	0.0130904	0.0265232	-4.45578	A_vs_D	featureCounts	Caudate
rmsk-_MER65C	0.130225	3.60409	2.49898	0.0130844	0.0265155	-4.4442	A_vs_D	featureCounts	Caudate
rmsk-_MER87	-0.22563	0.551074	-2.47866	0.0138345	0.0278923	-3.97188	A_vs_D	featureCounts	Caudate
rmsk-_MER95	0.191865	0.768372	2.46237	0.0144634	0.0289979	-3.99122	A_vs_D	featureCounts	Caudate
rmsk-_ERVL-E-int	0.0844408	6.79434	2.46358	0.014416	0.0289099	-4.64541	A_vs_D	featureCounts	Caudate
rmsk+_L1MA5A	-0.0958594	5.98792	-2.46088	0.0145225	0.029107	-4.66893	A_vs_D	featureCounts	Caudate
rmsk+_LTR32	0.114297	2.9137	2.45513	0.014751	0.0295126	-4.43873	A_vs_D	featureCounts	Caudate
rmsk-_Tigger18a	0.124852	4.07499	2.45852	0.0146159	0.0292754	-4.59623	A_vs_D	featureCounts	Caudate
rmsk+_Kanga11a	-0.156334	2.55391	-2.47599	0.013936	0.0280764	-4.34591	A_vs_D	featureCounts	Caudate
rmsk+_Tigger16b	-0.193123	0.50916	-2.54975	0.0113656	0.023352	-3.77531	A_vs_D	featureCounts	Caudate
rmsk+_MamGypLTR3	-0.195659	0.775641	-2.55242	0.0112808	0.0231855	-3.81347	A_vs_D	featureCounts	Caudate
rmsk-_Charlie3	-0.151691	4.3736	-2.5533	0.0112532	0.0231338	-4.40393	A_vs_D	featureCounts	Caudate
rmsk+_MER57C1	-0.357984	-1.71526	-2.54553	0.0115002	0.0236031	-3.37414	A_vs_D	featureCounts	Caudate
rmsk-_LTR2	0.108903	3.54469	2.54262	0.0115938	0.023764	-4.33226	A_vs_D	featureCounts	Caudate
rmsk+_MER4E1	0.139202	3.39242	2.56068	0.011023	0.0227252	-4.25828	A_vs_D	featureCounts	Caudate
rmsk-_(CACA)n	-0.274636	0.00398918	-2.5631	0.0109481	0.022592	-3.66281	A_vs_D	featureCounts	Caudate
rmsk+_HERVK14-int	0.375794	2.73977	2.55683	0.0111424	0.0229332	-4.13068	A_vs_D	featureCounts	Caudate
rmsk+_MER70C	0.161023	1.34285	2.55745	0.0111231	0.0228993	-3.88183	A_vs_D	featureCounts	Caudate
rmsk+_L1PA11	-0.101669	6.97147	-2.55834	0.0110954	0.0228516	-4.40352	A_vs_D	featureCounts	Caudate
rmsk+_MER73	0.189696	0.81864	2.5191	0.0123771	0.0252074	-3.88039	A_vs_D	featureCounts	Caudate
rmsk+_LTR64	0.185186	0.822441	2.52066	0.0123237	0.025111	-3.88226	A_vs_D	featureCounts	Caudate
rmsk-_L1PREC2	0.127632	8.14557	2.51837	0.0124021	0.0252543	-4.4691	A_vs_D	featureCounts	Caudate
rmsk-_LTR45B	0.120465	2.95053	2.51684	0.012455	0.0253475	-4.30422	A_vs_D	featureCounts	Caudate
rmsk-_MLT1A-int	0.164726	3.02245	2.5338	0.0118823	0.0243032	-4.26457	A_vs_D	featureCounts	Caudate
rmsk-_MER131	-0.321495	-1.38737	-2.53595	0.0118115	0.0241685	-3.45263	A_vs_D	featureCounts	Caudate
rmsk+_MER89-int	0.165367	2.56126	2.53637	0.0117975	0.0241457	-4.18096	A_vs_D	featureCounts	Caudate
rmsk+_Tigger19b	0.133735	3.3942	2.53611	0.011806	0.0241592	-4.32029	A_vs_D	featureCounts	Caudate
rmsk-_MER54B	-0.120653	2.90662	-2.5252	0.0121695	0.024839	-4.28958	A_vs_D	featureCounts	Caudate
rmsk+_MER57E2	-0.515818	-2.25147	-2.52695	0.0121107	0.02473	-3.32795	A_vs_D	featureCounts	Caudate
rmsk+_HERVH48-int	-0.236287	-0.0756328	-2.53019	0.0120023	0.0245224	-3.74252	A_vs_D	featureCounts	Caudate
rmsk-_UCON28a	-0.361716	-1.56417	-2.53027	0.0119995	0.0245188	-3.43211	A_vs_D	featureCounts	Caudate
rmsk-_LTR71A	0.164734	1.66728	2.67311	0.00799966	0.0170697	-3.67283	A_vs_D	featureCounts	Caudate
rmsk+_LTR16	0.137648	3.83437	2.81336	0.00528411	0.011802	-3.65984	A_vs_D	featureCounts	Caudate
rmsk-_Ricksha_c	-0.127113	3.50327	-2.80741	0.00537974	0.0119876	-3.65092	A_vs_D	featureCounts	Caudate
rmsk+_MER65-int	0.178193	3.1303	2.82125	0.00515972	0.0115679	-3.52844	A_vs_D	featureCounts	Caudate
rmsk-_MLT1F-int	0.126431	2.95115	2.8249	0.00510313	0.0114575	-3.49691	A_vs_D	featureCounts	Caudate
rmsk+_CR1-12_AMi	-0.276432	-0.019312	-2.81869	0.00519979	0.011643	-2.97407	A_vs_D	featureCounts	Caudate
rmsk-_LTR41	0.0826488	4.77244	2.81921	0.00519175	0.0116292	-3.72826	A_vs_D	featureCounts	Caudate
rmsk+_LTR89	0.195579	0.967047	2.81939	0.00518881	0.0116236	-3.13461	A_vs_D	featureCounts	Caudate
rmsk+_Tigger12A	-0.200095	1.05008	-2.80446	0.00542776	0.0120849	-3.23794	A_vs_D	featureCounts	Caudate
rmsk+_PABL_B	0.154209	2.09031	2.78774	0.00570697	0.0126401	-3.4398	A_vs_D	featureCounts	Caudate
rmsk-_U3	-0.551864	-2.05218	-2.78958	0.00567556	0.0125791	-2.67572	A_vs_D	featureCounts	Caudate
rmsk-_L1MC3	0.132761	8.41706	2.78387	0.00577347	0.0127711	-3.77239	A_vs_D	featureCounts	Caudate
rmsk-_L1M3de	0.169795	3.52245	2.78195	0.00580669	0.0128389	-3.6979	A_vs_D	featureCounts	Caudate
rmsk+_LTR12E	0.213656	1.4847	2.79078	0.00565531	0.0125376	-3.32138	A_vs_D	featureCounts	Caudate
rmsk+_UCON28c	-0.3621	-1.11787	-2.80145	0.00547695	0.0121824	-2.82268	A_vs_D	featureCounts	Caudate
rmsk+_LTR81B	-0.166174	2.61814	-2.80166	0.00547357	0.0121759	-3.52436	A_vs_D	featureCounts	Caudate
rmsk+_HERVIP10F-int	0.228487	4.99822	2.79093	0.00565263	0.0125328	-3.80954	A_vs_D	featureCounts	Caudate
rmsk+_(AGCAGC)n	0.723892	-1.59207	2.79387	0.00560313	0.0124386	-2.66895	A_vs_D	featureCounts	Caudate
rmsk-_Charlie2a	0.168511	4.54744	2.79443	0.00559369	0.012422	-3.7756	A_vs_D	featureCounts	Caudate
rmsk+_LTR38C	0.406284	0.657273	2.86624	0.00450017	0.0102294	-2.91307	A_vs_D	featureCounts	Caudate
rmsk+_MamGypLTR1a	0.19119	2.12661	2.86874	0.00446587	0.0101607	-3.22561	A_vs_D	featureCounts	Caudate
rmsk+_MER6	0.121259	3.99217	2.85541	0.00465146	0.0105415	-3.56166	A_vs_D	featureCounts	Caudate
rmsk+_(TGACCC)n	0.864903	-2.46836	2.8768	0.00435693	0.00994287	-2.25197	A_vs_D	featureCounts	Caudate
rmsk+_MER101-int	0.210918	3.38009	2.87074	0.00443861	0.0101051	-3.42282	A_vs_D	featureCounts	Caudate
rmsk+_HSAT4	-0.689379	-2.27707	-2.85475	0.00466086	0.0105589	-2.48685	A_vs_D	featureCounts	Caudate
rmsk-_LTR14	0.199168	1.94028	2.83506	0.00494847	0.0111425	-3.27062	A_vs_D	featureCounts	Caudate
rmsk+_MER68-int	0.16366	2.28024	2.83666	0.00492454	0.0110926	-3.32883	A_vs_D	featureCounts	Caudate
rmsk+_MSTB-int	0.119672	4.90617	2.83308	0.00497833	0.0111975	-3.69452	A_vs_D	featureCounts	Caudate
rmsk+_HUERS-P2-int	0.170727	2.49353	2.83316	0.00497712	0.0111966	-3.39766	A_vs_D	featureCounts	Caudate
rmsk-_UCON28c	-0.593715	-2.87371	-2.84118	0.00485742	0.0109583	-2.42778	A_vs_D	featureCounts	Caudate
rmsk+_MER41B	-0.139438	4.17009	-2.84904	0.00474265	0.0107244	-3.61549	A_vs_D	featureCounts	Caudate
rmsk+_HERVKC4-int	0.81344	-2.52551	2.85017	0.00472646	0.0106949	-2.37529	A_vs_D	featureCounts	Caudate
rmsk-_PABL_B	0.143386	2.46537	2.84902	0.00474296	0.0107244	-3.33395	A_vs_D	featureCounts	Caudate
rmsk-_MER41-int	0.135066	6.7798	2.85271	0.00469002	0.0106211	-3.63965	A_vs_D	featureCounts	Caudate
rmsk-_CER	0.283984	6.5219	2.84785	0.00475984	0.0107616	-3.65967	A_vs_D	featureCounts	Caudate
rmsk+_Charlie11	0.240127	0.56593	2.84188	0.00484706	0.0109379	-2.99134	A_vs_D	featureCounts	Caudate
rmsk+_MER61B	0.181412	1.04434	2.70454	0.00730015	0.0157433	-3.46668	A_vs_D	featureCounts	Caudate
rmsk+_(TGTGTC)n	-0.693985	-3.51549	-2.69772	0.00744702	0.0160295	-2.74823	A_vs_D	featureCounts	Caudate
rmsk+_MER44D	0.14229	3.09488	2.72161	0.00694368	0.0150595	-3.79267	A_vs_D	featureCounts	Caudate
rmsk+_LTR53-int	0.198299	4.08201	2.71007	0.00718292	0.0155242	-3.94662	A_vs_D	featureCounts	Caudate
rmsk+_LTR54B	0.187824	2.14306	2.71156	0.00715152	0.0154614	-3.64963	A_vs_D	featureCounts	Caudate
rmsk-_LTR43-int	0.3941	0.365016	2.67343	0.0079923	0.017057	-3.36891	A_vs_D	featureCounts	Caudate
rmsk-_MER83B-int	0.143957	3.06203	2.67665	0.00791792	0.0169142	-3.90268	A_vs_D	featureCounts	Caudate
rmsk+_SVA_E	0.186832	3.46765	2.6836	0.00775968	0.0166233	-3.9471	A_vs_D	featureCounts	Caudate
rmsk-_L1P2	0.125433	6.97261	2.69283	0.00755403	0.0162261	-4.06456	A_vs_D	featureCounts	Caudate
rmsk-_L1MEh	0.14917	4.52282	2.69345	0.00754028	0.0161993	-4.04434	A_vs_D	featureCounts	Caudate
rmsk+_Ricksha_c	0.125749	3.61759	2.69599	0.00748476	0.0160954	-3.94579	A_vs_D	featureCounts	Caudate
rmsk+_MLT1H1-int	0.191254	1.26538	2.6962	0.00748001	0.0160866	-3.51494	A_vs_D	featureCounts	Caudate
rmsk+_L1PB4	-0.120535	6.9753	-2.68509	0.00772624	0.016556	-4.07869	A_vs_D	featureCounts	Caudate
rmsk+_MER41D	0.213272	0.960311	2.68679	0.0076881	0.0164856	-3.47868	A_vs_D	featureCounts	Caudate
rmsk+_L1PA17	0.108447	6.66161	2.68947	0.00762834	0.0163673	-4.08043	A_vs_D	featureCounts	Caudate
rmsk-_LTR1C1	0.307398	-0.680477	2.69044	0.00760688	0.0163269	-3.15035	A_vs_D	featureCounts	Caudate
rmsk-_MLT1G	0.0931831	5.43181	2.75145	0.00635841	0.0139311	-3.93091	A_vs_D	featureCounts	Caudate
rmsk-_(ACATAC)n	-0.532229	-2.7377	-2.77153	0.00599013	0.0132104	-2.68775	A_vs_D	featureCounts	Caudate
rmsk+_HERVE-int	-0.15849	5.80797	-2.77443	0.00593854	0.0131036	-3.87074	A_vs_D	featureCounts	Caudate
rmsk+_L1M3c	-0.180708	3.99455	-2.76331	0.00613853	0.013497	-3.82436	A_vs_D	featureCounts	Caudate
rmsk+_MER51A	0.114435	3.86067	2.76565	0.00609591	0.0134163	-3.79138	A_vs_D	featureCounts	Caudate
rmsk+_LTR44	-0.211644	0.0924767	-2.7257	0.00686066	0.014908	-3.26456	A_vs_D	featureCounts	Caudate
rmsk+_MER68C	0.442538	-1.74381	2.73327	0.00670945	0.0146178	-2.81909	A_vs_D	featureCounts	Caudate
rmsk-_MER54A	0.10206	4.46398	2.73358	0.0067033	0.0146057	-3.94029	A_vs_D	featureCounts	Caudate
rmsk+_MLT1F	0.0819762	5.26701	2.74612	0.00645965	0.014133	-3.94335	A_vs_D	featureCounts	Caudate
rmsk-_UCON29	-0.25634	-0.0517371	-2.73603	0.00665504	0.0145132	-3.19949	A_vs_D	featureCounts	Caudate
rmsk+_MLT1M	0.141645	2.61695	2.73859	0.00660496	0.0144179	-3.67845	A_vs_D	featureCounts	Caudate
rmsk+_MLT1H	0.0920945	5.57109	2.73876	0.00660167	0.014412	-3.96626	A_vs_D	featureCounts	Caudate
rmsk+_LTR52-int	0.274517	1.09073	4.13383	4.84287e-05	0.000166021	1.18915	A_vs_D	featureCounts	Caudate
rmsk+_MER45B	0.230961	2.93407	4.15129	4.50949e-05	0.000155513	0.926343	A_vs_D	featureCounts	Caudate
rmsk-_LTR22	0.536897	-1.00141	4.14278	4.66918e-05	0.000160532	1.59769	A_vs_D	featureCounts	Caudate
rmsk-_Eulor5A	0.762646	-1.3924	4.14395	4.64688e-05	0.000159898	1.65456	A_vs_D	featureCounts	Caudate
rmsk+_LTR6B	-0.281589	1.48384	-4.08834	5.8257e-05	0.000197025	0.89803	A_vs_D	featureCounts	Caudate
rmsk+_MLT1-int	-0.290409	1.70307	-4.0796	6.03512e-05	0.000203455	0.822385	A_vs_D	featureCounts	Caudate
rmsk-_LTR9A1	0.17898	3.49261	4.08231	5.96934e-05	0.000201443	0.565267	A_vs_D	featureCounts	Caudate
rmsk+_L1P4d	-0.310367	2.0835	-4.09751	5.61334e-05	0.000190386	0.798581	A_vs_D	featureCounts	Caudate
rmsk+_HERV9NC-int	-0.186283	4.37418	-4.10978	5.34085e-05	0.000181889	0.559268	A_vs_D	featureCounts	Caudate
rmsk-_HUERS-P2-int	0.352054	2.67853	4.21487	3.47095e-05	0.000122347	1.23407	A_vs_D	featureCounts	Caudate
rmsk-_MER51C	-0.216324	2.3182	-4.20078	3.67923e-05	0.000129176	1.17951	A_vs_D	featureCounts	Caudate
rmsk-_LTR70	0.475828	0.862155	4.20157	3.66737e-05	0.000128796	1.50081	A_vs_D	featureCounts	Caudate
rmsk+_LTR12B	0.785053	3.07074	4.21068	3.53178e-05	0.000124297	1.1561	A_vs_D	featureCounts	Caudate
rmsk+_Ricksha	0.326542	1.81989	4.2383	3.14941e-05	0.000111885	1.48933	A_vs_D	featureCounts	Caudate
rmsk-_LTR57	0.241927	1.50743	4.23904	3.13967e-05	0.000111587	1.52313	A_vs_D	featureCounts	Caudate
rmsk+_L1P4e	-0.225379	2.33151	-4.2304	3.25455e-05	0.000115242	1.29994	A_vs_D	featureCounts	Caudate
rmsk+_MER127	-0.452014	-0.304911	-4.1756	4.0816e-05	0.000141841	1.52929	A_vs_D	featureCounts	Caudate
rmsk+_UCON27	-0.688861	-1.95778	-4.17948	4.01691e-05	0.000139886	1.79352	A_vs_D	featureCounts	Caudate
rmsk+_CR1-L3A_Croc	-0.608517	-1.558	-4.19439	3.77757e-05	0.000132162	1.81114	A_vs_D	featureCounts	Caudate
rmsk-_MamTip3	0.270846	2.06022	4.18702	3.89421e-05	0.000136013	1.21641	A_vs_D	featureCounts	Caudate
rmsk-_MER50C	-0.543653	-1.05028	-4.18762	3.88463e-05	0.000135716	1.71	A_vs_D	featureCounts	Caudate
rmsk+_LTR25-int	0.290412	4.38991	3.98837	8.69408e-05	0.000283096	0.11815	A_vs_D	featureCounts	Caudate
rmsk+_LTR24	0.279304	1.71481	3.97515	9.16141e-05	0.0002973	0.498001	A_vs_D	featureCounts	Caudate
rmsk+_MER41E	0.26565	1.78623	3.97548	9.14953e-05	0.000296993	0.465761	A_vs_D	featureCounts	Caudate
rmsk+_Ricksha_0	0.270655	2.07686	4.00447	8.15533e-05	0.00026707	0.536897	A_vs_D	featureCounts	Caudate
rmsk-_ERV3-16A3_I-int	0.158136	6.86822	3.94513	0.000103131	0.000331858	-0.0827697	A_vs_D	featureCounts	Caudate
rmsk-_L1P4b	0.312511	1.74227	4.05643	6.62552e-05	0.000221215	0.760176	A_vs_D	featureCounts	Caudate
rmsk+_MER4A1	0.154203	3.94889	4.05076	6.77806e-05	0.000225672	0.384357	A_vs_D	featureCounts	Caudate
rmsk+_MER11A	0.166416	4.76312	4.05087	6.77519e-05	0.000225608	0.317281	A_vs_D	featureCounts	Caudate
rmsk-_LTR28	-0.230928	2.20959	-4.06645	6.36356e-05	0.000213214	0.680258	A_vs_D	featureCounts	Caudate
rmsk+_MER57E1	0.337731	2.42357	4.0487	6.83432e-05	0.000227315	0.632385	A_vs_D	featureCounts	Caudate
rmsk-_MER11C	0.188974	5.96582	4.04852	6.83938e-05	0.000227409	0.287795	A_vs_D	featureCounts	Caudate
rmsk+_MER101	-0.311918	0.557044	-4.02535	7.50402e-05	0.000247522	0.818432	A_vs_D	featureCounts	Caudate
rmsk+_MER34-int	-0.269823	1.57135	-4.02872	7.40366e-05	0.000244445	0.665946	A_vs_D	featureCounts	Caudate
rmsk+_MER21C	0.134523	6.40422	4.23951	3.13353e-05	0.000111417	1.03898	A_vs_D	featureCounts	Caudate
rmsk-_MER92A	-0.344942	0.106003	-4.04561	6.91952e-05	0.000229736	0.972728	A_vs_D	featureCounts	Caudate
rmsk+_MLT1A1-int	0.253847	4.28793	4.04564	6.9188e-05	0.000229736	0.338937	A_vs_D	featureCounts	Caudate
rmsk-_LTR81C	0.344644	1.45483	4.50266	1.02136e-05	3.92457e-05	2.60243	A_vs_D	featureCounts	Caudate
rmsk+_L1M2a	-0.242167	3.74292	-4.50845	9.95886e-06	3.83262e-05	2.21731	A_vs_D	featureCounts	Caudate
rmsk+_LTR8	0.166703	4.86441	4.48877	1.08501e-05	4.14992e-05	2.06014	A_vs_D	featureCounts	Caudate
rmsk-_L1P4a	0.295916	4.55561	4.49521	1.05505e-05	4.04215e-05	2.11843	A_vs_D	featureCounts	Caudate
rmsk-_Merlin1_HS	0.442364	0.320919	4.49734	1.0453e-05	4.00729e-05	2.80803	A_vs_D	featureCounts	Caudate
rmsk+_PRIMA4-int	0.346957	3.80269	4.52176	9.39619e-06	3.63521e-05	2.30446	A_vs_D	featureCounts	Caudate
rmsk+_MER39B	-0.207689	3.61425	-4.52839	9.12745e-06	3.54061e-05	2.31657	A_vs_D	featureCounts	Caudate
rmsk-_LTR2752	-0.181558	3.40687	-4.46365	1.20998e-05	4.58556e-05	2.07368	A_vs_D	featureCounts	Caudate
rmsk+_(CGCACA)n	-0.940985	-2.4177	-4.44616	1.30504e-05	4.91659e-05	2.84516	A_vs_D	featureCounts	Caudate
rmsk+_Charlie25	0.277246	4.76356	4.46598	1.19787e-05	4.54521e-05	1.98132	A_vs_D	featureCounts	Caudate
rmsk-_(CA)n	-0.300733	3.65649	-4.48505	1.10274e-05	4.21319e-05	2.12783	A_vs_D	featureCounts	Caudate
rmsk-_LTR64	0.214757	2.02567	4.4817	1.1189e-05	4.26903e-05	2.41098	A_vs_D	featureCounts	Caudate
rmsk+_L1ME3F	0.190641	6.43225	4.60512	6.50886e-06	2.5804e-05	2.5417	A_vs_D	featureCounts	Caudate
rmsk+_LTR25	-0.327282	1.66094	-4.5946	6.8195e-06	2.69496e-05	2.89712	A_vs_D	featureCounts	Caudate
rmsk+_MLT-int	0.321646	2.03387	4.60988	6.37265e-06	2.52963e-05	2.95276	A_vs_D	featureCounts	Caudate
rmsk-_MER57-int	0.222836	5.38218	4.63511	5.69626e-06	2.2775e-05	2.66533	A_vs_D	featureCounts	Caudate
rmsk+_Kanga1	0.304377	2.14503	4.61853	6.13252e-06	2.44054e-05	2.96948	A_vs_D	featureCounts	Caudate
rmsk-_HERV1_LTRc	0.51533	0.251748	4.55462	8.13509e-06	3.17648e-05	3.04859	A_vs_D	featureCounts	Caudate
rmsk+_(ACAC)n	-1.05322	-2.5028	-4.56452	7.78841e-06	3.04973e-05	3.35312	A_vs_D	featureCounts	Caudate
rmsk-_Charlie13a	0.244517	3.68804	4.56604	7.73617e-06	3.03214e-05	2.50039	A_vs_D	featureCounts	Caudate
rmsk-_MER34B-int	0.249581	3.37612	4.31515	2.28263e-05	8.28323e-05	1.50754	A_vs_D	featureCounts	Caudate
rmsk+_SVA_B	0.195443	4.23823	4.29078	2.52917e-05	9.12727e-05	1.29303	A_vs_D	featureCounts	Caudate
rmsk-_HERVI-int	0.495305	3.31698	4.319	2.24578e-05	8.15667e-05	1.54419	A_vs_D	featureCounts	Caudate
rmsk+_LTR10F	0.334804	1.32416	4.33271	2.11941e-05	7.72929e-05	1.93749	A_vs_D	featureCounts	Caudate
rmsk+_MER61F	0.436022	0.300383	4.32579	2.18236e-05	7.94139e-05	2.10041	A_vs_D	featureCounts	Caudate
rmsk+_MLT1E1-int	-0.784878	-1.25842	-4.25801	2.90109e-05	0.000103776	2.01243	A_vs_D	featureCounts	Caudate
rmsk-_LTR25-int	0.195107	4.55369	4.24669	3.04132e-05	0.000108473	1.0953	A_vs_D	featureCounts	Caudate
rmsk-_Charlie25	0.286186	3.29121	4.28361	2.60638e-05	9.38545e-05	1.40401	A_vs_D	featureCounts	Caudate
rmsk-_LTR39-int	0.379728	1.46395	4.26947	2.76545e-05	9.92375e-05	1.67171	A_vs_D	featureCounts	Caudate
rmsk-_(CACATA)n	0.941925	-2.43905	4.41304	1.50503e-05	5.61135e-05	2.81483	A_vs_D	featureCounts	Caudate
rmsk-_MER67D	-0.211506	3.44538	-4.41712	1.47885e-05	5.52038e-05	1.87751	A_vs_D	featureCounts	Caudate
rmsk+_ERVL47-int	0.547242	3.30588	4.4349	1.37e-05	5.14573e-05	2.0441	A_vs_D	featureCounts	Caudate
rmsk+_(ACATAT)n	1.18524	1.11964	4.36001	1.88765e-05	6.93494e-05	2.18155	A_vs_D	featureCounts	Caudate
rmsk-_GA-rich	-0.289451	3.07665	-4.36353	1.8596e-05	6.83594e-05	1.68708	A_vs_D	featureCounts	Caudate
rmsk-_FordPrefect_a	-0.368923	0.222315	-4.34971	1.97207e-05	7.22056e-05	2.12384	A_vs_D	featureCounts	Caudate
rmsk-_(TG)n	-0.374775	2.54888	-4.3521	1.95218e-05	7.1551e-05	1.71318	A_vs_D	featureCounts	Caudate
rmsk-_Zaphod2	0.386565	1.36774	4.35388	1.93752e-05	7.10453e-05	2.03286	A_vs_D	featureCounts	Caudate
rmsk+_MamRep1527	-0.275856	1.26036	-4.35478	1.93008e-05	7.08245e-05	1.98103	A_vs_D	featureCounts	Caudate
rmsk+_MER83A-int	0.682086	-0.606481	4.37457	1.77423e-05	6.54633e-05	2.46145	A_vs_D	featureCounts	Caudate
rmsk-_HERVK22-int	0.140973	5.11939	3.92941	0.000109696	0.00035103	-0.153848	A_vs_D	featureCounts	Caudate
rmsk+_LFSINE_Vert	-0.256773	1.15206	-3.57546	0.000418049	0.00118765	-0.89573	A_vs_D	featureCounts	Caudate
rmsk-_L1P1	0.167537	6.90858	3.57188	0.000423527	0.00120129	-1.41263	A_vs_D	featureCounts	Caudate
rmsk+_Arthur1	0.179681	3.86912	3.52338	0.00050473	0.00140927	-1.48904	A_vs_D	featureCounts	Caudate
rmsk-_MER66B	0.147953	3.70536	3.52741	0.000497454	0.00139035	-1.46503	A_vs_D	featureCounts	Caudate
rmsk+_LTR1A2	0.130229	4.20241	3.52953	0.00049367	0.00138055	-1.51184	A_vs_D	featureCounts	Caudate
rmsk+_(CCT)n	-0.550965	-2.13768	-3.51723	0.000516015	0.00143771	-0.565949	A_vs_D	featureCounts	Caudate
rmsk+_LTR48B	0.261867	4.29088	3.5422	0.000471625	0.00132412	-1.45313	A_vs_D	featureCounts	Caudate
rmsk+_MLT1F1-int	-0.200598	2.18739	-3.53201	0.000489287	0.00136968	-1.22868	A_vs_D	featureCounts	Caudate
rmsk+_MSTC	0.136607	4.47822	3.53805	0.000478742	0.00134258	-1.50938	A_vs_D	featureCounts	Caudate
rmsk-_MER66D	0.294271	1.02582	3.63369	0.000337762	0.000977318	-0.627036	A_vs_D	featureCounts	Caudate
rmsk+_MER21B	0.111568	6.03706	3.6442	0.000324916	0.000943552	-1.18228	A_vs_D	featureCounts	Caudate
rmsk-_MER34D	0.215685	2.61801	3.63666	0.000334084	0.000967574	-0.909378	A_vs_D	featureCounts	Caudate
rmsk+_LTR37B	0.239856	2.53034	3.63837	0.000331983	0.000962172	-0.878434	A_vs_D	featureCounts	Caudate
rmsk+_LTR61	0.253381	1.51076	3.63956	0.000330524	0.000958382	-0.675239	A_vs_D	featureCounts	Caudate
rmsk-_MSTA1	-0.183753	2.90621	-3.58845	0.000398723	0.00113821	-1.16425	A_vs_D	featureCounts	Caudate
rmsk-_HERV35I-int	0.238676	4.48825	3.59343	0.00039153	0.00111909	-1.30936	A_vs_D	featureCounts	Caudate
rmsk-_LTR10G	-0.247333	0.747869	-3.58277	0.000407072	0.00115978	-0.795169	A_vs_D	featureCounts	Caudate
rmsk-_LTR84b	0.165199	3.1138	3.6064	0.000373384	0.00107191	-1.11	A_vs_D	featureCounts	Caudate
rmsk-_LTR12D	0.140649	3.46736	3.61075	0.000367481	0.00105593	-1.15172	A_vs_D	featureCounts	Caudate
rmsk-_LTR19A	-0.226383	2.993	-3.60271	0.000378464	0.00108561	-1.12815	A_vs_D	featureCounts	Caudate
rmsk-_Tigger3	0.177026	4.21123	3.59867	0.000384114	0.00110004	-1.27359	A_vs_D	featureCounts	Caudate
rmsk+_MamGyp-int	0.253831	2.82144	3.60128	0.000380453	0.00109081	-1.05542	A_vs_D	featureCounts	Caudate
rmsk+_L1P4a	0.174973	5.07708	3.42586	0.000714054	0.00193441	-1.90916	A_vs_D	featureCounts	Caudate
rmsk+_MSTB2-int	-0.248835	1.69807	-3.42849	0.000707468	0.00191803	-1.48512	A_vs_D	featureCounts	Caudate
rmsk-_L1MB4	0.178329	8.35983	3.43062	0.000702184	0.0019059	-1.83967	A_vs_D	featureCounts	Caudate
rmsk+_MER1A	0.150498	5.72562	3.41212	0.000749352	0.00201926	-1.96868	A_vs_D	featureCounts	Caudate
rmsk+_LTR108d_Mam	0.519183	-1.07625	3.38901	0.000812445	0.0021763	-1.00562	A_vs_D	featureCounts	Caudate
rmsk+_LTR57	0.320665	0.0445412	3.39116	0.000806381	0.00216145	-1.25764	A_vs_D	featureCounts	Caudate
rmsk-_MER65D	0.240954	2.13352	3.40237	0.000775415	0.00208496	-1.61113	A_vs_D	featureCounts	Caudate
rmsk+_7SLRNA	0.397494	14.2813	3.40872	0.000758347	0.00204194	-1.66358	A_vs_D	featureCounts	Caudate
rmsk+_LTR78	0.105999	4.99022	3.39402	0.000798381	0.00214139	-2.01273	A_vs_D	featureCounts	Caudate
rmsk+_MER76	0.184319	2.11655	3.39418	0.000797923	0.00214039	-1.64527	A_vs_D	featureCounts	Caudate
rmsk+_LTR3A	0.281612	0.478454	3.39554	0.000794153	0.0021312	-1.31717	A_vs_D	featureCounts	Caudate
rmsk+_MamGypLTR3a	0.205196	2.29965	3.39766	0.000788294	0.00211708	-1.65851	A_vs_D	featureCounts	Caudate
rmsk+_L1PA15	-0.163965	7.81316	-3.41237	0.000748714	0.00201775	-1.90814	A_vs_D	featureCounts	Caudate
rmsk+_Eulor5A	-0.436618	-0.817441	-3.48672	0.000575562	0.00158954	-0.831329	A_vs_D	featureCounts	Caudate
rmsk-_DNA1_Mam	0.561135	-0.910448	3.48685	0.00057529	0.00158897	-0.736314	A_vs_D	featureCounts	Caudate
rmsk-_LTR19B	0.200356	2.19704	3.48705	0.000574873	0.00158799	-1.33444	A_vs_D	featureCounts	Caudate
rmsk+_MLT1H2-int	0.230396	1.41093	3.48749	0.000573981	0.00158605	-1.19459	A_vs_D	featureCounts	Caudate
rmsk-_MER4-int	0.195971	5.96975	3.48627	0.000576483	0.00159173	-1.72168	A_vs_D	featureCounts	Caudate
rmsk-_LTR77	-0.247836	1.28552	-3.5047	0.000539732	0.00149908	-1.15616	A_vs_D	featureCounts	Caudate
rmsk-_Charlie21a	0.228601	3.215	3.47682	0.000596232	0.00164188	-1.5498	A_vs_D	featureCounts	Caudate
rmsk+_HERV1_LTRe	0.549868	-1.33717	3.45733	0.000638959	0.00174947	-0.757959	A_vs_D	featureCounts	Caudate
rmsk+_CER	0.517689	0.835531	3.46746	0.000616401	0.00169255	-1.13966	A_vs_D	featureCounts	Caudate
rmsk+_MLT1F2	0.114551	5.70309	3.82687	0.000163285	0.000505975	-0.537461	A_vs_D	featureCounts	Caudate
rmsk-_Kanga1	0.247973	2.0613	3.81717	0.000169479	0.000523145	-0.165909	A_vs_D	featureCounts	Caudate
rmsk-_LTR45	-0.298457	0.834612	-3.82237	0.000166132	0.000513834	0.0201654	A_vs_D	featureCounts	Caudate
rmsk+_LTR1E	-0.189763	2.85778	-3.85348	0.000147387	0.000460093	-0.226664	A_vs_D	featureCounts	Caudate
rmsk+_GA-rich	-0.324877	1.86801	-3.84405	0.000152847	0.000475646	-0.112225	A_vs_D	featureCounts	Caudate
rmsk+_MST-int	0.389694	1.71487	3.81602	0.000170226	0.00052519	-0.1128	A_vs_D	featureCounts	Caudate
rmsk-_LTR1B	-0.175075	2.89321	-3.79297	0.000185895	0.000568243	-0.43831	A_vs_D	featureCounts	Caudate
rmsk+_MER57A-int	0.181752	4.68467	3.78945	0.000188412	0.000574878	-0.644201	A_vs_D	featureCounts	Caudate
rmsk-_MLT1E1A-int	0.71663	-1.51495	3.89796	0.000124039	0.000393536	0.76973	A_vs_D	featureCounts	Caudate
rmsk-_ERV24B_Prim-int	0.221665	2.96482	3.90178	0.000122204	0.000388008	-0.0284577	A_vs_D	featureCounts	Caudate
rmsk-_HERV9N-int	0.234991	5.45308	3.90819	0.000119188	0.000378868	-0.237578	A_vs_D	featureCounts	Caudate
rmsk+_MER57B1	0.244712	2.74884	3.91925	0.000114145	0.000364374	0.0777228	A_vs_D	featureCounts	Caudate
rmsk-_Arthur1B	-0.16814	3.91617	-3.91954	0.000114017	0.000364013	-0.11841	A_vs_D	featureCounts	Caudate
rmsk-_LTR38C	-0.322635	1.11527	-3.91351	0.000116738	0.000371745	0.318039	A_vs_D	featureCounts	Caudate
rmsk+_GSAT	1.00367	-3.08649	3.91416	0.000116442	0.00037109	0.976552	A_vs_D	featureCounts	Caudate
rmsk+_MLT1I-int	0.282902	2.61207	3.91803	0.000114695	0.000365849	0.103295	A_vs_D	featureCounts	Caudate
rmsk-_(ATGG)n	-0.619567	-1.44496	-3.88954	0.00012817	0.000405193	0.635559	A_vs_D	featureCounts	Caudate
rmsk+_LTR71A	-0.281975	1.13993	-3.86951	0.000138531	0.00043529	0.145371	A_vs_D	featureCounts	Caudate
rmsk+_LTR19B	1.05362	2.36523	3.88425	0.000130831	0.000412818	0.113904	A_vs_D	featureCounts	Caudate
rmsk+_L1MC4a	0.147071	7.76397	3.87947	0.000133284	0.000419546	-0.297259	A_vs_D	featureCounts	Caudate
rmsk+_LOR1-int	0.221718	4.51828	3.88051	0.000132746	0.000418065	-0.298906	A_vs_D	featureCounts	Caudate
rmsk-_LTR12_	0.18848	3.45669	3.7231	0.000242166	0.000720758	-0.755931	A_vs_D	featureCounts	Caudate
rmsk+_MER57F	0.240721	2.09161	3.71116	0.000253261	0.000750634	-0.551657	A_vs_D	featureCounts	Caudate
rmsk-_Kanga1d	0.279642	1.71048	3.72353	0.000241775	0.000719681	-0.434008	A_vs_D	featureCounts	Caudate
rmsk-_MLT1F2-int	-0.183318	2.52815	-3.66158	0.000304673	0.000888918	-0.849866	A_vs_D	featureCounts	Caudate
rmsk+_Tigger18a	0.173197	4.02809	3.68074	0.00028374	0.000833322	-0.971382	A_vs_D	featureCounts	Caudate
rmsk-_LTR1C3	-0.749596	-2.87576	-3.68526	0.000278998	0.000820558	0.110788	A_vs_D	featureCounts	Caudate
rmsk-_HERV1_I-int	0.366126	4.00107	3.67388	0.000291074	0.000852643	-0.949089	A_vs_D	featureCounts	Caudate
rmsk-_L1M3f	0.233598	4.90339	3.67441	0.000290502	0.00085127	-1.0574	A_vs_D	featureCounts	Caudate
rmsk+_MER68B	0.198538	2.45853	3.76334	0.000208057	0.0006288	-0.443862	A_vs_D	featureCounts	Caudate
rmsk+_LTR22A	0.422949	-0.356656	3.76975	0.000203061	0.000614971	0.102302	A_vs_D	featureCounts	Caudate
rmsk+_LTR26B	-0.434247	-0.514902	-3.77067	0.000202356	0.000613059	0.0852071	A_vs_D	featureCounts	Caudate
rmsk+_MER11B	0.18861	4.34514	3.75838	0.000212	0.000639395	-0.727401	A_vs_D	featureCounts	Caudate
rmsk+_L1M2a1	0.193962	2.26401	3.78519	0.000191493	0.000583349	-0.337638	A_vs_D	featureCounts	Caudate
rmsk+_(AGTGAGTG)n	1.03152	0.627205	3.73389	0.000232534	0.000695168	-0.0944058	A_vs_D	featureCounts	Caudate
rmsk-_MER68-int	0.208813	3.07657	3.72635	0.000239229	0.000712614	-0.676102	A_vs_D	featureCounts	Caudate
rmsk+_MER87B	0.39563	-0.278468	3.74023	0.000227044	0.000680147	0.0101096	A_vs_D	featureCounts	Caudate
rmsk-_MER45R	0.279693	1.86451	3.74035	0.000226943	0.000679925	-0.394658	A_vs_D	featureCounts	Caudate
rmsk-_MER61B	-0.193468	2.23922	-3.74071	0.000226633	0.000679079	-0.539099	A_vs_D	featureCounts	Caudate
rmsk-_MER97a	0.353577	1.18323	3.74364	0.000224147	0.000672279	-0.246967	A_vs_D	featureCounts	Caudate
rmsk-_L1MB4	0.204044	8.35983	3.84629	0.000151533	0.000455258	-0.461978	A_vs_E	featureCounts	Caudate
rmsk-_LTR52-int	0.434275	1.20309	3.83128	0.000160546	0.000480017	-0.0273881	A_vs_E	featureCounts	Caudate
rmsk+_LTR24	0.272391	1.71481	3.8283	0.000162394	0.000485133	-0.106959	A_vs_E	featureCounts	Caudate
rmsk-_LTR73	0.262372	2.62289	3.82668	0.000163406	0.000487864	-0.328792	A_vs_E	featureCounts	Caudate
rmsk+_MER61B	0.260602	1.04434	3.89092	0.000127485	0.000388121	0.190631	A_vs_E	featureCounts	Caudate
rmsk+_MLT1F1-int	-0.222871	2.18739	-3.88712	0.000129382	0.000393416	-0.0498776	A_vs_E	featureCounts	Caudate
rmsk+_MER1A	0.173254	5.72562	3.85916	0.00014419	0.000434668	-0.485812	A_vs_E	featureCounts	Caudate
rmsk-_LTR49	0.179966	4.25313	3.7681	0.000204336	0.000598569	-0.762859	A_vs_E	featureCounts	Caudate
rmsk+_Tigger19b	0.19987	3.3942	3.78106	0.000194525	0.000571911	-0.616828	A_vs_E	featureCounts	Caudate
rmsk+_MamGypLTR3a	0.228606	2.29965	3.78014	0.000195204	0.000573773	-0.430857	A_vs_E	featureCounts	Caudate
rmsk-_L1PA12	0.166046	5.93649	3.77743	0.000197225	0.000579165	-0.77819	A_vs_E	featureCounts	Caudate
rmsk-_LTR12C	0.127771	7.41715	3.75017	0.000218687	0.000636327	-0.834601	A_vs_E	featureCounts	Caudate
rmsk-_LTR12_	0.190788	3.45669	3.74991	0.000218902	0.000636839	-0.737123	A_vs_E	featureCounts	Caudate
rmsk-_MER45R	0.281673	1.86451	3.7602	0.000210548	0.000614948	-0.400595	A_vs_E	featureCounts	Caudate
rmsk+_MER68C	0.602196	-1.74381	3.75711	0.000213022	0.000621516	0.233082	A_vs_E	featureCounts	Caudate
rmsk+_LOR1-int	0.219861	4.51828	3.80409	0.000178172	0.000527767	-0.647431	A_vs_E	featureCounts	Caudate
rmsk-_MER97b	0.472687	-0.637066	3.80105	0.000180253	0.00053346	0.209935	A_vs_E	featureCounts	Caudate
rmsk+_LTR85a	0.231573	1.91481	3.81359	0.000171814	0.000510819	-0.252946	A_vs_E	featureCounts	Caudate
rmsk+_HERV9NC-int	-0.17475	4.37418	-3.81301	0.000172194	0.000511888	-0.620785	A_vs_E	featureCounts	Caudate
rmsk+_HUERS-P2-int	0.228773	2.49353	3.81034	0.000173965	0.000516597	-0.372961	A_vs_E	featureCounts	Caudate
rmsk-_HERVH-int	0.287691	7.75743	3.79974	0.000181157	0.000535712	-0.648448	A_vs_E	featureCounts	Caudate
rmsk+_LTR3B_	0.297802	1.30219	3.79727	0.000182872	0.000540594	-0.177871	A_vs_E	featureCounts	Caudate
rmsk-_MLT1F2-int	-0.190421	2.52815	-3.7912	0.000187156	0.000552336	-0.468722	A_vs_E	featureCounts	Caudate
rmsk+_MLT1H	0.136516	5.57109	3.99011	8.63419e-05	0.000271594	0.00131269	A_vs_E	featureCounts	Caudate
rmsk-_LTR12B	0.303675	1.51958	3.97337	9.22627e-05	0.000288703	0.407379	A_vs_E	featureCounts	Caudate
rmsk+_MLT1F	0.120461	5.26701	3.97168	9.28799e-05	0.000290342	-0.0660483	A_vs_E	featureCounts	Caudate
rmsk+_(ATCT)n	0.891036	-1.29172	4.02785	7.42958e-05	0.000236561	1.20334	A_vs_E	featureCounts	Caudate
rmsk-_(CAACT)n	1.2324	-2.22705	4.03568	7.20046e-05	0.000229884	1.34372	A_vs_E	featureCounts	Caudate
rmsk-_L1PBa1	0.243442	5.16773	4.02184	7.61011e-05	0.000241814	0.127524	A_vs_E	featureCounts	Caudate
rmsk+_MER51-int	0.386888	3.67209	3.92335	0.000112331	0.000345241	-0.103268	A_vs_E	featureCounts	Caudate
rmsk-_LTR70	0.444843	0.862155	3.92178	0.000113023	0.000347111	0.36606	A_vs_E	featureCounts	Caudate
rmsk+_LTR51	0.288003	1.81346	3.9314	0.000108842	0.000335431	0.20485	A_vs_E	featureCounts	Caudate
rmsk+_MER21B	0.122553	6.03706	3.92821	0.000110213	0.000339529	-0.226006	A_vs_E	featureCounts	Caudate
rmsk-_LTR77	-0.277752	1.28552	-3.90166	0.000122264	0.000373554	0.164441	A_vs_E	featureCounts	Caudate
rmsk-_MER97d	0.256593	2.11319	3.89701	0.000124499	0.000379543	0.0458261	A_vs_E	featureCounts	Caudate
rmsk+_MLT1E3-int	0.525103	2.18962	3.96453	9.55418e-05	0.000297466	0.270974	A_vs_E	featureCounts	Caudate
rmsk+_MLT1E1A	0.163154	5.08316	3.95063	0.00010092	0.000312761	-0.140423	A_vs_E	featureCounts	Caudate
rmsk+_LTR1B1	0.385876	0.968757	3.94994	0.000101198	0.000313583	0.436524	A_vs_E	featureCounts	Caudate
rmsk+_SVA_E	0.276828	3.46765	3.94449	0.000103388	0.00032001	-0.016295	A_vs_E	featureCounts	Caudate
rmsk-_(TTTC)n	-0.503077	-0.789705	-3.93325	0.000108056	0.000333215	0.593369	A_vs_E	featureCounts	Caudate
rmsk+_BSR/Beta	0.371643	3.81832	3.57557	0.000417883	0.00114656	-1.37572	A_vs_E	featureCounts	Caudate
rmsk+_MLT1G3	0.124249	4.21371	3.57432	0.000419787	0.00115128	-1.43836	A_vs_E	featureCounts	Caudate
rmsk+_LTR106_Mam	0.271317	2.3451	3.57095	0.000424957	0.00116411	-1.16778	A_vs_E	featureCounts	Caudate
rmsk-_LTR29	0.183655	2.7217	3.57585	0.000417458	0.00114573	-1.226	A_vs_E	featureCounts	Caudate
rmsk-_(CA)n	-0.24158	3.65649	-3.58341	0.000406123	0.00111738	-1.36938	A_vs_E	featureCounts	Caudate
rmsk+_L1ME2z	0.157111	6.17967	3.55595	0.000448735	0.00122352	-1.5472	A_vs_E	featureCounts	Caudate
rmsk-_MER41-int	0.171809	6.7798	3.55567	0.000449188	0.00122421	-1.53411	A_vs_E	featureCounts	Caudate
rmsk+_LTR10A	0.21974	2.09082	3.56451	0.00043502	0.00118951	-1.14629	A_vs_E	featureCounts	Caudate
rmsk-_Ricksha_b	0.264983	2.15266	3.58437	0.000404703	0.0011136	-1.08367	A_vs_E	featureCounts	Caudate
rmsk-_MER34B-int	0.209762	3.37612	3.60246	0.000378812	0.00104874	-1.22581	A_vs_E	featureCounts	Caudate
rmsk+_MER51C	0.208424	1.92034	3.61471	0.000362185	0.00100674	-0.928191	A_vs_E	featureCounts	Caudate
rmsk-_MLT1L-int	0.416529	0.630838	3.59094	0.000395118	0.00108987	-0.771524	A_vs_E	featureCounts	Caudate
rmsk+_MLT1E3	0.142568	4.51923	3.58945	0.000397264	0.0010954	-1.40794	A_vs_E	featureCounts	Caudate
rmsk-_LTR1A1	0.166097	3.49576	3.5884	0.000398798	0.00109929	-1.30602	A_vs_E	featureCounts	Caudate
rmsk+_LTR10F	0.279598	1.32416	3.58731	0.000400382	0.00110317	-0.902164	A_vs_E	featureCounts	Caudate
rmsk+_HERVL66-int	0.301332	1.42704	3.58677	0.000401166	0.00110496	-0.912805	A_vs_E	featureCounts	Caudate
rmsk-_MLT1A-int	0.232623	3.02245	3.58536	0.000403236	0.00111017	-1.24573	A_vs_E	featureCounts	Caudate
rmsk+_LTR80A	-0.251505	1.17646	-3.5962	0.000387596	0.00107138	-0.913617	A_vs_E	featureCounts	Caudate
rmsk-_LTR43	0.183181	2.7821	3.5946	0.00038987	0.00107683	-1.17155	A_vs_E	featureCounts	Caudate
rmsk+_LTR54B	0.249091	2.14306	3.59344	0.000391519	0.0010809	-1.057	A_vs_E	featureCounts	Caudate
rmsk-_MER51C	-0.180765	2.3182	-3.5108	0.000528048	0.0014203	-1.41292	A_vs_E	featureCounts	Caudate
rmsk-_CR1-16_AMi	-0.235911	1.31559	-3.51016	0.000529265	0.00142326	-1.22434	A_vs_E	featureCounts	Caudate
rmsk-_LTR22	0.45754	-1.00141	3.50143	0.000546092	0.00146376	-0.741052	A_vs_E	featureCounts	Caudate
rmsk+_MLT1H1-int	0.247875	1.26538	3.49854	0.000551771	0.00147707	-1.20746	A_vs_E	featureCounts	Caudate
rmsk+_(GCCCTG)n	0.890294	-2.29717	3.49761	0.000553604	0.0014815	-0.581289	A_vs_E	featureCounts	Caudate
rmsk-_LTR85a	0.18795	2.73414	3.536	0.000482293	0.00130727	-1.36283	A_vs_E	featureCounts	Caudate
rmsk+_Kanga1d	0.291299	1.35735	3.55006	0.000458402	0.00124741	-1.05219	A_vs_E	featureCounts	Caudate
rmsk+_REP522	0.431235	0.448229	3.54935	0.000459582	0.00125048	-0.855043	A_vs_E	featureCounts	Caudate
rmsk-_MER95	0.274352	0.768372	3.52305	0.000505324	0.00136419	-1.01912	A_vs_E	featureCounts	Caudate
rmsk+_MER57D	0.332195	0.371209	3.52228	0.000506722	0.00136767	-0.960797	A_vs_E	featureCounts	Caudate
rmsk-_MER4D	0.153495	5.06943	3.5188	0.000513113	0.00138327	-1.67157	A_vs_E	featureCounts	Caudate
rmsk-_Eulor5A	0.649757	-1.3924	3.51876	0.000513183	0.00138331	-0.623924	A_vs_E	featureCounts	Caudate
rmsk-_Charlie2a	0.215186	4.54744	3.53233	0.000488728	0.00132341	-1.59931	A_vs_E	featureCounts	Caudate
rmsk+_MSTD-int	0.178897	4.69972	3.52949	0.000493754	0.00133499	-1.62422	A_vs_E	featureCounts	Caudate
rmsk-_Charlie21a	0.233025	3.215	3.52648	0.000499124	0.00134899	-1.46006	A_vs_E	featureCounts	Caudate
rmsk+_LTR16A1	0.166128	3.66857	3.70795	0.000256331	0.000734853	-0.91794	A_vs_E	featureCounts	Caudate
rmsk+_MLT1K	0.139727	5.73805	3.70656	0.00025766	0.000738236	-1.03115	A_vs_E	featureCounts	Caudate
rmsk+_A-rich	-0.445091	0.874976	-3.70541	0.000258775	0.000741176	-0.508146	A_vs_E	featureCounts	Caudate
rmsk+_MER127	-0.398065	-0.304911	-3.70328	0.000260848	0.000746426	-0.287999	A_vs_E	featureCounts	Caudate
rmsk-_LTR40c	0.164587	3.2392	3.7025	0.000261612	0.000748354	-0.875465	A_vs_E	featureCounts	Caudate
rmsk-_HERVI-int	0.429723	3.31698	3.71301	0.000251511	0.000722514	-0.817197	A_vs_E	featureCounts	Caudate
rmsk-_LTR25-int	0.172432	4.55369	3.71019	0.000254188	0.000729213	-0.9876	A_vs_E	featureCounts	Caudate
rmsk+_LTR61	0.26016	1.51076	3.70228	0.00026182	0.000748861	-0.525718	A_vs_E	featureCounts	Caudate
rmsk+_MER58D	0.29086	1.04184	3.69198	0.0002721	0.000775676	-0.496424	A_vs_E	featureCounts	Caudate
rmsk-_HERVK22-int	0.134436	5.11939	3.69194	0.000272132	0.00077568	-1.07894	A_vs_E	featureCounts	Caudate
rmsk-_MER83B-int	0.198856	3.06203	3.691	0.000273097	0.000778162	-0.877217	A_vs_E	featureCounts	Caudate
rmsk+_LTR37-int	0.24868	3.46516	3.692	0.000272077	0.000775676	-0.916889	A_vs_E	featureCounts	Caudate
rmsk+_LTR3A	0.306463	0.478454	3.68907	0.000275071	0.000783429	-0.404513	A_vs_E	featureCounts	Caudate
rmsk+_(CTTT)n	-0.537103	-1.44349	-3.68745	0.000276734	0.000787894	-0.17111	A_vs_E	featureCounts	Caudate
rmsk-_LTR12F	0.179557	2.8831	3.68452	0.000279776	0.000796097	-0.882488	A_vs_E	featureCounts	Caudate
rmsk-_MER61B	-0.19123	2.23922	-3.69424	0.000269808	0.000770204	-0.781972	A_vs_E	featureCounts	Caudate
rmsk+_HERVIP10F-int	0.307991	4.99822	3.71504	0.000249603	0.000717717	-0.990379	A_vs_E	featureCounts	Caudate
rmsk+_MER61F	0.379794	0.300383	3.73965	0.000227543	0.000659472	-0.169973	A_vs_E	featureCounts	Caudate
rmsk+_L1M2a	-0.201757	3.74292	-3.73591	0.000230778	0.000668145	-0.84665	A_vs_E	featureCounts	Caudate
rmsk-_L1P1	0.178692	6.90858	3.73284	0.000233458	0.000675433	-0.915193	A_vs_E	featureCounts	Caudate
rmsk+_LTR79	0.184719	3.01279	3.7478	0.000220652	0.000641069	-0.662807	A_vs_E	featureCounts	Caudate
rmsk+_LTR9A1	0.221872	1.80542	3.74738	0.000221003	0.000642014	-0.471739	A_vs_E	featureCounts	Caudate
rmsk+_LTR108d_Mam	0.566636	-1.07625	3.72692	0.000238718	0.000689127	0.0527352	A_vs_E	featureCounts	Caudate
rmsk-_LTR41	0.108164	4.77244	3.64185	0.000327749	0.000918766	-1.24193	A_vs_E	featureCounts	Caudate
rmsk-_L1HS	0.188645	6.67595	3.64245	0.000327019	0.000917091	-1.23943	A_vs_E	featureCounts	Caudate
rmsk+_MSTC	0.142331	4.47822	3.64439	0.000324691	0.000911077	-1.21614	A_vs_E	featureCounts	Caudate
rmsk+_GA-rich	-0.309379	1.86801	-3.64418	0.000324935	0.000911659	-0.896053	A_vs_E	featureCounts	Caudate
rmsk-_MER4-int	0.20741	5.96975	3.62273	0.000351664	0.000979906	-1.32303	A_vs_E	featureCounts	Caudate
rmsk+_HERVK22-int	0.185313	4.95578	3.61947	0.000355914	0.000990643	-1.32313	A_vs_E	featureCounts	Caudate
rmsk+_ERVL-E-int	0.134477	6.5239	3.62954	0.000342965	0.000957491	-1.28699	A_vs_E	featureCounts	Caudate
rmsk+_MLT1H2	0.145085	3.80585	3.64976	0.000318302	0.000895373	-1.13787	A_vs_E	featureCounts	Caudate
rmsk-_LTR101_Mam	0.209482	3.38906	3.67035	0.000294913	0.00083487	-1.00882	A_vs_E	featureCounts	Caudate
rmsk-_Charlie24	0.243872	3.31809	3.6761	0.000288678	0.000818711	-0.971496	A_vs_E	featureCounts	Caudate
rmsk-_LTR2752	-0.15034	3.40687	-3.68151	0.000282929	0.000804426	-0.995866	A_vs_E	featureCounts	Caudate
rmsk-_MamGyp-int	0.199578	1.7913	3.67806	0.000286588	0.000813713	-0.709672	A_vs_E	featureCounts	Caudate
rmsk+_Helitron1Nb_Mam	0.405124	0.52519	3.67765	0.000287021	0.000814847	-0.453714	A_vs_E	featureCounts	Caudate
rmsk+_HERVK13-int	0.270615	3.48828	3.67677	0.000287962	0.00081696	-0.988742	A_vs_E	featureCounts	Caudate
rmsk-_L1M3f	0.235245	4.90339	3.65545	0.000311672	0.000878113	-1.19363	A_vs_E	featureCounts	Caudate
rmsk+_HERV1_LTRe	0.579253	-1.33717	3.66271	0.000303403	0.000857051	-0.138833	A_vs_E	featureCounts	Caudate
rmsk+_MLT1H2-int	0.266798	1.41093	4.04264	7.00241e-05	0.000223992	0.7026	A_vs_E	featureCounts	Caudate
rmsk-_Tigger3	0.223109	4.21123	4.50121	1.02781e-05	3.79567e-05	2.08983	A_vs_E	featureCounts	Caudate
rmsk+_(AGTGAGTG)n	1.24693	0.627205	4.50379	1.01635e-05	3.75556e-05	2.78876	A_vs_E	featureCounts	Caudate
rmsk-_(AC)n	-0.372993	2.86323	-4.51398	9.72129e-06	3.60234e-05	2.26304	A_vs_E	featureCounts	Caudate
rmsk+_LTR12B	0.83714	3.07074	4.51026	9.88042e-06	3.65858e-05	2.28908	A_vs_E	featureCounts	Caudate
rmsk+_HERV1_I-int	-0.595265	1.05934	-4.47956	1.12933e-05	4.14104e-05	2.42627	A_vs_E	featureCounts	Caudate
rmsk+_MSTB-int	0.19161	4.90617	4.47768	1.13861e-05	4.17324e-05	1.94521	A_vs_E	featureCounts	Caudate
rmsk+_LTR78	0.144191	4.99022	4.55305	8.1916e-06	3.06611e-05	2.25887	A_vs_E	featureCounts	Caudate
rmsk-_MER66B	0.190904	3.70536	4.52901	9.10269e-06	3.38674e-05	2.25379	A_vs_E	featureCounts	Caudate
rmsk+_MER34-int	-0.307098	1.57135	-4.52572	9.23514e-06	3.43294e-05	2.58151	A_vs_E	featureCounts	Caudate
rmsk+_LTR26	0.350751	2.22621	4.5228	9.35375e-06	3.47339e-05	2.47514	A_vs_E	featureCounts	Caudate
rmsk+_L1PBa1	-0.237502	4.55352	-4.54042	8.65875e-06	3.23172e-05	2.21681	A_vs_E	featureCounts	Caudate
rmsk+_MER57F	0.294168	2.09161	4.53618	8.82119e-06	3.28594e-05	2.55535	A_vs_E	featureCounts	Caudate
rmsk+_LTR37B	0.295163	2.53034	4.47067	1.17377e-05	4.29133e-05	2.21195	A_vs_E	featureCounts	Caudate
rmsk+_(TGACCC)n	1.32534	-2.46836	4.42143	1.45173e-05	5.22913e-05	2.84953	A_vs_E	featureCounts	Caudate
rmsk+_MER21C	0.142872	6.40422	4.41533	1.49026e-05	5.35473e-05	1.68673	A_vs_E	featureCounts	Caudate
rmsk+_LTR16	0.215671	3.83437	4.38616	1.68857e-05	6.02201e-05	1.64716	A_vs_E	featureCounts	Caudate
rmsk+_(CA)n	-0.353849	2.50892	-4.39587	1.61995e-05	5.79597e-05	1.82296	A_vs_E	featureCounts	Caudate
rmsk-_Zaphod2	0.396107	1.36774	4.45911	1.23401e-05	4.4924e-05	2.38946	A_vs_E	featureCounts	Caudate
rmsk-_(ACATAC)n	-0.873925	-2.7377	-4.45766	1.24177e-05	4.52e-05	2.91638	A_vs_E	featureCounts	Caudate
rmsk+_LTR32	0.208043	2.9137	4.46771	1.18892e-05	4.34288e-05	2.11444	A_vs_E	featureCounts	Caudate
rmsk+_MER57-int	0.293926	4.11319	4.44487	1.31235e-05	4.76156e-05	1.87889	A_vs_E	featureCounts	Caudate
rmsk+_LTR24C	0.319174	1.34229	4.42373	1.43746e-05	5.18141e-05	2.23608	A_vs_E	featureCounts	Caudate
rmsk-_Kanga1	0.305016	2.0613	4.70933	4.08331e-06	1.60701e-05	3.29899	A_vs_E	featureCounts	Caudate
rmsk+_(TG)n	-0.309971	3.24717	-4.67016	4.87006e-06	1.89445e-05	2.87927	A_vs_E	featureCounts	Caudate
rmsk+_LTR14A	0.682905	-1.2169	4.66804	4.9165e-06	1.91072e-05	3.69028	A_vs_E	featureCounts	Caudate
rmsk-_MER66D	0.376258	1.02582	4.66788	4.91998e-06	1.91178e-05	3.29871	A_vs_E	featureCounts	Caudate
rmsk-_HERV1_I-int	0.465341	4.00107	4.67283	4.81209e-06	1.87308e-05	2.87363	A_vs_E	featureCounts	Caudate
rmsk+_ERVL47-int	0.577591	3.30588	4.67779	4.70611e-06	1.83412e-05	2.98993	A_vs_E	featureCounts	Caudate
rmsk+_HERV4_I-int	-0.25811	3.42229	-4.75338	3.34491e-06	1.33587e-05	3.22497	A_vs_E	featureCounts	Caudate
rmsk-_MamTip3	0.305316	2.06022	4.71979	3.89492e-06	1.53798e-05	3.33879	A_vs_E	featureCounts	Caudate
rmsk-_Zaphod3	0.368432	1.59705	4.5979	6.72041e-06	2.55351e-05	2.92249	A_vs_E	featureCounts	Caudate
rmsk-_MER97a	0.432894	1.18323	4.60809	6.42354e-06	2.45045e-05	3.03982	A_vs_E	featureCounts	Caudate
rmsk+_MER11B	0.234072	4.34514	4.6049	6.51525e-06	2.48239e-05	2.5198	A_vs_E	featureCounts	Caudate
rmsk+_MamGypLTR1a	0.303519	2.12661	4.58026	7.26573e-06	2.74051e-05	2.71682	A_vs_E	featureCounts	Caudate
rmsk+_MLT1A0-int	0.223219	4.37769	4.58348	7.16331e-06	2.70608e-05	2.41999	A_vs_E	featureCounts	Caudate
rmsk+_(ACATAT)n	1.23899	1.11964	4.58965	6.97033e-06	2.63959e-05	3.05414	A_vs_E	featureCounts	Caudate
rmsk-_LTR39-int	0.407943	1.46395	4.58922	6.98366e-06	2.64317e-05	2.9089	A_vs_E	featureCounts	Caudate
rmsk+_Ricksha_0	0.314709	2.07686	4.64887	5.35684e-06	2.06732e-05	3.05532	A_vs_E	featureCounts	Caudate
rmsk-_HERV3-int	0.240782	4.89311	4.64685	5.4054e-06	2.08379e-05	2.66214	A_vs_E	featureCounts	Caudate
rmsk+_MLT2F	0.231009	3.67363	4.6545	5.22384e-06	2.02164e-05	2.79615	A_vs_E	featureCounts	Caudate
rmsk-_LTR12D	0.181967	3.46736	4.65304	5.25802e-06	2.03296e-05	2.80881	A_vs_E	featureCounts	Caudate
rmsk+_LTR19B	1.24721	2.36523	4.6166	6.18538e-06	2.36395e-05	2.93532	A_vs_E	featureCounts	Caudate
rmsk+_MER68-int	0.267046	2.28024	4.63056	5.81293e-06	2.23258e-05	2.92148	A_vs_E	featureCounts	Caudate
rmsk+_L1MC4a	0.169376	7.76397	4.37743	1.75274e-05	6.22797e-05	1.57094	A_vs_E	featureCounts	Caudate
rmsk+_MER44D	0.216005	3.09488	4.13089	4.90138e-05	0.000161139	0.737692	A_vs_E	featureCounts	Caudate
rmsk+_LTR47B4	0.583657	-0.874109	4.1401	4.72057e-05	0.00015573	1.52143	A_vs_E	featureCounts	Caudate
rmsk+_MamRep1527	-0.263108	1.26036	-4.13944	4.73344e-05	0.000156134	1.05632	A_vs_E	featureCounts	Caudate
rmsk-_LTR14	0.293642	1.94028	4.19247	3.8077e-05	0.000127544	1.18462	A_vs_E	featureCounts	Caudate
rmsk-_LTR61	0.34161	1.35073	4.19022	3.84312e-05	0.000128627	1.28618	A_vs_E	featureCounts	Caudate
rmsk+_LTR28B	0.265103	2.69404	4.17321	4.12183e-05	0.000137234	0.968639	A_vs_E	featureCounts	Caudate
rmsk+_ALR/Alpha	0.552415	7.36927	4.18738	3.88846e-05	0.000129986	0.789815	A_vs_E	featureCounts	Caudate
rmsk+_ERV24_Prim-int	0.374181	2.25351	4.06887	6.30202e-05	0.000203394	0.674829	A_vs_E	featureCounts	Caudate
rmsk+_MER68B	0.214906	2.45853	4.06874	6.3053e-05	0.000203473	0.605956	A_vs_E	featureCounts	Caudate
rmsk+_(CGCACA)n	-0.860079	-2.4177	-4.04735	6.87139e-05	0.000220255	1.24442	A_vs_E	featureCounts	Caudate
rmsk+_MER57B1	0.25394	2.74884	4.05261	6.72781e-05	0.000216126	0.502077	A_vs_E	featureCounts	Caudate
rmsk+_LTR13	0.134391	4.89883	4.05128	6.76397e-05	0.000217159	0.243285	A_vs_E	featureCounts	Caudate
rmsk+_LTR52-int	0.274301	1.09073	4.11279	5.27605e-05	0.000172453	1.03769	A_vs_E	featureCounts	Caudate
rmsk-_(TG)n	-0.354794	2.54888	-4.11245	5.28343e-05	0.000172649	0.687406	A_vs_E	featureCounts	Caudate
rmsk+_L1M7	0.18064	5.38328	4.12038	5.11572e-05	0.000167631	0.502205	A_vs_E	featureCounts	Caudate
rmsk-_MER65D	0.28944	2.13352	4.09311	5.71428e-05	0.000185557	0.759467	A_vs_E	featureCounts	Caudate
rmsk+_L1M3b	0.333384	3.65946	4.08702	5.85687e-05	0.000189915	0.48242	A_vs_E	featureCounts	Caudate
rmsk+_MER54A	0.221864	2.69333	4.29861	2.44726e-05	8.47609e-05	1.45857	A_vs_E	featureCounts	Caudate
rmsk-_PABL_B-int	0.297738	4.02351	4.3037	2.39546e-05	8.31754e-05	1.3053	A_vs_E	featureCounts	Caudate
rmsk-_MER83A-int	0.384109	1.52871	4.36154	1.87546e-05	6.63619e-05	1.93429	A_vs_E	featureCounts	Caudate
rmsk-_HERV9-int	0.212713	5.85138	4.35959	1.89102e-05	6.6884e-05	1.44854	A_vs_E	featureCounts	Caudate
rmsk+_Arthur1	0.223473	3.86912	4.35628	1.91786e-05	6.77559e-05	1.5311	A_vs_E	featureCounts	Caudate
rmsk-_(AGAA)n	-0.700548	-1.61451	-4.36462	1.85099e-05	6.55611e-05	2.39585	A_vs_E	featureCounts	Caudate
rmsk-_CER	0.444975	6.5219	4.36871	1.81909e-05	6.44865e-05	1.49885	A_vs_E	featureCounts	Caudate
rmsk-_HERV35I-int	0.291713	4.48825	4.35534	1.92549e-05	6.79774e-05	1.47205	A_vs_E	featureCounts	Caudate
rmsk+_Tigger17b	0.289715	1.97299	4.33926	2.06144e-05	7.23761e-05	1.79804	A_vs_E	featureCounts	Caudate
rmsk-_MER68-int	0.243526	3.07657	4.33885	2.06505e-05	7.24925e-05	1.56813	A_vs_E	featureCounts	Caudate
rmsk+_LTR67B	0.174056	3.38845	4.29623	2.47192e-05	8.54959e-05	1.34697	A_vs_E	featureCounts	Caudate
rmsk-_LTR2	0.182088	3.54469	4.23521	3.19015e-05	0.000108244	1.07135	A_vs_E	featureCounts	Caudate
rmsk+_L1P4e	-0.227964	2.33151	-4.24369	3.07955e-05	0.00010472	1.28179	A_vs_E	featureCounts	Caudate
rmsk+_MER45B	0.235536	2.93407	4.2201	3.39659e-05	0.000114654	1.1196	A_vs_E	featureCounts	Caudate
rmsk+_Kanga1	0.278314	2.14503	4.21372	3.48764e-05	0.000117536	1.23564	A_vs_E	featureCounts	Caudate
rmsk+_MER87B	0.447789	-0.278468	4.22381	3.3447e-05	0.000113041	1.74037	A_vs_E	featureCounts	Caudate
rmsk+_Tigger18a	0.202714	4.02809	4.27866	2.66102e-05	9.15396e-05	1.19704	A_vs_E	featureCounts	Caudate
rmsk-_MER84	0.256545	1.57788	4.27553	2.69612e-05	9.26571e-05	1.5638	A_vs_E	featureCounts	Caudate
rmsk+_MER4A1	0.164584	3.94889	4.28406	2.60147e-05	8.96772e-05	1.22384	A_vs_E	featureCounts	Caudate
rmsk-_MER50B	0.178579	3.30155	4.29389	2.49633e-05	8.62921e-05	1.34301	A_vs_E	featureCounts	Caudate
rmsk-_MER57-int	0.209247	5.38218	4.28418	2.60022e-05	8.9659e-05	1.14528	A_vs_E	featureCounts	Caudate
rmsk+_MER73	0.320012	0.81864	4.27157	2.74121e-05	9.41159e-05	1.69412	A_vs_E	featureCounts	Caudate
rmsk-_LTR1C	-0.279323	0.904288	-4.26925	2.768e-05	9.4983e-05	1.63324	A_vs_E	featureCounts	Caudate
rmsk+_MER83A-int	0.662889	-0.606481	4.26741	2.78932e-05	9.56356e-05	1.97352	A_vs_E	featureCounts	Caudate
rmsk+_L1MB4	0.19945	7.43506	3.48307	0.000583101	0.00155475	-1.75582	A_vs_E	featureCounts	Caudate
rmsk+_LTR26E	0.328129	-0.599262	2.82974	0.005029	0.0109231	-2.88081	A_vs_E	featureCounts	Caudate
rmsk+_HSAT4	-0.686622	-2.27707	-2.82965	0.0050303	0.0109241	-2.61652	A_vs_E	featureCounts	Caudate
rmsk+_(AGCAGC)n	0.730311	-1.59207	2.82877	0.00504377	0.0109504	-2.6457	A_vs_E	featureCounts	Caudate
rmsk-_LTR68	0.261569	1.23335	2.8285	0.00504792	0.0109566	-3.23712	A_vs_E	featureCounts	Caudate
rmsk+_MLT2B1	0.117037	4.59939	2.82828	0.00505121	0.0109627	-3.76414	A_vs_E	featureCounts	Caudate
rmsk-_LTR1C3	-0.581787	-2.87576	-2.88004	0.00431374	0.00951588	-2.41501	A_vs_E	featureCounts	Caudate
rmsk-_L1MA1	0.162212	7.25351	2.87711	0.0043528	0.00959183	-3.6195	A_vs_E	featureCounts	Caudate
rmsk-_L1M2b	0.226486	2.31049	2.8557	0.00464734	0.010184	-3.3677	A_vs_E	featureCounts	Caudate
rmsk-_MLT1C	0.109541	8.02805	2.85241	0.0046943	0.0102815	-3.65761	A_vs_E	featureCounts	Caudate
rmsk-_LTR9D	0.133976	3.84166	2.84968	0.00473343	0.0103581	-3.6425	A_vs_E	featureCounts	Caudate
rmsk+_L1MEj	0.11216	4.6515	2.85602	0.00464292	0.0101779	-3.68994	A_vs_E	featureCounts	Caudate
rmsk-_MER4A1	0.102034	5.08536	2.86538	0.00451202	0.00991019	-3.67983	A_vs_E	featureCounts	Caudate
rmsk-_MLT2D	0.130962	5.17331	2.86037	0.00458166	0.0100551	-3.69739	A_vs_E	featureCounts	Caudate
rmsk+_MER41D	0.225433	0.960311	2.82682	0.00507355	0.0110035	-3.18004	A_vs_E	featureCounts	Caudate
rmsk-_MamGypLTR3a	0.151972	3.1511	2.78702	0.00571925	0.0122585	-3.71662	A_vs_E	featureCounts	Caudate
rmsk+_LTR10C	0.129191	3.41897	2.78682	0.0057227	0.0122638	-3.75214	A_vs_E	featureCounts	Caudate
rmsk+_LTR75	0.168711	1.53705	2.78529	0.00574899	0.0123159	-3.4111	A_vs_E	featureCounts	Caudate
rmsk+_MER84-int	0.447431	-0.0365048	2.79521	0.00558064	0.0119914	-3.06599	A_vs_E	featureCounts	Caudate
rmsk-_(TTCT)n	-0.492189	-1.99501	-2.7754	0.00592139	0.0126449	-2.83249	A_vs_E	featureCounts	Caudate
rmsk-_L1P2	0.132076	6.97261	2.77861	0.0058649	0.0125372	-3.89928	A_vs_E	featureCounts	Caudate
rmsk+_HERVE_a-int	0.175349	3.55109	2.78242	0.00579856	0.0124112	-3.75752	A_vs_E	featureCounts	Caudate
rmsk+_(CT)n	-0.393409	-1.3287	-2.78197	0.00580626	0.0124246	-2.93611	A_vs_E	featureCounts	Caudate
rmsk+_(TC)n	-0.348374	-1.20724	-2.78063	0.00582967	0.0124694	-2.96456	A_vs_E	featureCounts	Caudate
rmsk-_MER68	0.0981455	5.89361	2.78052	0.00583159	0.0124724	-3.91613	A_vs_E	featureCounts	Caudate
rmsk-_MLT1D	0.104429	8.04906	2.81915	0.00519268	0.0112315	-3.74932	A_vs_E	featureCounts	Caudate
rmsk+_L1P4b	0.351062	1.5513	2.81562	0.00524819	0.0113447	-3.30624	A_vs_E	featureCounts	Caudate
rmsk-_MER63D	0.184546	1.98961	2.81452	0.00526575	0.0113777	-3.42436	A_vs_E	featureCounts	Caudate
rmsk-_L1MEh	0.157448	4.52282	2.81435	0.0052684	0.0113824	-3.79348	A_vs_E	featureCounts	Caudate
rmsk-_Tigger3c	0.132478	4.38256	2.82509	0.00510023	0.0110546	-3.75902	A_vs_E	featureCounts	Caudate
rmsk-_MLT1F1	0.0905534	5.80233	2.82505	0.00510084	0.011055	-3.79655	A_vs_E	featureCounts	Caudate
rmsk+_HERV16-int	0.137084	3.26611	2.82446	0.00510994	0.0110689	-3.62999	A_vs_E	featureCounts	Caudate
rmsk+_LTR40b	0.13422	2.99949	2.82483	0.0051042	0.0110588	-3.58636	A_vs_E	featureCounts	Caudate
rmsk-_MER74B	0.11876	4.15217	2.81336	0.00528413	0.0114134	-3.77374	A_vs_E	featureCounts	Caudate
rmsk-_LTR19A	-0.17729	2.993	-2.80119	0.00548129	0.0117983	-3.67063	A_vs_E	featureCounts	Caudate
rmsk+_L1ME3D	0.154393	5.84139	2.80607	0.00540146	0.0116446	-3.84855	A_vs_E	featureCounts	Caudate
rmsk-_Tigger20a	0.14176	3.04013	2.88184	0.00429001	0.00946688	-3.43359	A_vs_E	featureCounts	Caudate
rmsk-_MER54A	0.111507	4.46398	2.95254	0.00344532	0.00777402	-3.40747	A_vs_E	featureCounts	Caudate
rmsk+_(TTCTCG)n	0.550689	-0.890889	2.95242	0.00344668	0.00777639	-2.39719	A_vs_E	featureCounts	Caudate
rmsk-_HSMAR1	0.133938	5.01574	2.9593	0.00337313	0.00762913	-3.4144	A_vs_E	featureCounts	Caudate
rmsk+_MER4A1_	0.145903	2.28953	2.94866	0.00348742	0.00786258	-3.11194	A_vs_E	featureCounts	Caudate
rmsk+_MLT1J	0.103664	5.78566	2.94364	0.00354261	0.00797472	-3.46608	A_vs_E	featureCounts	Caudate
rmsk+_LTR33C	0.175773	1.53717	2.93515	0.00363771	0.00816827	-2.99272	A_vs_E	featureCounts	Caudate
rmsk+_MER87	0.274198	0.282258	2.97957	0.00316487	0.00721257	-2.64708	A_vs_E	featureCounts	Caudate
rmsk+_Eulor5A	-0.373935	-0.817441	-2.98197	0.00314096	0.00716595	-2.45317	A_vs_E	featureCounts	Caudate
rmsk+_L1P4d	-0.223004	2.0835	-2.96845	0.00327766	0.00743892	-3.08731	A_vs_E	featureCounts	Caudate
rmsk-_L1P3	0.124978	6.84363	2.96855	0.00327657	0.00743713	-3.37341	A_vs_E	featureCounts	Caudate
rmsk+_LTR39	0.165132	3.13968	2.97455	0.00321536	0.00731355	-3.18553	A_vs_E	featureCounts	Caudate
rmsk-_THE1C-int	0.118994	6.56789	2.97428	0.00321811	0.00731845	-3.36232	A_vs_E	featureCounts	Caudate
rmsk+_(CATCAT)n	0.629966	-1.90188	2.97078	0.00325372	0.00738795	-2.23067	A_vs_E	featureCounts	Caudate
rmsk+_HERVIP10B3-int	0.233131	2.99767	2.8977	0.00408556	0.00906986	-3.36447	A_vs_E	featureCounts	Caudate
rmsk+_LTR87	0.109784	4.00301	2.89689	0.00409579	0.00909156	-3.52755	A_vs_E	featureCounts	Caudate
rmsk+_L1MCc	0.133272	5.13282	2.89632	0.004103	0.00910593	-3.59397	A_vs_E	featureCounts	Caudate
rmsk-_HERV9N-int	0.177007	5.45308	2.89565	0.00411149	0.00912125	-3.60195	A_vs_E	featureCounts	Caudate
rmsk+_HERVK14-int	0.425603	2.73977	2.89899	0.00406932	0.00903845	-3.30668	A_vs_E	featureCounts	Caudate
rmsk+_THE1D-int	0.105984	6.86417	2.90368	0.00401083	0.00892048	-3.55461	A_vs_E	featureCounts	Caudate
rmsk+_LTR22A	0.327954	-0.356656	2.90159	0.00403678	0.00897179	-2.70997	A_vs_E	featureCounts	Caudate
rmsk+_HERVKC4-int	0.831926	-2.52551	2.88606	0.00423475	0.0093574	-2.32997	A_vs_E	featureCounts	Caudate
rmsk-_MER41A	0.107248	5.51278	2.88551	0.00424195	0.00937186	-3.63104	A_vs_E	featureCounts	Caudate
rmsk+_(CCT)n	-0.448874	-2.13768	-2.8855	0.00424205	0.00937186	-2.54534	A_vs_E	featureCounts	Caudate
rmsk-_FordPrefect_a	-0.246421	0.222315	-2.9272	0.00372883	0.00835082	-2.84556	A_vs_E	featureCounts	Caudate
rmsk+_HERVFH21-int	0.378615	-0.687412	2.9252	0.0037521	0.00839916	-2.62456	A_vs_E	featureCounts	Caudate
rmsk+_MER4E1	0.159611	3.39242	2.92414	0.00376442	0.00842597	-3.36764	A_vs_E	featureCounts	Caudate
rmsk+_LTR86A2	0.204367	1.21671	2.92349	0.00377206	0.00843982	-2.97037	A_vs_E	featureCounts	Caudate
rmsk-_L1PA2	0.158095	8.63177	2.93035	0.00369252	0.00827919	-3.41936	A_vs_E	featureCounts	Caudate
rmsk+_L1MEc	0.127155	8.40573	2.92948	0.00370245	0.00829847	-3.42823	A_vs_E	featureCounts	Caudate
rmsk-_LTR1F2	0.170075	2.55631	2.90771	0.00396119	0.00882114	-3.28849	A_vs_E	featureCounts	Caudate
rmsk+_L1M2a1	0.149725	2.26401	2.91212	0.0039075	0.00871568	-3.2122	A_vs_E	featureCounts	Caudate
rmsk-_LTR55	0.17675	2.64113	2.91886	0.00382674	0.0085493	-3.26712	A_vs_E	featureCounts	Caudate
rmsk-_MSTA1	-0.150263	2.90621	-2.91669	0.00385259	0.00860472	-3.33846	A_vs_E	featureCounts	Caudate
rmsk+_L1MEh	0.107283	4.15643	2.63662	0.00888703	0.018159	-4.24294	A_vs_E	featureCounts	Caudate
rmsk+_LTR12C	0.0878839	6.7033	2.63184	0.00900965	0.0183929	-4.29058	A_vs_E	featureCounts	Caudate
rmsk-_BSR/Beta	0.120061	6.02919	2.64468	0.00868376	0.0177773	-4.27911	A_vs_E	featureCounts	Caudate
rmsk+_MSTD	0.119992	5.65904	2.64241	0.00874058	0.0178803	-4.2865	A_vs_E	featureCounts	Caudate
rmsk-_HAL1	0.114615	8.78675	2.61727	0.00939263	0.0191042	-4.25692	A_vs_E	featureCounts	Caudate
rmsk+_MamRep4096	0.212705	1.69969	2.6632	0.00823227	0.0169535	-3.77193	A_vs_E	featureCounts	Caudate
rmsk-_MER1A	0.111952	5.94168	2.6629	0.00823948	0.0169655	-4.22955	A_vs_E	featureCounts	Caudate
rmsk-_LTR82B	0.116899	4.0168	2.66178	0.00826622	0.0170121	-4.1622	A_vs_E	featureCounts	Caudate
rmsk-_L1M3de	0.163566	3.52245	2.67033	0.00806428	0.0166379	-4.07299	A_vs_E	featureCounts	Caudate
rmsk+_MLT1A-int	0.175056	3.05782	2.66783	0.00812286	0.0167545	-4.01835	A_vs_E	featureCounts	Caudate
rmsk-_MER72	0.106049	4.50876	2.66434	0.0082052	0.0169033	-4.19976	A_vs_E	featureCounts	Caudate
rmsk+_MER70A	0.181366	1.44399	2.66504	0.00818863	0.016872	-3.70815	A_vs_E	featureCounts	Caudate
rmsk-_Kanga1d	0.200707	1.71048	2.65186	0.00850606	0.0174422	-3.78243	A_vs_E	featureCounts	Caudate
rmsk-_MSTB2-int	0.222932	1.76602	2.65081	0.00853187	0.0174894	-3.82095	A_vs_E	featureCounts	Caudate
rmsk-_MER4B-int	0.133995	4.06914	2.64976	0.00855778	0.0175381	-4.19277	A_vs_E	featureCounts	Caudate
rmsk-_ERV24_Prim-int	-0.138971	2.55899	-2.64882	0.00858094	0.0175812	-3.99439	A_vs_E	featureCounts	Caudate
rmsk-_MER4A	0.135195	4.08059	2.65315	0.00847452	0.0173861	-4.19094	A_vs_E	featureCounts	Caudate
rmsk+_Ricksha_c	0.124611	3.61759	2.65337	0.00846922	0.0173767	-4.1328	A_vs_E	featureCounts	Caudate
rmsk+_HERV9-int	-0.167168	3.98687	-2.65764	0.0083656	0.0171868	-4.17341	A_vs_E	featureCounts	Caudate
rmsk+_LTR47B	-0.48675	-2.07914	-2.65757	0.00836742	0.0171891	-3.10929	A_vs_E	featureCounts	Caudate
rmsk-_LTR49-int	0.142936	6.01311	2.65674	0.00838728	0.0172242	-4.24442	A_vs_E	featureCounts	Caudate
rmsk-_MamRep1879	0.239413	0.162559	2.65637	0.00839634	0.01724	-3.50574	A_vs_E	featureCounts	Caudate
rmsk+_MER57C1	-0.374976	-1.71526	-2.65446	0.00844272	0.017328	-3.17068	A_vs_E	featureCounts	Caudate
rmsk+_MER61C	0.238431	0.28974	2.57671	0.0105373	0.0211777	-3.70896	A_vs_E	featureCounts	Caudate
rmsk+_LTR2B	-0.26942	2.90107	-2.57903	0.0104684	0.0210562	-4.20858	A_vs_E	featureCounts	Caudate
rmsk-_MER73	-0.129546	1.94962	-2.58078	0.0104169	0.020956	-4.06661	A_vs_E	featureCounts	Caudate
rmsk+_LTR91	-0.462226	-2.06773	-2.58685	0.01024	0.0206319	-3.27667	A_vs_E	featureCounts	Caudate
rmsk-_MER50-int	0.107076	4.95054	2.58685	0.01024	0.0206319	-4.41738	A_vs_E	featureCounts	Caudate
rmsk-_MER57B1	0.141215	2.87944	2.56342	0.0109385	0.021906	-4.26455	A_vs_E	featureCounts	Caudate
rmsk-_L1MB8	0.133941	8.81614	2.56534	0.0108797	0.0217953	-4.38845	A_vs_E	featureCounts	Caudate
rmsk+_LTR9B	0.143668	1.76091	2.5615	0.0109976	0.0220102	-4.05104	A_vs_E	featureCounts	Caudate
rmsk+_(AGCCAAGCC)n	-0.744565	-4.49444	-2.55994	0.0110458	0.0220926	-3.06785	A_vs_E	featureCounts	Caudate
rmsk+_L1ME3B	0.122339	7.14909	2.58713	0.0102318	0.0206186	-4.39333	A_vs_E	featureCounts	Caudate
rmsk-_LTR62	0.119848	2.68776	2.58725	0.0102284	0.0206135	-4.16019	A_vs_E	featureCounts	Caudate
rmsk+_MLT1B	0.099005	6.8845	2.60442	0.00974254	0.0197367	-4.3555	A_vs_E	featureCounts	Caudate
rmsk-_LTR26E	0.207286	0.933371	2.59973	0.0098732	0.0199835	-3.78512	A_vs_E	featureCounts	Caudate
rmsk-_SAR	1.24731	-4.09495	2.60357	0.0097662	0.0197798	-2.85579	A_vs_E	featureCounts	Caudate
rmsk-_LTR22B1	0.162322	1.62812	2.61195	0.00953611	0.0193675	-3.9027	A_vs_E	featureCounts	Caudate
rmsk-_LTR90A	-0.264577	-0.287077	-2.60797	0.00964487	0.0195548	-3.57412	A_vs_E	featureCounts	Caudate
rmsk+_MLT1H-int	0.148328	1.76017	2.6089	0.0096192	0.0195123	-3.93334	A_vs_E	featureCounts	Caudate
rmsk+_LTR42	0.171104	2.3314	2.60846	0.00963122	0.0195319	-4.00714	A_vs_E	featureCounts	Caudate
rmsk-_MER101-int	0.164065	6.0088	2.60843	0.00963229	0.0195325	-4.37094	A_vs_E	featureCounts	Caudate
rmsk+_HERVL40-int	0.10762	3.96146	2.58985	0.0101533	0.0204805	-4.33928	A_vs_E	featureCounts	Caudate
rmsk-_(AAAG)n	-0.550733	-2.56248	-2.58973	0.0101569	0.0204859	-3.2325	A_vs_E	featureCounts	Caudate
rmsk+_Charlie2b	0.16346	4.7456	2.59653	0.00996305	0.020149	-4.38109	A_vs_E	featureCounts	Caudate
rmsk+_MER67D	0.184454	1.33299	2.67182	0.00802953	0.0165744	-3.68067	A_vs_E	featureCounts	Caudate
rmsk-_LTR53-int	-0.12705	2.70589	-2.7377	0.00662239	0.013975	-3.78831	A_vs_E	featureCounts	Caudate
rmsk-_MER34C	0.236561	0.281731	2.73695	0.00663707	0.0140012	-3.30453	A_vs_E	featureCounts	Caudate
rmsk-_Charlie1b	0.152854	4.55245	2.73667	0.00664246	0.0140102	-4.00732	A_vs_E	featureCounts	Caudate
rmsk-_LTR71A	0.168611	1.66728	2.73602	0.00665521	0.0140335	-3.58854	A_vs_E	featureCounts	Caudate
rmsk+_L1MB1	0.140764	6.7197	2.7351	0.00667329	0.0140681	-4.01993	A_vs_E	featureCounts	Caudate
rmsk-_LTR38C	-0.225548	1.11527	-2.7361	0.00665375	0.0140316	-3.49792	A_vs_E	featureCounts	Caudate
rmsk+_X6A_LINE	0.238343	0.718915	2.7454	0.00647331	0.0136892	-3.3785	A_vs_E	featureCounts	Caudate
rmsk-_Helitron1Nb_Mam	0.18958	1.93833	2.74538	0.00647375	0.0136892	-3.59893	A_vs_E	featureCounts	Caudate
rmsk-_MLT2B1	0.101421	5.85187	2.72598	0.00685507	0.0144097	-4.06317	A_vs_E	featureCounts	Caudate
rmsk-_MER49	0.128264	4.70361	2.72127	0.00695074	0.0145948	-4.06054	A_vs_E	featureCounts	Caudate
rmsk+_LTR10E	0.188714	1.4803	2.71995	0.0069778	0.014643	-3.56598	A_vs_E	featureCounts	Caudate
rmsk-_LOR1-int	0.168342	5.11948	2.73193	0.00673606	0.0141872	-4.0449	A_vs_E	featureCounts	Caudate
rmsk+_MLT2E	0.235765	-0.0624739	2.73108	0.00675291	0.014219	-3.24639	A_vs_E	featureCounts	Caudate
rmsk+_ORSL-2a	0.240101	0.418	2.73089	0.00675669	0.014221	-3.33453	A_vs_E	featureCounts	Caudate
rmsk+_CR1-3_Croc	0.151373	2.18851	2.7276	0.00682242	0.0143496	-3.70795	A_vs_E	featureCounts	Caudate
rmsk+_UCON27	-0.442917	-1.95778	-2.72746	0.00682535	0.0143545	-2.9756	A_vs_E	featureCounts	Caudate
rmsk-_MER67D	-0.132518	3.44538	-2.76285	0.00614686	0.013078	-3.84867	A_vs_E	featureCounts	Caudate
rmsk-_LTR5_Hs	0.10036	5.15727	2.76185	0.00616519	0.0131114	-3.96827	A_vs_E	featureCounts	Caudate
rmsk-_MER87B	0.186689	1.60742	2.76551	0.00609834	0.0129915	-3.48784	A_vs_E	featureCounts	Caudate
rmsk-_LTR10D	0.190915	1.25223	2.75842	0.00622835	0.0132311	-3.43373	A_vs_E	featureCounts	Caudate
rmsk-_MSTA-int	0.0993518	6.88907	2.75832	0.00623024	0.0132339	-3.95416	A_vs_E	featureCounts	Caudate
rmsk+_(TCTT)n	-0.303927	-0.972673	-2.74987	0.00638834	0.0135293	-3.12128	A_vs_E	featureCounts	Caudate
rmsk-_(CACA)n	-0.294966	0.00398918	-2.75271	0.00633474	0.0134284	-3.25336	A_vs_E	featureCounts	Caudate
rmsk-_HERV1_LTRe	0.521834	-1.68727	2.75778	0.00624014	0.0132527	-2.81837	A_vs_E	featureCounts	Caudate
rmsk-_Tigger3b	0.135772	7.49699	2.7568	0.0062584	0.013289	-3.94146	A_vs_E	featureCounts	Caudate
rmsk+_CR1-L3A_Croc	-0.39671	-1.558	-2.75546	0.00628334	0.0133353	-2.95113	A_vs_E	featureCounts	Caudate
rmsk-_Tigger4	0.134579	5.03281	2.71928	0.00699148	0.0146692	-4.07573	A_vs_E	featureCounts	Caudate
rmsk+_SST1	0.239699	6.52766	2.69441	0.00751925	0.0156432	-4.13228	A_vs_E	featureCounts	Caudate
rmsk-_MLT2B2	0.100792	4.69003	2.6922	0.00756791	0.0157365	-4.1334	A_vs_E	featureCounts	Caudate
rmsk+_MER21A	0.0886358	4.79112	2.69123	0.00758927	0.0157743	-4.1443	A_vs_E	featureCounts	Caudate
rmsk-_LTR65	0.137773	2.53091	2.67565	0.0079408	0.0164185	-3.90238	A_vs_E	featureCounts	Caudate
rmsk-_L1PBa	0.128202	6.99329	2.67553	0.00794361	0.0164216	-4.17173	A_vs_E	featureCounts	Caudate
rmsk-_LTR16D	0.13145	2.54998	2.67292	0.00800401	0.0165304	-3.92898	A_vs_E	featureCounts	Caudate
rmsk-_MLT1F-int	0.120154	2.95115	2.67242	0.00801572	0.01655	-3.98195	A_vs_E	featureCounts	Caudate
rmsk-_LTR8	0.108816	5.97141	2.68294	0.00777461	0.0161096	-4.17638	A_vs_E	featureCounts	Caudate
rmsk-_MER6A	0.110567	4.67771	2.6808	0.00782316	0.0161982	-4.16238	A_vs_E	featureCounts	Caudate
rmsk-_LTR1E	-0.122826	3.11602	-2.67824	0.00788149	0.0163122	-4.02306	A_vs_E	featureCounts	Caudate
rmsk+_MER11D	0.17706	2.12281	2.67777	0.00789231	0.0163291	-3.79812	A_vs_E	featureCounts	Caudate
rmsk-_MLT1D-int	0.13101	3.74481	2.69458	0.0075155	0.015638	-4.04722	A_vs_E	featureCounts	Caudate
rmsk+_LTR12E	0.207157	1.4847	2.69476	0.00751153	0.0156324	-3.65324	A_vs_E	featureCounts	Caudate
rmsk+_L1MC5a	0.115726	7.39066	2.71114	0.0071604	0.0149844	-4.06468	A_vs_E	featureCounts	Caudate
rmsk-_(CACATA)n	0.586554	-2.43905	2.71074	0.0071687	0.0150005	-2.79735	A_vs_E	featureCounts	Caudate
rmsk-_LTR66	0.209139	1.61012	2.71907	0.00699578	0.0146745	-3.61132	A_vs_E	featureCounts	Caudate
rmsk+_HERVK-int	0.177745	5.58316	2.71693	0.00703981	0.0147581	-4.09154	A_vs_E	featureCounts	Caudate
rmsk+_HERVH-int	0.156104	5.10177	2.71487	0.00708262	0.0148441	-4.08656	A_vs_E	featureCounts	Caudate
rmsk-_L1M8	0.16657	4.53678	2.71298	0.00712196	0.0149153	-4.0666	A_vs_E	featureCounts	Caudate
rmsk-_Tigger12A	0.244526	0.846932	2.70587	0.00727182	0.0151945	-3.49905	A_vs_E	featureCounts	Caudate
rmsk+_Charlie11	0.229097	0.56593	2.70515	0.007287	0.0152224	-3.43394	A_vs_E	featureCounts	Caudate
rmsk-_HERV9NC-int	0.105984	5.4246	2.70274	0.00733853	0.0153211	-4.12792	A_vs_E	featureCounts	Caudate
rmsk+_MER31A	0.180607	2.94529	3.30026	0.00110374	0.00278607	-2.16929	A_vs_E	featureCounts	Caudate
rmsk+_MLT2A1	0.123431	4.27717	3.29946	0.00110674	0.0027924	-2.34761	A_vs_E	featureCounts	Caudate
rmsk-_HERVH48-int	0.196303	4.90534	3.31406	0.00105282	0.00266701	-2.3394	A_vs_E	featureCounts	Caudate
rmsk-_LTR47B4	0.259768	1.21419	3.28091	0.001179	0.00295921	-1.90837	A_vs_E	featureCounts	Caudate
rmsk+_LTR6B	-0.227786	1.48384	-3.29375	0.00112852	0.00284256	-1.95432	A_vs_E	featureCounts	Caudate
rmsk+_MLT2C2	0.179092	2.49321	3.28876	0.0011479	0.00288817	-2.12014	A_vs_E	featureCounts	Caudate
rmsk-_LTR47B2	0.234714	1.84984	3.31448	0.0010513	0.00266371	-1.93916	A_vs_E	featureCounts	Caudate
rmsk+_MLT2B4	0.139791	4.72173	3.3386	0.000967671	0.00246716	-2.25177	A_vs_E	featureCounts	Caudate
rmsk+_LTR55	0.258726	1.74685	3.34668	0.000941053	0.00240472	-1.81742	A_vs_E	featureCounts	Caudate
rmsk+_MSTB	0.121627	6.05059	3.34587	0.000943673	0.00241117	-2.24177	A_vs_E	featureCounts	Caudate
rmsk-_MLT1E1A-int	0.617251	-1.51495	3.34725	0.000939188	0.00240069	-1.14549	A_vs_E	featureCounts	Caudate
rmsk+_MER66C	-0.19464	1.72604	-3.32053	0.0010297	0.00261433	-1.90691	A_vs_E	featureCounts	Caudate
rmsk-_PABL_A-int	0.205219	3.89111	3.3188	0.00103586	0.00262834	-2.23834	A_vs_E	featureCounts	Caudate
rmsk+_MER74A	0.165974	4.01505	3.31712	0.00104183	0.00264214	-2.2713	A_vs_E	featureCounts	Caudate
rmsk+_MER57A-int	0.161561	4.68467	3.32487	0.00101449	0.0025778	-2.29048	A_vs_E	featureCounts	Caudate
rmsk+_(AC)n	-0.344331	2.60145	-3.23899	0.00135864	0.00336494	-2.3681	A_vs_E	featureCounts	Caudate
rmsk+_MLT1G1-int	0.244438	2.57491	3.24303	0.00134027	0.00332241	-2.26956	A_vs_E	featureCounts	Caudate
rmsk+_MER67A	0.294178	0.190746	3.24423	0.00133485	0.00330929	-1.83022	A_vs_E	featureCounts	Caudate
rmsk+_(TGTG)n	-0.418484	-0.91482	-3.22528	0.0014227	0.00350891	-1.74972	A_vs_E	featureCounts	Caudate
rmsk-_LTR14C	0.209424	1.14853	3.22087	0.00144388	0.00355744	-2.0896	A_vs_E	featureCounts	Caudate
rmsk+_MER4B	0.141946	4.30171	3.22579	0.00142024	0.00350353	-2.58055	A_vs_E	featureCounts	Caudate
rmsk+_MER41C	0.204978	2.28306	3.22928	0.0014037	0.00346686	-2.26592	A_vs_E	featureCounts	Caudate
rmsk-_LTR47B3	0.268414	0.530825	3.22865	0.00140667	0.00347349	-1.94845	A_vs_E	featureCounts	Caudate
rmsk-_L1P4b	0.252758	1.74227	3.27972	0.00118375	0.00296966	-2.01887	A_vs_E	featureCounts	Caudate
rmsk+_MamRep605	0.185115	4.21831	3.27948	0.00118472	0.00297178	-2.39965	A_vs_E	featureCounts	Caudate
rmsk+_LTR8B	0.131087	4.08475	3.27495	0.0012031	0.00301182	-2.40775	A_vs_E	featureCounts	Caudate
rmsk-_HERV17-int	0.127519	6.29659	3.27654	0.0011966	0.00299766	-2.45956	A_vs_E	featureCounts	Caudate
rmsk-_Tigger1a_Mars	0.728616	-2.56288	3.26705	0.00123576	0.00308612	-1.24138	A_vs_E	featureCounts	Caudate
rmsk-_MLT1G	0.112248	5.43181	3.25977	0.0012666	0.00315331	-2.51946	A_vs_E	featureCounts	Caudate
rmsk-_LTR1C1	0.37114	-0.680477	3.26074	0.00126246	0.00314458	-1.60458	A_vs_E	featureCounts	Caudate
rmsk-_HERVK3-int	0.12554	5.01296	3.26397	0.00124872	0.0031141	-2.50122	A_vs_E	featureCounts	Caudate
rmsk+_LTR7C	0.324604	0.501603	3.43191	0.000699018	0.00183917	-1.28423	A_vs_E	featureCounts	Caudate
rmsk+_LTR108e_Mam	0.712999	-2.77146	3.43049	0.00070251	0.00184757	-0.718596	A_vs_E	featureCounts	Caudate
rmsk-_LTR3B	0.424239	-0.754587	3.42873	0.000706874	0.00185787	-1.03798	A_vs_E	featureCounts	Caudate
rmsk-_HERVFH21-int	0.349399	1.91166	3.44015	0.000678998	0.00179123	-1.52237	A_vs_E	featureCounts	Caudate
rmsk+_MER72	0.205563	2.72273	3.43711	0.000686314	0.001809	-1.69876	A_vs_E	featureCounts	Caudate
rmsk+_LTR47B2	0.309158	0.590692	3.42551	0.000714946	0.0018771	-1.29048	A_vs_E	featureCounts	Caudate
rmsk+_Charlie15b	0.205301	3.21999	3.41489	0.00074213	0.00194068	-1.83723	A_vs_E	featureCounts	Caudate
rmsk-_LTR43-int	0.500757	0.365016	3.41953	0.000730117	0.00191249	-1.2723	A_vs_E	featureCounts	Caudate
rmsk-_LTR28	-0.19418	2.20959	-3.41945	0.000730335	0.00191286	-1.69365	A_vs_E	featureCounts	Caudate
rmsk+_L1M3d	0.3171	3.57991	3.47321	0.000603929	0.00160598	-1.70548	A_vs_E	featureCounts	Caudate
rmsk-_LTR17	0.113458	4.59401	3.48163	0.000586103	0.00156208	-1.77978	A_vs_E	featureCounts	Caudate
rmsk+_LTR2	0.161121	4.02339	3.44777	0.000660955	0.00174716	-1.83534	A_vs_E	featureCounts	Caudate
rmsk+_MER101-int	0.255164	3.38009	3.45157	0.000652136	0.00172549	-1.73066	A_vs_E	featureCounts	Caudate
rmsk-_L1MEg2	0.240279	3.12575	3.45596	0.000642064	0.00170211	-1.68438	A_vs_E	featureCounts	Caudate
rmsk-_HERVE_a-int	0.173594	4.49435	3.45409	0.000646329	0.00171232	-1.85541	A_vs_E	featureCounts	Caudate
rmsk+_MER11C	0.143025	5.24592	3.45368	0.000647282	0.00171466	-1.897	A_vs_E	featureCounts	Caudate
rmsk+_HERVK11D-int	0.548737	0.140857	3.45181	0.000651571	0.00172455	-1.12017	A_vs_E	featureCounts	Caudate
rmsk-_HERV16-int	0.191761	4.53891	3.37435	0.00085501	0.00220296	-2.12437	A_vs_E	featureCounts	Caudate
rmsk+_MER75	0.224119	2.55075	3.37302	0.000858957	0.00221199	-1.85455	A_vs_E	featureCounts	Caudate
rmsk+_LTR80B	0.344964	1.93551	3.38071	0.000836309	0.00216083	-1.70733	A_vs_E	featureCounts	Caudate
rmsk+_L1ME3	0.172372	6.94926	3.38036	0.000837315	0.0021632	-2.10893	A_vs_E	featureCounts	Caudate
rmsk+_MLT2A2	0.129521	4.83852	3.37793	0.000844435	0.00217865	-2.13154	A_vs_E	featureCounts	Caudate
rmsk-_HUERS-P3b-int	0.182644	6.36844	3.35775	0.000905714	0.00232231	-2.19853	A_vs_E	featureCounts	Caudate
rmsk+_MST-int	0.342906	1.71487	3.35756	0.000906294	0.00232354	-1.75372	A_vs_E	featureCounts	Caudate
rmsk-_MER110-int	0.264221	4.81894	3.35469	0.000915341	0.0023448	-2.19861	A_vs_E	featureCounts	Caudate
rmsk+_MER70C	0.211922	1.34285	3.36479	0.00088387	0.00227128	-1.6567	A_vs_E	featureCounts	Caudate
rmsk+_MamGyp-int	0.241315	2.82144	3.39869	0.00078546	0.00204218	-1.80568	A_vs_E	featureCounts	Caudate
rmsk-_MER66C	0.270702	2.75576	3.40981	0.000755452	0.00197262	-1.77264	A_vs_E	featureCounts	Caudate
rmsk+_MER6	0.145584	3.99217	3.40467	0.00076918	0.00200446	-1.97967	A_vs_E	featureCounts	Caudate
rmsk-_MLT1G3-int	0.210335	2.07162	3.39719	0.000789567	0.00205135	-1.69193	A_vs_E	featureCounts	Caudate
rmsk-_LTR1D1	0.137905	3.43459	3.38648	0.000819658	0.00212222	-1.97501	A_vs_E	featureCounts	Caudate
rmsk+_LTR8A	0.164279	3.87058	3.39579	0.000793453	0.0020608	-1.9989	A_vs_E	featureCounts	Caudate
rmsk+_MLT2B3	0.118706	4.76286	3.39538	0.000794591	0.00206333	-2.07153	A_vs_E	featureCounts	Caudate
rmsk+_MER51A	0.128157	3.86067	3.06656	0.00239823	0.00561309	-3.01389	A_vs_E	featureCounts	Caudate
rmsk+_GSAT	0.799761	-3.08649	3.06567	0.00240511	0.00562763	-1.76489	A_vs_E	featureCounts	Caudate
rmsk-_MER44B	0.133582	5.18711	3.06451	0.00241408	0.00564541	-3.11148	A_vs_E	featureCounts	Caudate
rmsk+_MLT1H1	0.115813	4.69139	3.07438	0.00233841	0.00548861	-3.0677	A_vs_E	featureCounts	Caudate
rmsk+_LTR40A1	0.265232	0.663563	3.07411	0.00234046	0.00549186	-2.42882	A_vs_E	featureCounts	Caudate
rmsk+_AluYi6_4d	-0.478624	-1.82962	-3.04921	0.0025359	0.00590529	-2.09767	A_vs_E	featureCounts	Caudate
rmsk-_L1MC3	0.149817	8.41706	3.07594	0.00232664	0.00546408	-3.00529	A_vs_E	featureCounts	Caudate
rmsk+_LTR46	0.270659	0.785307	3.09313	0.00220066	0.00520014	-2.39474	A_vs_E	featureCounts	Caudate
rmsk+_LTR81B	-0.185387	2.61814	-3.09114	0.00221491	0.00523231	-2.77023	A_vs_E	featureCounts	Caudate
rmsk-_G-rich	0.393514	2.09267	3.08865	0.00223289	0.00526978	-2.68966	A_vs_E	featureCounts	Caudate
rmsk-_L1PREC2	0.160396	8.14557	3.09834	0.0021637	0.00512156	-2.94914	A_vs_E	featureCounts	Caudate
rmsk+_(AGAA)n	-0.564389	-2.00709	-3.07807	0.00231073	0.00543388	-1.97794	A_vs_E	featureCounts	Caudate
rmsk+_LTR64	0.226674	0.822441	3.08649	0.00224853	0.00530216	-2.42879	A_vs_E	featureCounts	Caudate
rmsk-_Charlie7	0.162114	5.37455	3.00557	0.00291496	0.00670324	-3.28729	A_vs_E	featureCounts	Caudate
rmsk-_MER92A	-0.255847	0.106003	-3.01224	0.00285385	0.00657683	-2.55939	A_vs_E	featureCounts	Caudate
rmsk+_MLT1M	0.156049	2.61695	3.01223	0.0028539	0.00657683	-2.99633	A_vs_E	featureCounts	Caudate
rmsk+_(ACAC)n	-0.672214	-2.5028	-3.0072	0.00289992	0.00667237	-2.18175	A_vs_E	featureCounts	Caudate
rmsk+_Kanga11a	-0.191687	2.55391	-3.00178	0.00295024	0.0067731	-3.01795	A_vs_E	featureCounts	Caudate
rmsk-_LTR45B	0.143575	2.95053	2.99215	0.00304164	0.00696558	-3.11195	A_vs_E	featureCounts	Caudate
rmsk+_(TTTC)n	-0.29441	0.321624	-3.00092	0.00295826	0.00678964	-2.66953	A_vs_E	featureCounts	Caudate
rmsk-_HERVL66-int	0.226676	2.93781	2.99727	0.00299271	0.00686272	-3.07609	A_vs_E	featureCounts	Caudate
rmsk-_MamGypLTR1c	0.16716	1.56955	3.01336	0.00284367	0.00655811	-2.80367	A_vs_E	featureCounts	Caudate
rmsk+_MER101	-0.234486	0.557044	-3.03547	0.00265005	0.00615039	-2.57616	A_vs_E	featureCounts	Caudate
rmsk-_ERVL-E-int	0.106147	6.79434	3.03491	0.00265475	0.00616015	-3.18074	A_vs_E	featureCounts	Caudate
rmsk+_LTR9D	0.144617	2.67548	3.03475	0.00265612	0.00616275	-2.93121	A_vs_E	featureCounts	Caudate
rmsk-_Tigger18a	0.15569	4.07499	3.04603	0.00256188	0.0059591	-3.10043	A_vs_E	featureCounts	Caudate
rmsk-_Tigger9a	0.154429	2.90687	3.04292	0.00258759	0.00601442	-2.94715	A_vs_E	featureCounts	Caudate
rmsk+_Charlie7	0.169974	5.22776	3.04229	0.00259279	0.00602535	-3.17768	A_vs_E	featureCounts	Caudate
rmsk+_HERVI-int	0.277303	2.51153	3.01915	0.0027918	0.00644806	-2.92676	A_vs_E	featureCounts	Caudate
rmsk-_LTR28B	0.124225	3.54873	3.01809	0.00280124	0.00646746	-3.12756	A_vs_E	featureCounts	Caudate
rmsk-_MER39B	0.13663	4.50827	3.01753	0.00280621	0.00647834	-3.22181	A_vs_E	featureCounts	Caudate
rmsk-_DNA1_Mam	0.489673	-0.910448	3.02733	0.00271991	0.00629606	-2.21613	A_vs_E	featureCounts	Caudate
rmsk-_(TCTT)n	-0.551324	-2.16372	-3.17857	0.0016626	0.00404243	-1.67872	A_vs_E	featureCounts	Caudate
rmsk+_MER83	0.234318	2.31694	3.18627	0.00162061	0.00394845	-2.41402	A_vs_E	featureCounts	Caudate
rmsk+_MLT1N2	0.130629	3.64804	3.18377	0.00163414	0.00397831	-2.64234	A_vs_E	featureCounts	Caudate
rmsk+_LTR89	0.219235	0.967047	3.16254	0.00175315	0.00424062	-2.2257	A_vs_E	featureCounts	Caudate
rmsk-_(CT)n	-0.563604	-2.38569	-3.17097	0.00170498	0.00413533	-1.66467	A_vs_E	featureCounts	Caudate
rmsk+_THE1B-int	0.114734	7.97072	3.16804	0.00172157	0.00417092	-2.74193	A_vs_E	featureCounts	Caudate
rmsk+_MER21-int	0.170185	3.45561	3.20872	0.00150379	0.00368733	-2.53759	A_vs_E	featureCounts	Caudate
rmsk+_LTR53	0.179432	2.47724	3.21523	0.00147141	0.00361827	-2.3446	A_vs_E	featureCounts	Caudate
rmsk-_LTR10G	-0.221057	0.747869	-3.19155	0.0015924	0.00388506	-2.13271	A_vs_E	featureCounts	Caudate
rmsk-_L1PA14	0.177207	7.30769	3.19028	0.00159917	0.00390119	-2.69998	A_vs_E	featureCounts	Caudate
rmsk+_LTR13_	0.249547	0.534627	3.18909	0.0016055	0.00391585	-2.04469	A_vs_E	featureCounts	Caudate
rmsk+_L1PA17	0.131394	6.66161	3.1933	0.00158318	0.00386369	-2.70784	A_vs_E	featureCounts	Caudate
rmsk-_LTR25	0.131512	2.57939	3.2002	0.00154716	0.00378396	-2.4183	A_vs_E	featureCounts	Caudate
rmsk+_MER77	0.12632	3.63372	3.1987	0.00155494	0.00380086	-2.58742	A_vs_E	featureCounts	Caudate
rmsk+_UCON28c	-0.417577	-1.11787	-3.18759	0.00161349	0.00393343	-1.77969	A_vs_E	featureCounts	Caudate
rmsk+_MER110A	0.26067	1.09385	3.11609	0.00204214	0.00486625	-2.38848	A_vs_E	featureCounts	Caudate
rmsk+_LTR12F	0.169799	2.52302	3.11548	0.0020462	0.004875	-2.67419	A_vs_E	featureCounts	Caudate
rmsk-_THE1D-int	0.124558	6.31971	3.11736	0.0020337	0.00484737	-2.94597	A_vs_E	featureCounts	Caudate
rmsk+_MER45R	0.211911	1.66939	3.1263	0.00197508	0.00472004	-2.46097	A_vs_E	featureCounts	Caudate
rmsk+_MLT1E1-int	-0.565591	-1.25842	-3.12621	0.00197564	0.00472092	-1.97866	A_vs_E	featureCounts	Caudate
rmsk+_MER50	0.123575	4.25385	3.12262	0.00199904	0.00477453	-2.8945	A_vs_E	featureCounts	Caudate
rmsk-_LTR16E1	0.131729	3.64481	3.11271	0.00206476	0.00491544	-2.86074	A_vs_E	featureCounts	Caudate
rmsk+_HUERS-P1-int	-0.153258	3.0182	-3.10728	0.00210168	0.00498996	-2.78717	A_vs_E	featureCounts	Caudate
rmsk-_ERV24B_Prim-int	0.177287	2.96482	3.10445	0.00212112	0.00503228	-2.76922	A_vs_E	featureCounts	Caudate
rmsk+_LTR16B	0.173562	2.55867	3.10874	0.00209171	0.00496866	-2.68746	A_vs_E	featureCounts	Caudate
rmsk+_LTR44	-0.243511	0.0924767	-3.11133	0.00207409	0.00493387	-2.25158	A_vs_E	featureCounts	Caudate
rmsk+_LTR17	0.128553	3.30882	3.11125	0.00207467	0.00493431	-2.81342	A_vs_E	featureCounts	Caudate
rmsk-_HERVK11-int	0.211594	4.74819	3.15008	0.00182671	0.00439844	-2.83974	A_vs_E	featureCounts	Caudate
rmsk+_L1MB8	0.130913	8.41861	3.14821	0.00183799	0.00442132	-2.78693	A_vs_E	featureCounts	Caudate
rmsk-_MER50C	-0.4081	-1.05028	-3.15566	0.00179345	0.00432588	-1.91306	A_vs_E	featureCounts	Caudate
rmsk-_LTR32	0.153047	4.03461	3.15506	0.00179701	0.00433363	-2.77582	A_vs_E	featureCounts	Caudate
rmsk-_(ATGG)n	-0.508431	-1.44496	-3.21716	0.00146194	0.00359784	-1.68147	A_vs_E	featureCounts	Caudate
rmsk-_LTR13	0.107499	5.62638	3.13166	0.00194068	0.004649	-2.91703	A_vs_E	featureCounts	Caudate
rmsk-_MER65C	0.164002	3.60409	3.13519	0.00191836	0.00459951	-2.78328	A_vs_E	featureCounts	Caudate
rmsk+_LTR72B	0.919937	-0.0302083	7.98813	4.71372e-14	5.7445e-13	21.3888	A_vs_E	featureCounts	Caudate
rmsk+_HSMAR1	-0.37687	3.73106	-8.09926	2.28576e-14	2.8993e-13	21.5806	A_vs_E	featureCounts	Caudate
rmsk+_Zaphod3	0.660617	2.95679	7.70247	2.94959e-13	3.24468e-12	19.2153	A_vs_E	featureCounts	Caudate
rmsk+_HERV17-int	0.439168	4.73052	7.64636	4.20909e-13	4.51823e-12	18.6617	A_vs_E	featureCounts	Caudate
rmsk-_Ricksha	0.573829	3.1777	7.67287	3.55905e-13	3.8554e-12	18.9948	A_vs_E	featureCounts	Caudate
rmsk+_ERV3-16A3_I-int	0.340798	6.23031	7.82181	1.37751e-13	1.58108e-12	19.7406	A_vs_E	featureCounts	Caudate
rmsk+_LTR1D	0.73403	3.43972	8.48542	1.77096e-15	2.58835e-14	24.2071	A_vs_E	featureCounts	Caudate
rmsk-_MSTB1-int	0.595801	3.38648	8.45962	2.10513e-15	3.04454e-14	24.0278	A_vs_E	featureCounts	Caudate
rmsk+_UCON20	-1.21822	-1.73564	-8.16922	1.44509e-14	1.88689e-13	22.5602	A_vs_E	featureCounts	Caudate
rmsk-_LTR6B	0.532909	2.58709	8.39012	3.34945e-15	4.66764e-14	23.6627	A_vs_E	featureCounts	Caudate
rmsk+_L1P3b	-0.81533	0.111951	-8.3689	3.85791e-15	5.33137e-14	23.7604	A_vs_E	featureCounts	Caudate
rmsk-_LTR39	0.322638	5.00806	7.17229	7.96926e-12	7.25728e-11	15.7527	A_vs_E	featureCounts	Caudate
rmsk+_(CTTCTG)n	2.26656	-2.49402	7.16784	8.18791e-12	7.44276e-11	16.1645	A_vs_E	featureCounts	Caudate
rmsk+_MamGypLTR2c	-0.546118	0.921114	-6.83015	6.18146e-11	5.0074e-10	14.1729	A_vs_E	featureCounts	Caudate
rmsk-_LTR6A	0.633882	2.89366	6.95452	2.95753e-11	2.50716e-10	14.6882	A_vs_E	featureCounts	Caudate
rmsk+_LTR104_Mam	0.509131	1.85819	7.46149	1.34339e-12	1.35599e-11	17.872	A_vs_E	featureCounts	Caudate
rmsk+_X1_LINE	-0.950756	-1.15393	-7.48344	1.17153e-12	1.19247e-11	18.2807	A_vs_E	featureCounts	Caudate
rmsk-_HERVK-int	0.491357	6.18496	7.61262	5.20886e-13	5.52228e-12	18.427	A_vs_E	featureCounts	Caudate
rmsk+_SVA_A	0.727975	4.56773	7.27011	4.38551e-12	4.14089e-11	16.3695	A_vs_E	featureCounts	Caudate
rmsk-_HERVK14C-int	0.858869	0.562531	7.29645	3.73058e-12	3.55621e-11	17.0957	A_vs_E	featureCounts	Caudate
rmsk-_HERVL32-int	1.17352	2.48415	11.5747	3.47934e-25	1.75456e-23	46.4486	A_vs_E	featureCounts	Caudate
rmsk-_L1P3b	1.25532	3.24839	12.133	4.73358e-27	2.94941e-25	50.6546	A_vs_E	featureCounts	Caudate
rmsk+_GSATII	0.839071	3.61458	9.34462	4.80278e-18	9.85165e-17	30.0389	A_vs_E	featureCounts	Caudate
rmsk-_Charlie5	0.740212	6.25099	8.75124	2.93451e-16	4.73425e-15	25.8141	A_vs_E	featureCounts	Caudate
rmsk-_HERVE-int	0.573794	5.88759	9.04437	3.91223e-17	7.09942e-16	27.8064	A_vs_E	featureCounts	Caudate
rmsk-_HERVS71-int	0.796295	5.14492	10.0062	4.23393e-20	1.16309e-18	34.586	A_vs_E	featureCounts	Caudate
rmsk+_MSTA-int	0.833302	8.03087	10.0644	2.77346e-20	7.83533e-19	35.0309	A_vs_E	featureCounts	Caudate
rmsk+_(TTCACAC)n	-1.13954	-2.5455	-5.30215	2.47942e-07	1.18723e-06	6.56389	A_vs_E	featureCounts	Caudate
rmsk+_LTR28C	0.241552	2.5597	5.32156	2.25268e-07	1.08619e-06	5.99518	A_vs_E	featureCounts	Caudate
rmsk+_LTR8	0.19879	4.86441	5.28019	2.76273e-07	1.31302e-06	5.53223	A_vs_E	featureCounts	Caudate
rmsk+_LTR10B1	0.937526	-0.706056	5.29274	2.59713e-07	1.23843e-06	6.48779	A_vs_E	featureCounts	Caudate
rmsk+_PRIMA4-int	0.414136	3.80269	5.36777	1.79096e-07	8.76326e-07	6.05024	A_vs_E	featureCounts	Caudate
rmsk-_Merlin1_HS	0.52597	0.320919	5.36776	1.791e-07	8.76326e-07	6.63153	A_vs_E	featureCounts	Caudate
rmsk+_Charlie3	0.196995	4.67775	5.35925	1.86845e-07	9.11586e-07	5.9215	A_vs_E	featureCounts	Caudate
rmsk-_HSAT5	1.078	-1.58494	5.38209	1.66758e-07	8.19644e-07	6.96446	A_vs_E	featureCounts	Caudate
rmsk+_MER41A	0.190657	4.35889	5.33708	2.08602e-07	1.01093e-06	5.83469	A_vs_E	featureCounts	Caudate
rmsk+_UCON39	1.58097	-2.8019	5.33582	2.09906e-07	1.01626e-06	6.75756	A_vs_E	featureCounts	Caudate
rmsk-_LTR19-int	0.348426	3.93218	5.19797	4.13032e-07	1.90969e-06	5.22796	A_vs_E	featureCounts	Caudate
rmsk+_MER34	0.398937	2.96066	5.21368	3.82613e-07	1.7793e-06	5.43088	A_vs_E	featureCounts	Caudate
rmsk+_MERX	-0.570462	2.00803	-5.17026	4.72479e-07	2.16641e-06	5.31493	A_vs_E	featureCounts	Caudate
rmsk+_MLT1A1-int	0.326916	4.28793	5.16874	4.75957e-07	2.18035e-06	5.04546	A_vs_E	featureCounts	Caudate
rmsk-_LTR13A	0.225361	3.29534	5.18812	4.33283e-07	1.99405e-06	5.24775	A_vs_E	featureCounts	Caudate
rmsk+_MLT1B-int	0.284975	3.61997	5.1859	4.37966e-07	2.01411e-06	5.19134	A_vs_E	featureCounts	Caudate
rmsk-_Charlie25	0.349062	3.29121	5.22044	3.70222e-07	1.72652e-06	5.416	A_vs_E	featureCounts	Caudate
rmsk-_LTR108c_Mam	0.968212	-1.3528	5.21649	3.77419e-07	1.75712e-06	6.16629	A_vs_E	featureCounts	Caudate
rmsk+_MER61D	0.493093	0.844471	5.53774	7.60732e-08	3.94094e-07	7.3726	A_vs_E	featureCounts	Caudate
rmsk+_LTR1A2	0.205758	4.20241	5.53514	7.70865e-08	3.98761e-07	6.81263	A_vs_E	featureCounts	Caudate
rmsk+_MER4-int	0.274062	4.82428	5.61869	5.02538e-08	2.67357e-07	7.19278	A_vs_E	featureCounts	Caudate
rmsk+_LTR57-int	0.367535	2.04375	5.58928	5.84541e-08	3.08344e-07	7.42265	A_vs_E	featureCounts	Caudate
rmsk-_LTR22C0	0.415879	1.24013	5.41556	1.41053e-07	7.0275e-07	6.68056	A_vs_E	featureCounts	Caudate
rmsk-_L1P4a	0.360757	4.55561	5.43601	1.27295e-07	6.38168e-07	6.30988	A_vs_E	featureCounts	Caudate
rmsk+_LTR25	-0.386899	1.66094	-5.39175	1.58905e-07	7.84461e-07	6.44896	A_vs_E	featureCounts	Caudate
rmsk+_LTR1F	0.413051	0.698511	5.3989	1.53324e-07	7.59017e-07	6.70022	A_vs_E	featureCounts	Caudate
rmsk+_LTR27E	0.374175	1.98054	5.39878	1.5342e-07	7.59343e-07	6.48494	A_vs_E	featureCounts	Caudate
rmsk-_LTR2C	0.372738	1.81202	5.47642	1.0384e-07	5.27821e-07	6.882	A_vs_E	featureCounts	Caudate
rmsk+_Ricksha	0.421014	1.81989	5.48552	9.91708e-08	5.04912e-07	6.94511	A_vs_E	featureCounts	Caudate
rmsk+_MER11A	0.228466	4.76312	5.49131	9.63076e-08	4.91441e-07	6.55864	A_vs_E	featureCounts	Caudate
rmsk+_MLT1F2	0.165924	5.70309	5.44498	1.2168e-07	6.11056e-07	6.31516	A_vs_E	featureCounts	Caudate
rmsk-_MER51-int	0.241563	3.65366	4.87689	1.8975e-06	7.90445e-06	3.77987	A_vs_E	featureCounts	Caudate
rmsk-_L1M3a	0.238126	4.93706	4.89152	1.77305e-06	7.42586e-06	3.73283	A_vs_E	featureCounts	Caudate
rmsk+_LTR48B	0.365086	4.29088	4.86388	2.01531e-06	8.34906e-06	3.67578	A_vs_E	featureCounts	Caudate
rmsk-_LTR81C	0.372312	1.45483	4.87258	1.93579e-06	8.04776e-06	4.12025	A_vs_E	featureCounts	Caudate
rmsk+_LTR25-int	0.357763	4.38991	4.87116	1.9486e-06	8.09561e-06	3.68026	A_vs_E	featureCounts	Caudate
rmsk+_LTR41C	0.251324	1.99948	4.8545	2.10459e-06	8.68852e-06	3.95523	A_vs_E	featureCounts	Caudate
rmsk+_MER67B	-0.474975	1.96326	-4.89941	1.70917e-06	7.18856e-06	4.1146	A_vs_E	featureCounts	Caudate
rmsk-_GA-rich	-0.327764	3.07665	-4.89817	1.7191e-06	7.22299e-06	3.90148	A_vs_E	featureCounts	Caudate
rmsk+_LTR2752	0.261602	2.33289	4.91302	1.60427e-06	6.76797e-06	4.13325	A_vs_E	featureCounts	Caudate
rmsk+_LTR53-int	0.35397	4.08201	4.78943	2.83804e-06	1.14763e-05	3.35419	A_vs_E	featureCounts	Caudate
rmsk-_LTR19B	0.275042	2.19704	4.78543	2.89042e-06	1.16673e-05	3.61009	A_vs_E	featureCounts	Caudate
rmsk-_L1PBb	0.284751	4.82636	4.79725	2.73837e-06	1.11004e-05	3.32413	A_vs_E	featureCounts	Caudate
rmsk+_L1P4a	0.247691	5.07708	4.78139	2.94425e-06	1.18634e-05	3.24234	A_vs_E	featureCounts	Caudate
rmsk+_(GT)n	-0.370871	3.19812	-4.83929	2.25756e-06	9.27843e-06	3.62458	A_vs_E	featureCounts	Caudate
rmsk-_HUERS-P2-int	0.401489	2.67853	4.81028	2.57963e-06	1.05048e-05	3.64291	A_vs_E	featureCounts	Caudate
rmsk-_Charlie13a	0.273525	3.68804	5.08628	7.07829e-07	3.16442e-06	4.72793	A_vs_E	featureCounts	Caudate
rmsk-_Tigger2b_Pri	0.273435	4.86833	5.09204	6.88582e-07	3.08336e-06	4.65247	A_vs_E	featureCounts	Caudate
rmsk+_MER52C	0.250576	2.70778	5.05557	8.19566e-07	3.62548e-06	4.71676	A_vs_E	featureCounts	Caudate
rmsk-_LTR9A1	0.222114	3.49261	5.05052	8.3951e-07	3.70777e-06	4.57695	A_vs_E	featureCounts	Caudate
rmsk+_L1ME5	0.232697	4.46131	5.06628	7.78795e-07	3.463e-06	4.55168	A_vs_E	featureCounts	Caudate
rmsk-_ERV3-16A3_I-int	0.208941	6.86822	5.1064	6.42782e-07	2.8866e-06	4.72412	A_vs_E	featureCounts	Caudate
rmsk-_LTR22C	0.596148	-0.250454	5.15687	5.04084e-07	2.30241e-06	5.71484	A_vs_E	featureCounts	Caudate
rmsk-_LTR64	0.238709	2.02567	4.97525	1.19873e-06	5.17029e-06	4.47965	A_vs_E	featureCounts	Caudate
rmsk+_L1ME3F	0.210178	6.43225	4.97882	1.17875e-06	5.09032e-06	4.12546	A_vs_E	featureCounts	Caudate
rmsk-_LTR84b	0.228247	3.1138	4.9818	1.16232e-06	5.02365e-06	4.31391	A_vs_E	featureCounts	Caudate
rmsk+_MER41E	0.336575	1.78623	5.02999	9.25526e-07	4.05668e-06	4.7792	A_vs_E	featureCounts	Caudate
rmsk+_MER4C	0.284886	2.28518	5.03797	8.91116e-07	3.9176e-06	4.73256	A_vs_E	featureCounts	Caudate
rmsk-_MER34D	0.298324	2.61801	5.03737	8.93664e-07	3.92741e-06	4.65948	A_vs_E	featureCounts	Caudate
rmsk-_HERV15-int	0.423649	2.31905	5.02164	9.62924e-07	4.21174e-06	4.66429	A_vs_E	featureCounts	Caudate
rmsk+_LTR19-int	0.514582	1.42945	6.29744	1.31459e-09	8.881e-09	11.2075	A_vs_E	featureCounts	Caudate
rmsk-_ACRO1	1.67086	-1.33158	6.30658	1.24921e-09	8.47152e-09	11.6159	A_vs_E	featureCounts	Caudate
rmsk+_MER50-int	0.616108	3.46891	6.41444	6.81431e-10	4.7978e-09	11.5642	A_vs_E	featureCounts	Caudate
rmsk+_MER31-int	0.544824	3.26579	6.43466	6.07747e-10	4.31076e-09	11.6736	A_vs_E	featureCounts	Caudate
rmsk+_MSTA	0.258981	7.24789	6.39319	7.68257e-10	5.36959e-09	11.2885	A_vs_E	featureCounts	Caudate
rmsk-_LTR57	0.351915	1.50743	6.20156	2.23854e-09	1.46146e-08	10.6548	A_vs_E	featureCounts	Caudate
rmsk+_MLT1J1-int	0.348403	2.84923	6.28321	1.42318e-09	9.56522e-09	10.8945	A_vs_E	featureCounts	Caudate
rmsk+_LTR78B	0.330485	4.55126	6.27955	1.45246e-09	9.74882e-09	10.667	A_vs_E	featureCounts	Caudate
rmsk+_Zaphod	0.399289	4.14189	6.23154	1.89639e-09	1.25322e-08	10.4487	A_vs_E	featureCounts	Caudate
rmsk+_HERVIP10FH-int	0.379707	3.80902	6.67608	1.52217e-10	1.16799e-09	12.9493	A_vs_E	featureCounts	Caudate
rmsk+_MER61-int	0.384934	4.97791	6.62638	2.02974e-10	1.53518e-09	12.5754	A_vs_E	featureCounts	Caudate
rmsk-_LTR5A	0.305623	4.57532	6.62145	2.08842e-10	1.5786e-09	12.5621	A_vs_E	featureCounts	Caudate
rmsk-_Harlequin-int	0.301195	5.99383	6.64981	1.77257e-10	1.34971e-09	12.6952	A_vs_E	featureCounts	Caudate
rmsk+_L1M	-1.00267	0.32821	-6.75934	9.36921e-11	7.41337e-10	13.8516	A_vs_E	featureCounts	Caudate
rmsk+_MER4B-int	0.294402	4.91437	6.50807	4.00382e-10	2.91817e-09	11.9082	A_vs_E	featureCounts	Caudate
rmsk-_(TTCAT)n	2.38132	-0.754843	6.49941	4.20647e-10	3.05335e-09	12.6538	A_vs_E	featureCounts	Caudate
rmsk+_MER4A	0.328281	3.53461	6.58194	2.62239e-10	1.95899e-09	12.4464	A_vs_E	featureCounts	Caudate
rmsk-_MER63B	-0.382211	3.29617	-6.53198	3.49257e-10	2.56966e-09	12.1491	A_vs_E	featureCounts	Caudate
rmsk+_MER39B	-0.268844	3.61425	-5.77917	2.18082e-08	1.2288e-07	8.0894	A_vs_E	featureCounts	Caudate
rmsk-_HERV1_LTRc	0.644432	0.251748	5.80436	1.9101e-08	1.08517e-07	8.78224	A_vs_E	featureCounts	Caudate
rmsk+_HERVP71A-int	0.40104	3.95932	5.77238	2.26007e-08	1.27092e-07	8.04138	A_vs_E	featureCounts	Caudate
rmsk+_LTR75_1	0.565644	0.236926	5.76963	2.29285e-08	1.28732e-07	8.64892	A_vs_E	featureCounts	Caudate
rmsk+_(TGTGTG)n	-0.751032	-0.944764	-5.83976	1.5843e-08	9.10901e-08	9.05274	A_vs_E	featureCounts	Caudate
rmsk-_LTR5B	0.205344	5.02767	5.66105	4.03826e-08	2.18298e-07	7.39458	A_vs_E	featureCounts	Caudate
rmsk-_PRIMA4-int	0.475358	3.61085	5.67506	3.75541e-08	2.04296e-07	7.5982	A_vs_E	featureCounts	Caudate
rmsk+_MLT1I-int	0.408167	2.61207	5.68423	3.58094e-08	1.95489e-07	7.77827	A_vs_E	featureCounts	Caudate
rmsk+_SVA_B	0.279761	4.23823	6.07203	4.55342e-09	2.84001e-08	9.56701	A_vs_E	featureCounts	Caudate
rmsk+_MLT1G-int	-0.328436	1.95207	-6.06546	4.71918e-09	2.94044e-08	9.80316	A_vs_E	featureCounts	Caudate
rmsk+_Arthur1B	0.336317	3.86205	6.02519	5.8713e-09	3.59523e-08	9.3697	A_vs_E	featureCounts	Caudate
rmsk-_MER34-int	0.470352	3.18587	6.03903	5.44725e-09	3.35573e-08	9.54539	A_vs_E	featureCounts	Caudate
rmsk+_HERV3-int	0.276196	3.92045	6.02811	5.77942e-09	3.54508e-08	9.37118	A_vs_E	featureCounts	Caudate
rmsk-_(GT)n	-0.542023	2.66467	-6.07501	4.48036e-09	2.79724e-08	9.71865	A_vs_E	featureCounts	Caudate
rmsk+_MER110-int	0.481616	1.67865	5.91828	1.04344e-08	6.1559e-08	9.16461	A_vs_E	featureCounts	Caudate
rmsk+_MamGypLTR1b	0.35208	1.47657	5.88321	1.25804e-08	7.32632e-08	8.97797	A_vs_E	featureCounts	Caudate
rmsk-_LTR41C	0.214996	3.39436	5.90468	1.12202e-08	6.58975e-08	8.77832	A_vs_E	featureCounts	Caudate
rmsk+_Charlie25	0.375165	4.76356	5.98474	7.30463e-09	4.41313e-08	9.07865	A_vs_E	featureCounts	Caudate
rmsk+_MLT-int	0.416736	2.03387	6.00756	6.45846e-09	3.9325e-08	9.53858	A_vs_E	featureCounts	Caudate
rmsk-_MER84-int	0.513984	2.05997	5.95907	8.38592e-09	5.01763e-08	9.32584	A_vs_E	featureCounts	Caudate
rmsk-_MER11C	0.284	5.96582	5.97087	7.8709e-09	4.72768e-08	8.98335	A_vs_E	featureCounts	Caudate
rmsk+_HAL1M8	0.104311	5.31531	2.42805	0.015872	0.0304785	-4.81507	A_vs_E	featureCounts	Caudate
rmsk-_LTR81AB	-0.385113	-1.72566	-2.42567	0.0159741	0.0306509	-3.75906	A_vs_E	featureCounts	Caudate
rmsk+_MLT1I	0.105712	5.27612	2.43278	0.015671	0.0301383	-4.8022	A_vs_E	featureCounts	Caudate
rmsk+_MER4CL34	0.134727	2.23916	2.43256	0.0156804	0.030154	-4.44267	A_vs_E	featureCounts	Caudate
rmsk+_Tigger3c	0.140641	3.91956	2.42852	0.0158519	0.0304504	-4.72934	A_vs_E	featureCounts	Caudate
rmsk-_Tigger16a	0.13531	2.96259	2.43096	0.0157481	0.0302748	-4.59364	A_vs_E	featureCounts	Caudate
rmsk+_ERV24B_Prim-int	0.138667	2.73219	2.41513	0.016433	0.0314359	-4.57691	A_vs_E	featureCounts	Caudate
rmsk-_MSTB2	0.104017	4.85887	2.4154	0.0164212	0.0314206	-4.83138	A_vs_E	featureCounts	Caudate
rmsk+_LTR33A	0.116559	3.10795	2.41291	0.0165311	0.0315968	-4.66594	A_vs_E	featureCounts	Caudate
rmsk+_Charlie8	0.0757355	4.24387	2.41234	0.0165564	0.0316404	-4.80297	A_vs_E	featureCounts	Caudate
rmsk-_LTR60B	-0.181837	1.76812	-2.4194	0.0162458	0.0311328	-4.44008	A_vs_E	featureCounts	Caudate
rmsk+_UCON28a	-0.289873	-1.12984	-2.41921	0.0162542	0.0311466	-3.86885	A_vs_E	featureCounts	Caudate
rmsk-_L1M7	0.153471	5.13612	2.41824	0.0162965	0.0312157	-4.83233	A_vs_E	featureCounts	Caudate
rmsk-_MER57D	0.148278	1.94278	2.41575	0.0164057	0.0314007	-4.44113	A_vs_E	featureCounts	Caudate
rmsk-_MER121	0.188306	1.25079	2.43458	0.0155951	0.0300085	-4.27327	A_vs_E	featureCounts	Caudate
rmsk+_LTR15	0.194878	0.914475	2.43585	0.0155418	0.029913	-4.16422	A_vs_E	featureCounts	Caudate
rmsk+_LTR71A	-0.178064	1.13993	-2.44767	0.0150526	0.0290885	-4.2388	A_vs_E	featureCounts	Caudate
rmsk+_LTR83	0.185907	1.00225	2.44755	0.0150577	0.0290961	-4.14716	A_vs_E	featureCounts	Caudate
rmsk-_SATR2	0.159914	3.65533	2.44741	0.0150631	0.0291043	-4.63862	A_vs_E	featureCounts	Caudate
rmsk+_L1PA15-16	0.127773	4.82125	2.45713	0.014671	0.0284284	-4.72836	A_vs_E	featureCounts	Caudate
rmsk-_Ricksha_c	-0.11165	3.50327	-2.45369	0.0148087	0.0286706	-4.63576	A_vs_E	featureCounts	Caudate
rmsk-_Tigger17	0.222845	0.746568	2.43827	0.0154405	0.0297478	-4.13873	A_vs_E	featureCounts	Caudate
rmsk+_LTR39-int	-0.438522	-2.22823	-2.44686	0.0150858	0.0291324	-3.58619	A_vs_E	featureCounts	Caudate
rmsk-_LTR06	0.292453	-0.631577	2.44686	0.0150859	0.0291324	-3.86055	A_vs_E	featureCounts	Caudate
rmsk-_MLT1E3	0.0885691	4.70511	2.44643	0.0151032	0.0291591	-4.7528	A_vs_E	featureCounts	Caudate
rmsk+_LTR26B	-0.277363	-0.514902	-2.44114	0.0153212	0.0295501	-3.93927	A_vs_E	featureCounts	Caudate
rmsk-_LTR43B	0.183976	0.878797	2.45825	0.0146268	0.0283581	-4.1401	A_vs_E	featureCounts	Caudate
rmsk+_MER92-int	0.196765	2.28628	2.41027	0.0166484	0.0317963	-4.48297	A_vs_E	featureCounts	Caudate
rmsk-_U3	-0.475838	-2.05218	-2.37378	0.0183475	0.0346951	-3.75802	A_vs_E	featureCounts	Caudate
rmsk-_7SK	-0.386629	1.40036	-2.37063	0.0185015	0.0349597	-4.43931	A_vs_E	featureCounts	Caudate
rmsk+_X6B_LINE	-0.218936	-0.0750359	-2.38159	0.0179717	0.0340337	-4.15828	A_vs_E	featureCounts	Caudate
rmsk+_MLT1O	0.106258	3.31218	2.3606	0.0189979	0.0357809	-4.81867	A_vs_E	featureCounts	Caudate
rmsk+_MER90a	0.114855	3.58572	2.36046	0.0190048	0.035791	-4.85212	A_vs_E	featureCounts	Caudate
rmsk+_MER102b	0.135083	4.1238	2.36024	0.0190159	0.0358066	-4.91356	A_vs_E	featureCounts	Caudate
rmsk+_MER50B	0.149525	2.10822	2.36532	0.0187629	0.0353932	-4.59145	A_vs_E	featureCounts	Caudate
rmsk+_LTR60B	0.205646	0.542952	2.40052	0.0170884	0.0325568	-4.18171	A_vs_E	featureCounts	Caudate
rmsk+_L1M4a2	0.104688	5.17721	2.4023	0.0170072	0.0324245	-4.8717	A_vs_E	featureCounts	Caudate
rmsk+_LTR9	0.163185	1.91443	2.40687	0.0168006	0.0320552	-4.44904	A_vs_E	featureCounts	Caudate
rmsk-_MER34C2	0.127535	2.41011	2.38964	0.0175913	0.0334126	-4.59433	A_vs_E	featureCounts	Caudate
rmsk+_MER41B	-0.118354	4.17009	-2.39279	0.0174445	0.0331719	-4.85426	A_vs_E	featureCounts	Caudate
rmsk+_LTR27B	0.192908	0.402726	2.39007	0.017571	0.0333817	-4.17524	A_vs_E	featureCounts	Caudate
rmsk-_MER44C	0.108645	5.00437	2.45863	0.0146116	0.0283331	-4.73371	A_vs_E	featureCounts	Caudate
rmsk+_MER65-int	0.160337	3.1303	2.52224	0.0122698	0.0242789	-4.38219	A_vs_E	featureCounts	Caudate
rmsk-_LTR1B	-0.116859	2.89321	-2.52972	0.012018	0.0238414	-4.35917	A_vs_E	featureCounts	Caudate
rmsk+_MSTA1	0.13949	2.38955	2.52876	0.01205	0.0238972	-4.25244	A_vs_E	featureCounts	Caudate
rmsk-_LTR45	-0.194999	0.834612	-2.51232	0.0126114	0.0248629	-4.03765	A_vs_E	featureCounts	Caudate
rmsk+_(TGGCCC)n	0.344753	1.21258	2.51826	0.0124062	0.0245155	-4.10797	A_vs_E	featureCounts	Caudate
rmsk+_MER76	0.137361	2.11655	2.51691	0.0124524	0.0245972	-4.22507	A_vs_E	featureCounts	Caudate
rmsk+_Charlie12	0.203805	1.66516	2.54691	0.0114561	0.0228359	-4.0154	A_vs_E	featureCounts	Caudate
rmsk-_MLT1H1-int	0.150999	3.08017	2.55592	0.0111708	0.0223103	-4.30487	A_vs_E	featureCounts	Caudate
rmsk+_L1MD	0.132279	6.55848	2.5558	0.0111747	0.0223163	-4.48839	A_vs_E	featureCounts	Caudate
rmsk+_MLT1J2	0.10397	4.10036	2.53594	0.0118118	0.0234753	-4.49011	A_vs_E	featureCounts	Caudate
rmsk+_AluYa8	-0.44654	-2.54308	-2.53609	0.0118069	0.0234693	-3.33452	A_vs_E	featureCounts	Caudate
rmsk+_LTR31	0.210801	0.584454	2.54205	0.0116125	0.0231107	-3.86342	A_vs_E	featureCounts	Caudate
rmsk-_PABL_B	0.128494	2.46537	2.53973	0.0116879	0.0232532	-4.22073	A_vs_E	featureCounts	Caudate
rmsk-_LTR16B2	0.11138	3.4943	2.53812	0.0117404	0.0233484	-4.41785	A_vs_E	featureCounts	Caudate
rmsk+_L1MB5	0.08488	7.43842	2.53788	0.0117481	0.0233609	-4.50706	A_vs_E	featureCounts	Caudate
rmsk+_LFSINE_Vert	-0.177191	1.15206	-2.47234	0.0140755	0.0274263	-4.18637	A_vs_E	featureCounts	Caudate
rmsk-_L1M4a2	0.175076	5.69519	2.4765	0.0139166	0.0271443	-4.6983	A_vs_E	featureCounts	Caudate
rmsk-_LTR1B1	-0.176477	1.42334	-2.46228	0.014467	0.02809	-4.25995	A_vs_E	featureCounts	Caudate
rmsk+_LTR1B	0.137859	2.33516	2.46207	0.0144752	0.0281038	-4.41846	A_vs_E	featureCounts	Caudate
rmsk+_MamGypLTR1c	0.189661	1.2548	2.46046	0.0145389	0.0282142	-4.19855	A_vs_E	featureCounts	Caudate
rmsk-_MST-int	0.153698	2.53037	2.45977	0.0145662	0.0282584	-4.44089	A_vs_E	featureCounts	Caudate
rmsk+_LTR57	0.235926	0.0445412	2.48312	0.0136668	0.0267053	-3.88937	A_vs_E	featureCounts	Caudate
rmsk-_L1PB1	0.138412	9.52026	2.50029	0.0130372	0.0256118	-4.51989	A_vs_E	featureCounts	Caudate
rmsk-_MER65-int	0.143142	5.26735	2.49524	0.0132195	0.0259393	-4.6517	A_vs_E	featureCounts	Caudate
rmsk-_Arthur1B	-0.108026	3.91617	-2.50174	0.0129854	0.0255201	-4.56814	A_vs_E	featureCounts	Caudate
rmsk-_(CTTT)n	-0.440431	-2.22436	-2.50832	0.0127519	0.0250969	-3.47675	A_vs_E	featureCounts	Caudate
rmsk+_L1PB	0.141665	4.92481	2.50447	0.0128877	0.0253462	-4.61576	A_vs_E	featureCounts	Caudate
rmsk-_MLT1G3	0.079535	5.65238	2.50439	0.0128908	0.0253502	-4.63131	A_vs_E	featureCounts	Caudate
rmsk-_L1MCa	0.147525	7.62853	2.50281	0.0129471	0.0254506	-4.58886	A_vs_E	featureCounts	Caudate
rmsk+_MER68	0.0964309	4.00737	2.50278	0.012948	0.0254506	-4.56252	A_vs_E	featureCounts	Caudate
rmsk+_LTR58	0.495097	-1.94354	2.49454	0.0132453	0.0259754	-3.45622	A_vs_E	featureCounts	Caudate
rmsk-_MER61F	0.201023	2.02667	2.48746	0.0135051	0.0264307	-4.27599	A_vs_E	featureCounts	Caudate
rmsk-_LTR10E	0.119456	2.70642	2.48661	0.0135366	0.0264883	-4.41623	A_vs_E	featureCounts	Caudate
rmsk+_MLT2C1	0.120707	2.94648	2.48573	0.0135693	0.026548	-4.45999	A_vs_E	featureCounts	Caudate
rmsk+_L1MA8	0.12404	7.25896	2.48528	0.013586	0.0265766	-4.6402	A_vs_E	featureCounts	Caudate
rmsk+_MER89-int	0.16248	2.56126	2.48522	0.0135885	0.0265788	-4.38585	A_vs_E	featureCounts	Caudate
rmsk-_LTR19C	-0.207217	-0.0193461	-2.48392	0.013637	0.0266574	-3.91083	A_vs_E	featureCounts	Caudate
rmsk+_L1ME4b	0.105387	7.27625	2.49152	0.0133553	0.0261665	-4.62559	A_vs_E	featureCounts	Caudate
rmsk+_Tigger6a	-0.0835081	4.42787	-2.4909	0.0133782	0.0262071	-4.63393	A_vs_E	featureCounts	Caudate
rmsk+_CER	0.376718	0.835531	2.48996	0.0134127	0.0262644	-4.00487	A_vs_E	featureCounts	Caudate
rmsk-_L1M4c	0.153623	6.77625	2.48939	0.0134337	0.0263015	-4.64811	A_vs_E	featureCounts	Caudate
rmsk+_UCON2	0.446437	-2.59148	2.23209	0.026477	0.047963	-3.94273	A_vs_E	featureCounts	Caudate
rmsk-_MER74A	0.100039	4.92366	2.23183	0.0264948	0.0479848	-5.25444	A_vs_E	featureCounts	Caudate
rmsk+_LTR101_Mam	0.101466	2.69366	2.23031	0.0265965	0.0481479	-5.01537	A_vs_E	featureCounts	Caudate
rmsk+_LTR24B	0.137951	1.4109	2.22948	0.0266525	0.0482352	-4.74138	A_vs_E	featureCounts	Caudate
rmsk+_ERVL-B4-int	0.0968676	6.09103	2.22844	0.0267226	0.0483515	-5.26808	A_vs_E	featureCounts	Caudate
rmsk+_MLT1F1	0.0679638	4.73686	2.23907	0.0260132	0.0472122	-5.23244	A_vs_E	featureCounts	Caudate
rmsk-_L1PA11	0.110304	8.01084	2.23888	0.0260258	0.0472318	-5.18674	A_vs_E	featureCounts	Caudate
rmsk-_MER90	0.109611	3.09309	2.23863	0.0260422	0.0472546	-5.05161	A_vs_E	featureCounts	Caudate
rmsk+_MER66B	0.133116	3.14556	2.2354	0.0262565	0.0475982	-5.07395	A_vs_E	featureCounts	Caudate
rmsk-_LTR86A1	0.116531	2.94713	2.23501	0.0262826	0.0476421	-5.04816	A_vs_E	featureCounts	Caudate
rmsk+_MLT2B2	0.0949064	3.80893	2.23695	0.0261532	0.0474318	-5.15985	A_vs_E	featureCounts	Caudate
rmsk+_L4_C_Mam	-0.102077	4.79126	-2.21824	0.0274188	0.0494672	-5.28233	A_vs_E	featureCounts	Caudate
rmsk-_LTR45C	0.0954702	2.73955	2.21733	0.027482	0.0495705	-5.03874	A_vs_E	featureCounts	Caudate
rmsk-_Tigger17c	0.131548	2.06617	2.22416	0.0270127	0.0488055	-4.90818	A_vs_E	featureCounts	Caudate
rmsk+_L1MC3	0.115306	8.13614	2.25326	0.025092	0.0457408	-5.14809	A_vs_E	featureCounts	Caudate
rmsk-_LTR86B1	0.142845	1.22076	2.25288	0.0251163	0.0457749	-4.67637	A_vs_E	featureCounts	Caudate
rmsk-_L1PA4	0.11239	10.0296	2.26096	0.0246042	0.0449603	-5.05498	A_vs_E	featureCounts	Caudate
rmsk+_LTR14B	0.152073	1.66701	2.26011	0.0246574	0.0450377	-4.72763	A_vs_E	featureCounts	Caudate
rmsk-_D20S16	0.314732	-0.311489	2.24271	0.0257743	0.0468403	-4.37394	A_vs_E	featureCounts	Caudate
rmsk-_LTR8B	0.0909416	5.26918	2.24212	0.0258132	0.0468938	-5.24106	A_vs_E	featureCounts	Caudate
rmsk-_L1MEb	0.114841	4.81453	2.2408	0.0258992	0.0470362	-5.22993	A_vs_E	featureCounts	Caudate
rmsk-_LTR18B	0.109643	2.24613	2.24062	0.0259113	0.0470514	-4.91224	A_vs_E	featureCounts	Caudate
rmsk-_LTR13_	0.180228	0.338733	2.24578	0.025574	0.0465069	-4.49788	A_vs_E	featureCounts	Caudate
rmsk-_MER97c	0.19838	1.28833	2.24592	0.0255647	0.0464934	-4.6769	A_vs_E	featureCounts	Caudate
rmsk+_LTR16A	0.0985228	4.28125	2.24895	0.0253692	0.0461749	-5.18179	A_vs_E	featureCounts	Caudate
rmsk+_LTR16B1	0.112305	2.59537	2.21497	0.0276457	0.0498152	-5.02867	A_vs_E	featureCounts	Caudate
rmsk+_Tigger3	0.0961631	4.61891	2.21451	0.0276774	0.0498614	-5.27848	A_vs_E	featureCounts	Caudate
rmsk-_Charlie8	0.119227	3.60668	2.32788	0.0207005	0.0385754	-4.92768	A_vs_E	featureCounts	Caudate
rmsk+_LTR9C	0.207088	0.423073	2.32691	0.0207528	0.0386556	-4.34937	A_vs_E	featureCounts	Caudate
rmsk+_LTR82A	0.121887	2.58954	2.32671	0.0207641	0.0386736	-4.76677	A_vs_E	featureCounts	Caudate
rmsk+_MER65B	0.273511	-0.430746	2.33331	0.0204093	0.0381072	-4.14723	A_vs_E	featureCounts	Caudate
rmsk-_Charlie6	0.152113	2.31901	2.33129	0.0205172	0.0382913	-4.70488	A_vs_E	featureCounts	Caudate
rmsk-_Tigger5b	0.163485	2.12083	2.31532	0.0213892	0.0397011	-4.70394	A_vs_E	featureCounts	Caudate
rmsk-_LTR10B	0.321543	0.237153	2.32109	0.0210702	0.0391734	-4.31216	A_vs_E	featureCounts	Caudate
rmsk-_MER30B	0.351613	-1.42459	2.32064	0.0210952	0.039211	-3.96209	A_vs_E	featureCounts	Caudate
rmsk-_MLT1H1	0.0756739	5.53912	2.32048	0.0211037	0.0392209	-5.06534	A_vs_E	featureCounts	Caudate
rmsk-_MamGypLTR2b	0.211951	0.120103	2.35163	0.019452	0.0365254	-4.2257	A_vs_E	featureCounts	Caudate
rmsk+_Charlie17b	0.143618	1.65791	2.35089	0.0194897	0.0365824	-4.51608	A_vs_E	featureCounts	Caudate
rmsk-_L1PA13	0.105111	8.29015	2.34914	0.0195799	0.0367268	-4.92819	A_vs_E	featureCounts	Caudate
rmsk-_HERVIP10F-int	0.103076	4.63302	2.34861	0.0196071	0.0367749	-4.97771	A_vs_E	featureCounts	Caudate
rmsk+_LTR45B	0.16037	0.789621	2.35749	0.0191542	0.0360342	-4.33403	A_vs_E	featureCounts	Caudate
rmsk-_LTR105_Mam	0.121657	2.43775	2.35706	0.0191762	0.0360728	-4.68272	A_vs_E	featureCounts	Caudate
rmsk-_LTR78	0.0795487	5.19036	2.35682	0.0191883	0.0360928	-4.97873	A_vs_E	featureCounts	Caudate
rmsk+_Tigger14a	0.189572	1.1421	2.35324	0.0193699	0.0363952	-4.42093	A_vs_E	featureCounts	Caudate
rmsk+_MSTC-int	0.157273	3.5165	2.34764	0.0196568	0.0368598	-4.86989	A_vs_E	featureCounts	Caudate
rmsk+_LTR77	0.230436	0.268057	2.34068	0.0200194	0.0374635	-4.24059	A_vs_E	featureCounts	Caudate
rmsk+_LTR38C	0.334849	0.657273	2.33834	0.0201425	0.0376683	-4.31354	A_vs_E	featureCounts	Caudate
rmsk-_HSMAR2	0.106862	6.51721	2.33734	0.0201952	0.0377526	-5.01313	A_vs_E	featureCounts	Caudate
rmsk+_Tigger12A	-0.166727	1.05008	-2.34095	0.0200052	0.0374472	-4.47945	A_vs_E	featureCounts	Caudate
rmsk+_MLT1G	0.0799387	4.28067	2.3464	0.019721	0.0369663	-4.9604	A_vs_E	featureCounts	Caudate
rmsk-_MER83B	-0.167713	1.39435	-2.27764	0.0235755	0.0433257	-4.69403	A_vs_E	featureCounts	Caudate
rmsk-_(ACACAT)n	-0.535182	-2.75717	-2.27692	0.0236189	0.0433959	-3.85623	A_vs_E	featureCounts	Caudate
rmsk+_(CATACA)n	0.501453	-0.341336	2.27338	0.0238346	0.0437372	-4.32753	A_vs_E	featureCounts	Caudate
rmsk-_L1PA3	0.11855	9.87211	2.27825	0.0235384	0.0432704	-5.02322	A_vs_E	featureCounts	Caudate
rmsk-_MER57A-int	0.108973	5.37544	2.27266	0.0238787	0.0438116	-5.17509	A_vs_E	featureCounts	Caudate
rmsk+_MamRep137	0.106048	3.68747	2.26633	0.0242687	0.0444223	-5.07836	A_vs_E	featureCounts	Caudate
rmsk+_LTR14	0.158251	1.39104	2.26566	0.0243101	0.0444949	-4.65038	A_vs_E	featureCounts	Caudate
rmsk-_SVA_B	0.0800031	5.54493	2.26381	0.0244259	0.0446706	-5.19205	A_vs_E	featureCounts	Caudate
rmsk-_PABL_A	0.128493	3.53794	2.27076	0.0239954	0.0440031	-5.0415	A_vs_E	featureCounts	Caudate
rmsk-_UCON40	0.305816	-1.13884	2.26996	0.0240444	0.0440734	-4.12137	A_vs_E	featureCounts	Caudate
rmsk+_L1MCb	0.144003	5.01222	2.26793	0.0241699	0.0442742	-5.17306	A_vs_E	featureCounts	Caudate
rmsk+_MER51B	0.179126	1.53281	2.30305	0.0220804	0.040853	-4.60405	A_vs_E	featureCounts	Caudate
rmsk-_LTR106_Mam	0.241839	-0.00127167	2.29994	0.0222589	0.0411648	-4.29132	A_vs_E	featureCounts	Caudate
rmsk+_LTR45C	-0.139615	1.52705	-2.29926	0.022298	0.041231	-4.6419	A_vs_E	featureCounts	Caudate
rmsk-_MER41B	0.0822411	5.66321	2.29808	0.022366	0.0413414	-5.11598	A_vs_E	featureCounts	Caudate
rmsk+_ERVL-int	0.17521	4.00926	2.30609	0.0219072	0.0405596	-5.02389	A_vs_E	featureCounts	Caudate
rmsk+_MLT1L	0.0814356	5.37053	2.3063	0.0218954	0.0405468	-5.09972	A_vs_E	featureCounts	Caudate
rmsk-_Tigger13a	0.115599	5.69755	2.29096	0.0227813	0.0420122	-5.13253	A_vs_E	featureCounts	Caudate
rmsk+_L1ME3G	0.099969	6.71836	2.29391	0.0226085	0.0417245	-5.10666	A_vs_E	featureCounts	Caudate
rmsk-_MLT2E	0.150542	1.9729	2.28269	0.0232717	0.045575	-4.61176	A_vs_F	featureCounts	Caudate
rmsk+_LTR26E	0.28046	-0.599262	2.28705	0.0230118	0.0451109	-4.09045	A_vs_F	featureCounts	Caudate
rmsk-_L1MC3	0.117623	8.41706	2.28485	0.0231428	0.0453463	-4.92826	A_vs_F	featureCounts	Caudate
rmsk+_MER97d	-0.245967	-0.171398	-2.27928	0.0234762	0.0458947	-4.21686	A_vs_F	featureCounts	Caudate
rmsk-_ERVL-E-int	0.0842806	6.79434	2.27981	0.0234444	0.0458506	-4.99405	A_vs_F	featureCounts	Caudate
rmsk+_(CCTGGGT)n	-0.649333	-3.95402	-2.28842	0.0229311	0.0449823	-3.61884	A_vs_F	featureCounts	Caudate
rmsk+_LTR16B1	0.122668	2.59537	2.29163	0.0227418	0.0446484	-4.71976	A_vs_F	featureCounts	Caudate
rmsk-_MER4A1	0.0862161	5.08536	2.29226	0.022705	0.0445873	-4.98138	A_vs_F	featureCounts	Caudate
rmsk+_LTR51	0.179054	1.81346	2.29818	0.0223608	0.0440186	-4.53511	A_vs_F	featureCounts	Caudate
rmsk-_(ATCT)n	-0.541794	-2.35779	-2.25601	0.024917	0.0484143	-3.8119	A_vs_F	featureCounts	Caudate
rmsk+_LTR106_Mam	0.182033	2.3451	2.25731	0.0248342	0.0482686	-4.72279	A_vs_F	featureCounts	Caudate
rmsk-_ERV24_Prim-int	-0.1251	2.55899	-2.25052	0.0252677	0.0490115	-4.8051	A_vs_F	featureCounts	Caudate
rmsk+_Charlie15b	0.143338	3.21999	2.2547	0.0250004	0.0485384	-4.88365	A_vs_F	featureCounts	Caudate
rmsk+_L1MEj	0.0935253	4.6515	2.25507	0.0249768	0.0485078	-5.0486	A_vs_F	featureCounts	Caudate
rmsk-_LTR1C1	0.271447	-0.680477	2.26374	0.02443	0.0475536	-4.12269	A_vs_F	featureCounts	Caudate
rmsk-_MLT1F-int	0.107942	2.95115	2.27376	0.0238114	0.0464806	-4.8056	A_vs_F	featureCounts	Caudate
rmsk-_MER61F	0.194214	2.02667	2.26945	0.0240757	0.0469447	-4.64161	A_vs_F	featureCounts	Caudate
rmsk+_MER4CL34	0.132485	2.23916	2.26787	0.0241733	0.0471091	-4.68354	A_vs_F	featureCounts	Caudate
rmsk+_L1PBb	0.151212	2.1595	2.26926	0.0240877	0.0469608	-4.70459	A_vs_F	featureCounts	Caudate
rmsk+_MLT2A1	0.0908917	4.27717	2.2983	0.0223535	0.0440077	-4.9267	A_vs_F	featureCounts	Caudate
rmsk-_Charlie21a	0.162619	3.215	2.32709	0.0207435	0.0412497	-4.71401	A_vs_F	featureCounts	Caudate
rmsk+_(TCCA)n	-0.333929	-0.837767	-2.32576	0.0208154	0.0413794	-3.99974	A_vs_F	featureCounts	Caudate
rmsk-_LTR43	0.125488	2.7821	2.32444	0.0208872	0.0414957	-4.66016	A_vs_F	featureCounts	Caudate
rmsk+_L1P4	-0.114219	5.37797	-2.33095	0.0205353	0.0409011	-4.89755	A_vs_F	featureCounts	Caudate
rmsk+_LTR9	0.167586	1.91443	2.33987	0.0200619	0.040061	-4.46584	A_vs_F	featureCounts	Caudate
rmsk-_LTR69	-0.235717	1.07933	-2.33404	0.0203703	0.0405985	-4.33704	A_vs_F	featureCounts	Caudate
rmsk+_MSTB2-int	-0.177179	1.69807	-2.30282	0.0220935	0.0435753	-4.54186	A_vs_F	featureCounts	Caudate
rmsk+_LTR108e_Mam	0.508128	-2.77146	2.30311	0.0220772	0.0435466	-3.63737	A_vs_F	featureCounts	Caudate
rmsk-_LTR26E	0.193619	0.933371	2.30097	0.0221999	0.0437538	-4.36264	A_vs_F	featureCounts	Caudate
rmsk+_AluYa8	-0.435143	-2.54308	-2.31564	0.021371	0.0423384	-3.71998	A_vs_F	featureCounts	Caudate
rmsk+_LTR14B	0.163922	1.66701	2.31364	0.0214824	0.0425387	-4.47267	A_vs_F	featureCounts	Caudate
rmsk-_THE1C-int	0.0976704	6.56789	2.31006	0.021683	0.0428693	-4.9314	A_vs_F	featureCounts	Caudate
rmsk+_MER65B	0.286418	-0.430746	2.31046	0.0216603	0.0428419	-4.06654	A_vs_F	featureCounts	Caudate
rmsk+_Plat_L3	-0.112355	3.84513	-2.31118	0.0216203	0.0427743	-4.86416	A_vs_F	featureCounts	Caudate
rmsk-_MER4D0	-0.180262	2.6596	-2.32042	0.021107	0.0418754	-4.66	A_vs_F	featureCounts	Caudate
rmsk-_TAR1	0.396937	-1.56778	2.24563	0.0255836	0.0495238	-3.98042	A_vs_F	featureCounts	Caudate
rmsk+_MSTB	0.0862444	6.05059	2.24533	0.0256033	0.049558	-5.08785	A_vs_F	featureCounts	Caudate
rmsk-_LTR49	0.113624	4.25313	2.24884	0.0253756	0.0491856	-5.03281	A_vs_F	featureCounts	Caudate
rmsk+_UCON2	0.470362	-2.59148	2.24903	0.025364	0.0491675	-3.80047	A_vs_F	featureCounts	Caudate
rmsk+_MER4A1_	0.117112	2.28953	2.24139	0.0258606	0.0499861	-4.76015	A_vs_F	featureCounts	Caudate
rmsk+_MamRep605	0.133862	4.21831	2.24305	0.0257518	0.0498068	-5.0385	A_vs_F	featureCounts	Caudate
rmsk+_LTR56	0.144002	2.49444	2.24308	0.0257498	0.0498068	-4.79184	A_vs_F	featureCounts	Caudate
rmsk+_L1MB4	0.135747	7.43506	2.24364	0.0257135	0.0497482	-5.05414	A_vs_F	featureCounts	Caudate
rmsk-_THE1D-int	0.0947359	6.31971	2.24386	0.025699	0.049724	-5.08444	A_vs_F	featureCounts	Caudate
rmsk+_ERVL-E-int	0.0917957	6.5239	2.34462	0.0198137	0.0396225	-4.85547	A_vs_F	featureCounts	Caudate
rmsk+_MER4B-int	0.27022	4.91437	5.65891	4.08316e-08	2.48006e-07	7.52326	A_vs_F	featureCounts	Caudate
rmsk+_Zaphod	0.37491	4.14189	5.54993	7.14883e-08	4.17101e-07	7.04017	A_vs_F	featureCounts	Caudate
rmsk-_HUERS-P2-int	0.48828	2.67853	5.59393	5.7074e-08	3.3824e-07	7.444	A_vs_F	featureCounts	Caudate
rmsk+_MER50-int	0.578018	3.46891	5.73078	2.81012e-08	1.7571e-07	8.05772	A_vs_F	featureCounts	Caudate
rmsk+_MLT1J1-int	0.332102	2.84923	5.6912	3.45355e-08	2.12574e-07	7.90889	A_vs_F	featureCounts	Caudate
rmsk+_LTR19-int	0.489458	1.42945	5.69297	3.42188e-08	2.10834e-07	8.14905	A_vs_F	featureCounts	Caudate
rmsk+_LTR27E	0.389263	1.98054	5.34489	2.00668e-07	1.09356e-06	6.34245	A_vs_F	featureCounts	Caudate
rmsk+_HERV3-int	0.259958	3.92045	5.38595	1.63573e-07	9.01881e-07	6.24726	A_vs_F	featureCounts	Caudate
rmsk+_MLT1G-int	-0.305527	1.95207	-5.31758	2.29743e-07	1.23602e-06	6.15769	A_vs_F	featureCounts	Caudate
rmsk-_HERV15-int	0.470355	2.31905	5.32485	2.21627e-07	1.1952e-06	6.1996	A_vs_F	featureCounts	Caudate
rmsk+_MER67B	-0.570095	1.96326	-5.49083	9.6539e-08	5.53008e-07	7.02501	A_vs_F	featureCounts	Caudate
rmsk+_MER61D	0.513724	0.844471	5.49411	9.49484e-08	5.44524e-07	7.25987	A_vs_F	featureCounts	Caudate
rmsk-_(GT)n	-0.513304	2.66467	-5.42007	1.37903e-07	7.70948e-07	6.5178	A_vs_F	featureCounts	Caudate
rmsk-_HSAT5	1.13801	-1.58494	5.44876	1.19386e-07	6.73181e-07	7.30459	A_vs_F	featureCounts	Caudate
rmsk+_(TGTGTG)n	-0.854879	-0.944764	-6.1478	3.00951e-09	2.22214e-08	10.7322	A_vs_F	featureCounts	Caudate
rmsk+_MER110-int	0.519592	1.67865	6.09257	4.07142e-09	2.9322e-08	10.1841	A_vs_F	featureCounts	Caudate
rmsk+_Zaphod3	0.572581	2.95679	6.33444	1.06889e-09	8.48459e-09	11.2958	A_vs_F	featureCounts	Caudate
rmsk+_LTR10B1	1.13011	-0.706056	6.20175	2.23615e-09	1.68821e-08	11.0581	A_vs_F	featureCounts	Caudate
rmsk+_LTR104_Mam	0.449777	1.85819	6.23749	1.83495e-09	1.40193e-08	10.9213	A_vs_F	featureCounts	Caudate
rmsk-_Harlequin-int	0.298926	5.99383	6.24378	1.77198e-09	1.35631e-08	10.5719	A_vs_F	featureCounts	Caudate
rmsk+_MSTA	0.250338	7.24789	5.84441	1.54581e-08	1.01587e-07	8.48859	A_vs_F	featureCounts	Caudate
rmsk+_LTR25	-0.445532	1.66094	-5.83628	1.61377e-08	1.0569e-07	8.7909	A_vs_F	featureCounts	Caudate
rmsk-_HERVK-int	0.410232	6.18496	6.01497	6.20499e-09	4.33809e-08	9.34842	A_vs_F	featureCounts	Caudate
rmsk+_Charlie3	0.230195	4.67775	5.93671	9.45433e-09	6.43076e-08	8.95513	A_vs_F	featureCounts	Caudate
rmsk-_MER84-int	0.532711	2.05997	5.91685	1.05143e-08	7.11476e-08	9.21219	A_vs_F	featureCounts	Caudate
rmsk-_LTR19-int	0.332736	3.93218	4.70903	4.08891e-06	1.78654e-05	3.14831	A_vs_F	featureCounts	Caudate
rmsk-_PRIMA4-int	0.415711	3.61085	4.70277	4.20584e-06	1.83184e-05	3.16555	A_vs_F	featureCounts	Caudate
rmsk+_MER87B	0.521767	-0.278468	4.71696	3.94508e-06	1.72795e-05	3.85596	A_vs_F	featureCounts	Caudate
rmsk+_LTR28C	0.222388	2.5597	4.64254	5.51061e-06	2.35313e-05	3.04243	A_vs_F	featureCounts	Caudate
rmsk+_LTR13	0.163781	4.89883	4.67727	4.71722e-06	2.03814e-05	2.92487	A_vs_F	featureCounts	Caudate
rmsk+_Arthur1B	0.279252	3.86205	4.73743	3.59599e-06	1.58651e-05	3.27968	A_vs_F	featureCounts	Caudate
rmsk+_MER4C	0.285825	2.28518	4.79633	2.74988e-06	1.24209e-05	3.77328	A_vs_F	featureCounts	Caudate
rmsk+_HERVP71A-int	0.351867	3.95932	4.80712	2.61729e-06	1.18574e-05	3.5686	A_vs_F	featureCounts	Caudate
rmsk+_LTR28B	0.31725	2.69404	4.74365	3.496e-06	1.54679e-05	3.45611	A_vs_F	featureCounts	Caudate
rmsk-_LTR81C	0.363384	1.45483	4.51026	9.88073e-06	4.03623e-05	2.68147	A_vs_F	featureCounts	Caudate
rmsk+_L1P4a	0.247997	5.07708	4.53415	8.90017e-06	3.66458e-05	2.31515	A_vs_F	featureCounts	Caudate
rmsk+_MER127	-0.520325	-0.304911	-4.47793	1.13735e-05	4.57683e-05	2.79385	A_vs_F	featureCounts	Caudate
rmsk+_LTR25-int	0.347158	4.38991	4.47933	1.13048e-05	4.55139e-05	2.12539	A_vs_F	featureCounts	Caudate
rmsk+_LTR8	0.177688	4.86441	4.46969	1.17876e-05	4.72766e-05	2.04928	A_vs_F	featureCounts	Caudate
rmsk-_LTR77	-0.339853	1.28552	-4.4708	1.17307e-05	4.70686e-05	2.52369	A_vs_F	featureCounts	Caudate
rmsk+_LTR75_1	0.474825	0.236926	4.60809	6.42346e-06	2.71357e-05	3.34558	A_vs_F	featureCounts	Caudate
rmsk+_MER34	0.370478	2.96066	4.58956	6.97311e-06	2.92687e-05	2.76515	A_vs_F	featureCounts	Caudate
rmsk+_MLT1F2	0.149179	5.70309	4.63277	5.75592e-06	2.44989e-05	2.72456	A_vs_F	featureCounts	Caudate
rmsk-_Charlie25	0.327081	3.29121	4.6373	5.64072e-06	2.40373e-05	2.92178	A_vs_F	featureCounts	Caudate
rmsk+_ALR/Alpha	0.635644	7.36927	4.55236	8.21644e-06	3.40562e-05	2.41421	A_vs_F	featureCounts	Caudate
rmsk-_LTR2C	0.329792	1.81202	4.57989	7.2779e-06	3.0476e-05	2.91572	A_vs_F	featureCounts	Caudate
rmsk+_MER4-int	0.234978	4.82428	4.56272	7.85045e-06	3.26918e-05	2.44411	A_vs_F	featureCounts	Caudate
rmsk-_LTR70	0.542109	0.862155	4.57101	7.56882e-06	3.15772e-05	3.04074	A_vs_F	featureCounts	Caudate
rmsk+_MER31-int	0.458192	3.26579	5.12091	5.99517e-07	3.02693e-06	5.09565	A_vs_F	featureCounts	Caudate
rmsk-_LTR108c_Mam	0.987386	-1.3528	5.11508	6.16541e-07	3.10343e-06	5.74781	A_vs_F	featureCounts	Caudate
rmsk+_(TG)n	-0.362079	3.24717	-5.13675	5.55501e-07	2.82073e-06	5.10943	A_vs_F	featureCounts	Caudate
rmsk+_MamGypLTR1b	0.322355	1.47657	5.10733	6.39921e-07	3.20942e-06	5.29322	A_vs_F	featureCounts	Caudate
rmsk+_MER39B	-0.257869	3.61425	-5.23732	3.40918e-07	1.78657e-06	5.55312	A_vs_F	featureCounts	Caudate
rmsk-_LTR39	0.245566	5.00806	5.16889	4.75614e-07	2.43799e-06	5.14182	A_vs_F	featureCounts	Caudate
rmsk+_MLT1F1-int	-0.319394	2.18739	-5.21797	3.74701e-07	1.95251e-06	5.67993	A_vs_F	featureCounts	Caudate
rmsk+_MERX	-0.580131	2.00803	-4.90062	1.69958e-06	7.97531e-06	4.22182	A_vs_F	featureCounts	Caudate
rmsk+_HERVIP10FH-int	0.293197	3.80902	4.87967	1.87322e-06	8.71935e-06	3.91455	A_vs_F	featureCounts	Caudate
rmsk+_L1M2a1	0.262929	2.26401	4.88139	1.85836e-06	8.65832e-06	4.1264	A_vs_F	featureCounts	Caudate
rmsk+_LTR78B	0.273204	4.55126	4.91565	1.58472e-06	7.48721e-06	4.00007	A_vs_F	featureCounts	Caudate
rmsk+_(GT)n	-0.399934	3.19812	-4.9171	1.57398e-06	7.43996e-06	4.10944	A_vs_F	featureCounts	Caudate
rmsk-_LTR22C0	0.39685	1.24013	4.90541	1.66213e-06	7.81582e-06	4.42024	A_vs_F	featureCounts	Caudate
rmsk+_MER4A	0.258676	3.53461	4.90628	1.65537e-06	7.78846e-06	4.0653	A_vs_F	featureCounts	Caudate
rmsk-_Merlin1_HS	0.499452	0.320919	4.84625	2.18628e-06	1.00338e-05	4.33395	A_vs_F	featureCounts	Caudate
rmsk-_LTR41C	0.192984	3.39436	5.0182	9.78747e-07	4.7599e-06	4.57355	A_vs_F	featureCounts	Caudate
rmsk+_MER61-int	0.309361	4.97791	5.0421	8.73822e-07	4.27892e-06	4.55561	A_vs_F	featureCounts	Caudate
rmsk-_LTR5A	0.243599	4.57532	4.99601	1.08697e-06	5.25027e-06	4.35999	A_vs_F	featureCounts	Caudate
rmsk+_LTR1A2	0.19373	4.20241	4.93697	1.43454e-06	6.81394e-06	4.11453	A_vs_F	featureCounts	Caudate
rmsk+_LTR57-int	0.341858	2.04375	4.93922	1.41949e-06	6.74891e-06	4.46152	A_vs_F	featureCounts	Caudate
rmsk-_LTR64	0.251674	2.02567	4.98407	1.14992e-06	5.53499e-06	4.64173	A_vs_F	featureCounts	Caudate
rmsk-_(AC)n	-0.437032	2.86323	-4.96213	1.27497e-06	6.10145e-06	4.35621	A_vs_F	featureCounts	Caudate
rmsk+_UCON39	1.53531	-2.8019	4.97089	1.22354e-06	5.86663e-06	5.09825	A_vs_F	featureCounts	Caudate
rmsk-_HERVL32-int	0.989818	2.48415	9.26373	8.47819e-18	2.06846e-16	29.7108	A_vs_F	featureCounts	Caudate
rmsk+_MSTA-int	0.852866	8.03087	9.72459	3.22847e-19	9.67025e-18	32.7105	A_vs_F	featureCounts	Caudate
rmsk-_HERVS71-int	0.70147	5.14492	8.35781	4.15359e-15	7.11663e-14	23.3278	A_vs_F	featureCounts	Caudate
rmsk+_LTR1D	0.757048	3.43972	8.3629	4.01528e-15	6.88916e-14	23.5024	A_vs_F	featureCounts	Caudate
rmsk-_L1P3b	1.18244	3.24839	10.9426	4.19142e-23	2.17998e-21	41.7138	A_vs_F	featureCounts	Caudate
rmsk+_L1P3b	-0.714142	0.111951	-6.86706	4.97125e-11	4.86001e-10	14.5903	A_vs_F	featureCounts	Caudate
rmsk-_(TTCAT)n	2.54691	-0.754843	6.77112	8.74452e-11	8.26607e-10	14.1311	A_vs_F	featureCounts	Caudate
rmsk-_LTR6A	0.672865	2.89366	7.03248	1.85498e-11	1.92554e-10	15.2573	A_vs_F	featureCounts	Caudate
rmsk+_MamGypLTR2c	-0.603573	0.921114	-7.00207	2.226e-11	2.28586e-10	15.2836	A_vs_F	featureCounts	Caudate
rmsk+_L1M	-1.1471	0.32821	-7.07852	1.40606e-11	1.48813e-10	15.8069	A_vs_F	featureCounts	Caudate
rmsk+_X1_LINE	-0.948368	-1.15393	-6.98864	2.41231e-11	2.46597e-10	15.3855	A_vs_F	featureCounts	Caudate
rmsk+_HERV17-int	0.391222	4.73052	6.45996	5.26527e-10	4.39651e-09	11.782	A_vs_F	featureCounts	Caudate
rmsk+_ERV3-16A3_I-int	0.297918	6.23031	6.46918	4.99669e-10	4.19388e-09	11.8131	A_vs_F	featureCounts	Caudate
rmsk+_(CTTCTG)n	2.08722	-2.49402	6.38774	7.92239e-10	6.40099e-09	11.7835	A_vs_F	featureCounts	Caudate
rmsk-_ACRO1	1.75239	-1.33158	6.41024	6.97774e-10	5.68207e-09	12.1541	A_vs_F	featureCounts	Caudate
rmsk-_Ricksha	0.505878	3.1777	6.41904	6.63937e-10	5.42786e-09	11.7243	A_vs_F	featureCounts	Caudate
rmsk-_LTR6B	0.443637	2.58709	6.61489	2.16898e-10	1.92651e-09	12.8928	A_vs_F	featureCounts	Caudate
rmsk+_SVA_A	0.696592	4.56773	6.6011	2.34847e-10	2.07114e-09	12.5869	A_vs_F	featureCounts	Caudate
rmsk+_LTR72B	0.798504	-0.0302083	6.58652	2.55414e-10	2.24059e-09	13.0863	A_vs_F	featureCounts	Caudate
rmsk+_UCON20	-1.26697	-1.73564	-7.86308	1.05698e-13	1.49474e-12	20.6	A_vs_F	featureCounts	Caudate
rmsk+_HSMAR1	-0.381168	3.73106	-7.72919	2.48877e-13	3.32707e-12	19.3501	A_vs_F	featureCounts	Caudate
rmsk-_MSTB1-int	0.602322	3.38648	8.13716	1.78353e-14	2.7852e-13	22.0284	A_vs_F	featureCounts	Caudate
rmsk+_GSATII	0.753522	3.61458	7.98755	4.73124e-14	6.98891e-13	21.0675	A_vs_F	featureCounts	Caudate
rmsk-_Charlie5	0.651111	6.25099	7.28503	4.0019e-12	4.57852e-11	16.547	A_vs_F	featureCounts	Caudate
rmsk-_HERVK14C-int	0.891082	0.562531	7.29318	3.80631e-12	4.36882e-11	17.1288	A_vs_F	featureCounts	Caudate
rmsk-_MER63B	-0.445531	3.29617	-7.14247	9.55147e-12	1.03423e-10	15.8096	A_vs_F	featureCounts	Caudate
rmsk-_HERVE-int	0.504279	5.88759	7.52487	9.04199e-13	1.12904e-11	18.0086	A_vs_F	featureCounts	Caudate
rmsk+_MER61C	0.284281	0.28974	2.92709	0.00373011	0.00895378	-2.65334	A_vs_F	featureCounts	Caudate
rmsk-_LTR81AB	-0.500246	-1.72566	-2.91852	0.0038307	0.00917487	-2.36204	A_vs_F	featureCounts	Caudate
rmsk+_(CTTT)n	-0.451375	-1.44349	-2.91841	0.00383198	0.00917705	-2.45368	A_vs_F	featureCounts	Caudate
rmsk-_Charlie24	0.20628	3.31809	2.94176	0.0035635	0.00859875	-3.16328	A_vs_F	featureCounts	Caudate
rmsk+_HERV1_LTRe	0.488184	-1.33717	2.93149	0.00367933	0.00884813	-2.30182	A_vs_F	featureCounts	Caudate
rmsk+_MER70C	0.195536	1.34285	2.94276	0.0035523	0.00857581	-2.80186	A_vs_F	featureCounts	Caudate
rmsk+_MER57A-int	0.148491	4.68467	2.89412	0.00413095	0.00981552	-3.44332	A_vs_F	featureCounts	Caudate
rmsk-_Ricksha_c	-0.139555	3.50327	-2.89288	0.00414679	0.0098503	-3.34904	A_vs_F	featureCounts	Caudate
rmsk+_MLT2B3	0.106649	4.76286	2.88749	0.00421619	0.0100018	-3.46975	A_vs_F	featureCounts	Caudate
rmsk-_Charlie13b	-0.298358	0.234832	-2.88789	0.00421096	0.00999225	-2.76798	A_vs_F	featureCounts	Caudate
rmsk+_LTR10A	0.187926	2.09082	2.88834	0.00420512	0.00997934	-3.1046	A_vs_F	featureCounts	Caudate
rmsk+_HUERS-P1-int	-0.151502	3.0182	-2.90506	0.00399378	0.00952965	-3.23498	A_vs_F	featureCounts	Caudate
rmsk-_LTR47B4	0.242541	1.21419	2.9012	0.00404174	0.00962653	-2.90326	A_vs_F	featureCounts	Caudate
rmsk-_LTR12B	0.234837	1.51958	2.90414	0.0040051	0.00955573	-2.96129	A_vs_F	featureCounts	Caudate
rmsk-_HERVL66-int	0.234543	2.93781	2.94306	0.00354903	0.00856876	-3.0957	A_vs_F	featureCounts	Caudate
rmsk+_LTR81B	-0.189546	2.61814	-2.98766	0.00308512	0.00754914	-2.93453	A_vs_F	featureCounts	Caudate
rmsk+_(TC)n	-0.399707	-1.20724	-2.98884	0.00307365	0.00752476	-2.25966	A_vs_F	featureCounts	Caudate
rmsk+_MER84-int	0.50063	-0.0365048	3.00425	0.00292717	0.00719094	-2.36914	A_vs_F	featureCounts	Caudate
rmsk+_(AGTGAGTG)n	0.867478	0.627205	2.9977	0.00298861	0.00732522	-2.40211	A_vs_F	featureCounts	Caudate
rmsk-_Tigger3	0.157106	4.21123	2.99816	0.00298427	0.00731604	-3.1098	A_vs_F	featureCounts	Caudate
rmsk-_LTR29	0.162592	2.7217	3.00005	0.00296645	0.00727665	-2.90572	A_vs_F	featureCounts	Caudate
rmsk-_LTR18B	0.154891	2.24613	3.00242	0.00294427	0.00722653	-2.83296	A_vs_F	featureCounts	Caudate
rmsk-_(GGAT)n	-0.596406	-2.5123	-2.9522	0.00344904	0.00836226	-2.14735	A_vs_F	featureCounts	Caudate
rmsk-_UCON28b	-0.511963	-2.44479	-2.94471	0.00353076	0.00852961	-2.18554	A_vs_F	featureCounts	Caudate
rmsk+_MLT1K	0.118119	5.73805	2.96535	0.00330973	0.00805593	-3.26337	A_vs_F	featureCounts	Caudate
rmsk-_HERVE_a-int	0.156777	4.49435	2.95509	0.00341798	0.00829827	-3.25566	A_vs_F	featureCounts	Caudate
rmsk+_L1PA17	0.122934	6.66161	2.82603	0.00508579	0.01181	-3.63596	A_vs_F	featureCounts	Caudate
rmsk+_MSTC	0.116717	4.47822	2.82901	0.00504007	0.0117126	-3.61393	A_vs_F	featureCounts	Caudate
rmsk+_LTR18B	0.163559	2.14399	2.83052	0.00501715	0.0116648	-3.28475	A_vs_F	featureCounts	Caudate
rmsk-_LTR40c	0.133119	3.2392	2.83171	0.00499902	0.0116281	-3.46701	A_vs_F	featureCounts	Caudate
rmsk+_HSAT4	-0.721961	-2.27707	-2.82061	0.00516975	0.0119926	-2.53181	A_vs_F	featureCounts	Caudate
rmsk-_HERVFH21-int	0.302171	1.91166	2.82226	0.0051441	0.0119387	-3.24875	A_vs_F	featureCounts	Caudate
rmsk-_LTR1C3	-0.602059	-2.87576	-2.78436	0.00576492	0.0132033	-2.55707	A_vs_F	featureCounts	Caudate
rmsk-_LTR38C	-0.244357	1.11527	-2.78255	0.00579629	0.0132617	-3.23068	A_vs_F	featureCounts	Caudate
rmsk-_LTR53	-0.125692	3.04415	-2.80013	0.0054988	0.0126638	-3.53968	A_vs_F	featureCounts	Caudate
rmsk-_(ATG)n	-0.724079	-2.71171	-2.79168	0.00564002	0.0129532	-2.50685	A_vs_F	featureCounts	Caudate
rmsk+_LTR67B	0.119884	3.38845	2.79651	0.00555894	0.0127822	-3.57666	A_vs_F	featureCounts	Caudate
rmsk+_MamRep564	-0.338777	-0.853157	-2.83243	0.00498809	0.0116048	-2.72621	A_vs_F	featureCounts	Caudate
rmsk-_LTR52-int	0.340872	1.20309	2.83279	0.00498263	0.0115943	-3.06617	A_vs_F	featureCounts	Caudate
rmsk-_(AGAA)n	-0.486255	-1.61451	-2.86599	0.00450365	0.0106088	-2.56346	A_vs_F	featureCounts	Caudate
rmsk+_MER57F	0.197182	2.09161	2.86652	0.00449631	0.0105925	-3.15185	A_vs_F	featureCounts	Caudate
rmsk+_LTR60B	0.258655	0.542952	2.86865	0.00446702	0.0105335	-2.85813	A_vs_F	featureCounts	Caudate
rmsk-_MER66B	0.12761	3.70536	2.86019	0.00458415	0.0107841	-3.45143	A_vs_F	featureCounts	Caudate
rmsk-_LTR60B	-0.230146	1.76812	-2.87344	0.00440205	0.010399	-3.12601	A_vs_F	featureCounts	Caudate
rmsk-_MER97a	0.284748	1.18323	2.85398	0.00467181	0.0109706	-2.99413	A_vs_F	featureCounts	Caudate
rmsk-_LTR101_Mam	0.172274	3.38906	2.85322	0.00468265	0.010994	-3.42824	A_vs_F	featureCounts	Caudate
rmsk+_HERVK-int	0.19641	5.58316	2.84089	0.00486171	0.0113576	-3.61557	A_vs_F	featureCounts	Caudate
rmsk+_LFSINE_Vert	-0.216652	1.15206	-2.84017	0.0048724	0.0113761	-3.09511	A_vs_F	featureCounts	Caudate
rmsk+_THE1D-int	0.109339	6.86417	2.83318	0.00497679	0.0115828	-3.60958	A_vs_F	featureCounts	Caudate
rmsk+_HERVH-int	0.173061	5.10177	2.85089	0.00471606	0.0110599	-3.57856	A_vs_F	featureCounts	Caudate
rmsk-_L1M3f	0.193754	4.90339	2.85121	0.00471151	0.0110524	-3.56918	A_vs_F	featureCounts	Caudate
rmsk-_UCON8	-0.235733	0.455196	-2.85176	0.00470357	0.0110369	-2.92211	A_vs_F	featureCounts	Caudate
rmsk+_LTR16A1	0.135105	3.66857	2.85272	0.00468985	0.0110057	-3.4716	A_vs_F	featureCounts	Caudate
rmsk-_MSTA1	-0.155948	2.90621	-2.85314	0.00468385	0.0109947	-3.37293	A_vs_F	featureCounts	Caudate
rmsk+_MER51A	0.125739	3.86067	2.85106	0.00471361	0.0110555	-3.49235	A_vs_F	featureCounts	Caudate
rmsk+_L4_C_Mam	-0.138457	4.79126	-2.84574	0.00479059	0.0112072	-3.58864	A_vs_F	featureCounts	Caudate
rmsk+_MSTA1	0.175005	2.38955	3.00745	0.00289758	0.00713165	-2.82987	A_vs_F	featureCounts	Caudate
rmsk+_LTR44	-0.264585	0.0924767	-3.16847	0.00171914	0.00445854	-1.94305	A_vs_F	featureCounts	Caudate
rmsk+_MSTB-int	0.143283	4.90617	3.16909	0.00171561	0.00445078	-2.64887	A_vs_F	featureCounts	Caudate
rmsk+_LTR22A	0.373531	-0.356656	3.15617	0.00179041	0.00463033	-1.85688	A_vs_F	featureCounts	Caudate
rmsk-_(ACATAC)n	-0.64581	-2.7377	-3.15943	0.00177129	0.00458373	-1.55921	A_vs_F	featureCounts	Caudate
rmsk-_MLT1G3-int	0.207492	2.07162	3.18233	0.00164196	0.00427936	-2.23694	A_vs_F	featureCounts	Caudate
rmsk+_MamGypLTR1c	0.256997	1.2548	3.17543	0.00168	0.0043675	-2.12181	A_vs_F	featureCounts	Caudate
rmsk+_HERV9-int	-0.211354	3.98687	-3.17818	0.00166475	0.00433149	-2.56127	A_vs_F	featureCounts	Caudate
rmsk-_MST-int	0.209237	2.53037	3.17975	0.00165607	0.00431207	-2.33815	A_vs_F	featureCounts	Caudate
rmsk-_G-rich	0.421333	2.09267	3.15548	0.00179448	0.00463941	-2.35984	A_vs_F	featureCounts	Caudate
rmsk-_(CT)n	-0.599933	-2.38569	-3.13118	0.00194378	0.00499064	-1.66422	A_vs_F	featureCounts	Caudate
rmsk+_LTR45	0.43821	-0.172689	3.12102	0.0020095	0.00514467	-2.01649	A_vs_F	featureCounts	Caudate
rmsk+_LTR89	0.22839	0.967047	3.12431	0.00198801	0.00509578	-2.21076	A_vs_F	featureCounts	Caudate
rmsk+_GA-rich	-0.283187	1.86801	-3.14128	0.00188035	0.00484331	-2.38672	A_vs_F	featureCounts	Caudate
rmsk+_LTR9D	0.156846	2.67548	3.12091	0.00201021	0.00514578	-2.5394	A_vs_F	featureCounts	Caudate
rmsk-_MER61B	-0.176552	2.23922	-3.21982	0.00144899	0.00382413	-2.20937	A_vs_F	featureCounts	Caudate
rmsk-_L1PA12	0.149727	5.93649	3.22337	0.00143183	0.0037835	-2.49172	A_vs_F	featureCounts	Caudate
rmsk+_MER77	0.134358	3.63372	3.22429	0.00142742	0.0037732	-2.37055	A_vs_F	featureCounts	Caudate
rmsk-_MER65D	0.242218	2.13352	3.23353	0.00138383	0.00367009	-2.09089	A_vs_F	featureCounts	Caudate
rmsk-_MER97b	0.425954	-0.637066	3.24595	0.00132715	0.00353447	-1.51853	A_vs_F	featureCounts	Caudate
rmsk+_LTR57	0.318125	0.0445412	3.20226	0.00153659	0.00402923	-1.80391	A_vs_F	featureCounts	Caudate
rmsk+_Tigger18a	0.160381	4.02809	3.20353	0.00153009	0.00401474	-2.47874	A_vs_F	featureCounts	Caudate
rmsk+_LTR3B_	0.265121	1.30219	3.19675	0.00156506	0.0040974	-2.04329	A_vs_F	featureCounts	Caudate
rmsk-_MER45R	0.252283	1.86451	3.19412	0.00157884	0.00412957	-2.14453	A_vs_F	featureCounts	Caudate
rmsk+_MER11B	0.171431	4.34514	3.19244	0.00158772	0.00415191	-2.53783	A_vs_F	featureCounts	Caudate
rmsk-_MER83A-int	0.300406	1.52871	3.2179	0.0014583	0.00384504	-2.02092	A_vs_F	featureCounts	Caudate
rmsk-_LTR12C	0.115463	7.41715	3.20556	0.00151978	0.00399104	-2.5054	A_vs_F	featureCounts	Caudate
rmsk-_ERV24B_Prim-int	0.193237	2.96482	3.20887	0.00150305	0.00395172	-2.31563	A_vs_F	featureCounts	Caudate
rmsk+_(TGACCC)n	0.961877	-2.46836	3.03389	0.00266347	0.00662166	-1.79058	A_vs_F	featureCounts	Caudate
rmsk-_CR1-16_AMi	-0.217148	1.31559	-3.04698	0.00255414	0.00637662	-2.54098	A_vs_F	featureCounts	Caudate
rmsk-_MER54A	0.121488	4.46398	3.0478	0.00254743	0.00636051	-2.99181	A_vs_F	featureCounts	Caudate
rmsk-_(ATGG)n	-0.515762	-1.44496	-3.05526	0.00248703	0.00622848	-2.03769	A_vs_F	featureCounts	Caudate
rmsk+_LTR26	0.250408	2.22621	3.05069	0.00252387	0.00631057	-2.65305	A_vs_F	featureCounts	Caudate
rmsk-_HERVH-int	0.24188	7.75743	3.02092	0.00277609	0.00686115	-3.05084	A_vs_F	featureCounts	Caudate
rmsk+_CR1-16_AMi	-0.320558	-0.0501332	-3.01347	0.00284266	0.00701105	-2.38427	A_vs_F	featureCounts	Caudate
rmsk-_Charlie3	-0.191226	4.3736	-3.00893	0.00288403	0.00710322	-3.10274	A_vs_F	featureCounts	Caudate
rmsk-_MER73	-0.161022	1.94962	-3.02265	0.00276081	0.00682746	-2.72506	A_vs_F	featureCounts	Caudate
rmsk+_MLT1H1-int	0.226704	1.26538	3.03013	0.00269566	0.0066903	-2.5385	A_vs_F	featureCounts	Caudate
rmsk-_MER92A	-0.280592	0.106003	-3.10416	0.00212315	0.00540429	-2.15389	A_vs_F	featureCounts	Caudate
rmsk+_MER21C	0.105741	6.40422	3.09196	0.00220905	0.00560286	-2.88216	A_vs_F	featureCounts	Caudate
rmsk-_MER34D	0.194209	2.61801	3.09355	0.00219765	0.00557857	-2.60023	A_vs_F	featureCounts	Caudate
rmsk-_MamGyp-int	0.178046	1.7913	3.10566	0.00211278	0.00538119	-2.42979	A_vs_F	featureCounts	Caudate
rmsk+_LTR13_	0.256124	0.534627	3.10786	0.00209767	0.00534764	-2.16312	A_vs_F	featureCounts	Caudate
rmsk-_LTR27B	0.20686	1.86481	3.10942	0.00208707	0.00532226	-2.41495	A_vs_F	featureCounts	Caudate
rmsk+_(CGCACA)n	-0.686134	-2.4177	-3.11101	0.00207624	0.00529736	-1.79481	A_vs_F	featureCounts	Caudate
rmsk+_LTR14A	0.478497	-1.2169	3.0704	0.00236871	0.00596159	-1.92958	A_vs_F	featureCounts	Caudate
rmsk-_MLT1E3-int	-0.273532	0.493517	-3.07119	0.00236262	0.00594866	-2.29906	A_vs_F	featureCounts	Caudate
rmsk+_GSAT	0.838686	-3.08649	3.07521	0.00233217	0.00587914	-1.66471	A_vs_F	featureCounts	Caudate
rmsk+_LTR2B	-0.339302	2.90107	-3.06501	0.00241019	0.0060531	-2.73672	A_vs_F	featureCounts	Caudate
rmsk-_HERV9-int	0.158117	5.85138	3.06714	0.00239371	0.00601617	-2.96669	A_vs_F	featureCounts	Caudate
rmsk-_MER110-int	0.25662	4.81894	3.08562	0.00225494	0.00570527	-2.89319	A_vs_F	featureCounts	Caudate
rmsk+_SST1	0.290484	6.52766	3.08667	0.00224726	0.00568875	-2.89107	A_vs_F	featureCounts	Caudate
rmsk-_LTR1D1	0.132853	3.43459	3.0887	0.0022325	0.00565541	-2.76331	A_vs_F	featureCounts	Caudate
rmsk-_ORSL-2a	-0.335413	-0.602709	-2.48884	0.0134539	0.0280539	-3.65016	A_vs_F	featureCounts	Caudate
rmsk-_LTR14	0.185237	1.94028	2.49445	0.0132484	0.0276734	-4.09515	A_vs_F	featureCounts	Caudate
rmsk+_MER66C	-0.153646	1.72604	-2.48482	0.0136034	0.0283173	-4.11531	A_vs_F	featureCounts	Caudate
rmsk+_LTR47B3	-0.296914	-0.330228	-2.48595	0.0135613	0.0282344	-3.69423	A_vs_F	featureCounts	Caudate
rmsk+_UCON28c	-0.345219	-1.11787	-2.48847	0.0134678	0.028075	-3.55237	A_vs_F	featureCounts	Caudate
rmsk-_Charlie20a	-0.138228	2.94962	-2.49496	0.0132298	0.0276392	-4.30516	A_vs_F	featureCounts	Caudate
rmsk+_LTR54B	0.183716	2.14306	2.50364	0.0129175	0.0270594	-4.11776	A_vs_F	featureCounts	Caudate
rmsk+_MER1A	0.118818	5.72562	2.5048	0.012876	0.026984	-4.49092	A_vs_F	featureCounts	Caudate
rmsk+_MLT1J2	0.108083	4.10036	2.49682	0.0131623	0.0275167	-4.446	A_vs_F	featureCounts	Caudate
rmsk+_LTR80B	0.270699	1.93551	2.49917	0.0130775	0.0273508	-4.06778	A_vs_F	featureCounts	Caudate
rmsk+_MLT1H2	0.105149	3.80585	2.49957	0.0130632	0.0273255	-4.4069	A_vs_F	featureCounts	Caudate
rmsk+_Tigger12A	-0.185976	1.05008	-2.45808	0.0146332	0.0302709	-4.06296	A_vs_F	featureCounts	Caudate
rmsk+_MER89-int	0.16928	2.56126	2.45975	0.0145671	0.0301416	-4.31138	A_vs_F	featureCounts	Caudate
rmsk-_L1MA1	0.146678	7.25351	2.46099	0.0145181	0.0300453	-4.56008	A_vs_F	featureCounts	Caudate
rmsk-_L1M3de	0.15951	3.52245	2.46727	0.0142718	0.0295725	-4.44251	A_vs_F	featureCounts	Caudate
rmsk-_LTR57-int	0.210222	3.43956	2.45517	0.0147497	0.030484	-4.4359	A_vs_F	featureCounts	Caudate
rmsk-_HERVIP10F-int	0.114452	4.63302	2.47017	0.0141593	0.029354	-4.55032	A_vs_F	featureCounts	Caudate
rmsk+_LTR10F	0.203216	1.32416	2.4712	0.0141196	0.0292791	-4.01973	A_vs_F	featureCounts	Caudate
rmsk+_MER74A	0.130856	4.01505	2.47295	0.0140522	0.029154	-4.49804	A_vs_F	featureCounts	Caudate
rmsk+_MER61B	0.180981	1.04434	2.54597	0.0114862	0.0243504	-3.81205	A_vs_F	featureCounts	Caudate
rmsk+_MER57D	0.253999	0.371209	2.54146	0.0116317	0.0246138	-3.67906	A_vs_F	featureCounts	Caudate
rmsk+_AluYi6_4d	-0.416344	-1.82962	-2.5163	0.0124736	0.0262225	-3.39527	A_vs_F	featureCounts	Caudate
rmsk-_MER106B	-0.189951	1.43169	-2.50952	0.0127096	0.0266779	-3.98472	A_vs_F	featureCounts	Caudate
rmsk+_Kanga11a	-0.169505	2.55391	-2.51097	0.0126586	0.0265753	-4.19198	A_vs_F	featureCounts	Caudate
rmsk-_(CACATA)n	0.566401	-2.43905	2.51295	0.0125895	0.026446	-3.18994	A_vs_F	featureCounts	Caudate
rmsk+_MLT2B1	0.110985	4.59939	2.53921	0.0117046	0.0247522	-4.37916	A_vs_F	featureCounts	Caudate
rmsk+_MER70A	0.170967	1.44399	2.37892	0.0180994	0.0365651	-4.27387	A_vs_F	featureCounts	Caudate
rmsk+_L1M7	0.110282	5.38328	2.38136	0.0179826	0.0363527	-4.78102	A_vs_F	featureCounts	Caudate
rmsk+_(TCTC)n	-0.619183	-2.06829	-2.38265	0.0179213	0.0362406	-3.65088	A_vs_F	featureCounts	Caudate
rmsk+_MER113B	-0.267648	-0.164525	-2.3715	0.0184588	0.0372246	-4.00983	A_vs_F	featureCounts	Caudate
rmsk+_L1PA15	-0.124071	7.81316	-2.39173	0.0174937	0.0354855	-4.69759	A_vs_F	featureCounts	Caudate
rmsk+_HERVK22-int	0.129391	4.95578	2.39222	0.0174708	0.0354448	-4.74661	A_vs_F	featureCounts	Caudate
rmsk+_MER50	0.100067	4.25385	2.39223	0.0174704	0.0354448	-4.7111	A_vs_F	featureCounts	Caudate
rmsk+_LTR5A	0.134864	4.87822	2.35109	0.0194795	0.0390391	-4.84454	A_vs_F	featureCounts	Caudate
rmsk-_MER4D	0.108066	5.06943	2.34495	0.0197961	0.0395906	-4.8619	A_vs_F	featureCounts	Caudate
rmsk+_LTR38C	0.352938	0.657273	2.34523	0.0197816	0.0395729	-4.16785	A_vs_F	featureCounts	Caudate
rmsk-_Penelope1_Vert	0.29672	-0.704073	2.34952	0.0195601	0.0391848	-3.89806	A_vs_F	featureCounts	Caudate
rmsk-_LTR16B2	0.108766	3.4943	2.34629	0.0197268	0.0394869	-4.73551	A_vs_F	featureCounts	Caudate
rmsk+_HERVK14-int	0.358624	2.73977	2.34678	0.0197015	0.0394428	-4.59188	A_vs_F	featureCounts	Caudate
rmsk-_HERVL18-int	-0.121125	4.83288	-2.35621	0.0192188	0.0385758	-4.83233	A_vs_F	featureCounts	Caudate
rmsk-_BSR/Beta	0.11373	6.02919	2.36953	0.0185552	0.0373855	-4.81149	A_vs_F	featureCounts	Caudate
rmsk+_HERVS71-int	-0.179295	4.15093	-2.43011	0.0157842	0.0323931	-4.62005	A_vs_F	featureCounts	Caudate
rmsk+_L1PA15-16	0.133521	4.82125	2.43232	0.0156906	0.0322276	-4.64727	A_vs_F	featureCounts	Caudate
rmsk-_HERVK3-int	0.0989277	5.01296	2.43429	0.0156075	0.0320724	-4.65387	A_vs_F	featureCounts	Caudate
rmsk+_MER6	0.110054	3.99217	2.4343	0.0156067	0.0320724	-4.58155	A_vs_F	featureCounts	Caudate
rmsk-_Mam_R4	-0.168725	1.70135	-2.42464	0.0160185	0.0328204	-4.25363	A_vs_F	featureCounts	Caudate
rmsk+_LTR47B2	0.232431	0.590692	2.42869	0.0158448	0.0325069	-3.96055	A_vs_F	featureCounts	Caudate
rmsk+_Charlie13a	-0.135194	3.26337	-2.42708	0.0159138	0.0326323	-4.50915	A_vs_F	featureCounts	Caudate
rmsk-_LTR85a	0.137677	2.73414	2.44535	0.0151477	0.0312157	-4.3704	A_vs_F	featureCounts	Caudate
rmsk-_L1HS	0.133908	6.67595	2.44649	0.0151009	0.0311271	-4.61348	A_vs_F	featureCounts	Caudate
rmsk+_LTR48B	0.194008	4.29088	2.44079	0.0153358	0.0315615	-4.5619	A_vs_F	featureCounts	Caudate
rmsk-_(TTTC)n	-0.327084	-0.789705	-2.44245	0.015267	0.0314329	-3.81169	A_vs_F	featureCounts	Caudate
rmsk-_(ATC)n	-0.489793	-1.96383	-2.44301	0.0152438	0.0313878	-3.47321	A_vs_F	featureCounts	Caudate
rmsk+_MLT1F2-int	-0.132802	1.91904	-2.42305	0.0160873	0.0329419	-4.2811	A_vs_F	featureCounts	Caudate
rmsk+_MER4E1	0.138738	3.39242	2.40778	0.0167598	0.0341501	-4.56851	A_vs_F	featureCounts	Caudate
rmsk-_HSAT4	-0.151456	4.51955	-2.4079	0.0167544	0.0341419	-4.69891	A_vs_F	featureCounts	Caudate
rmsk-_MLT1L-int	0.29589	0.630838	2.3976	0.0172219	0.0350056	-4.06375	A_vs_F	featureCounts	Caudate
rmsk+_HERVI-int	0.248928	2.51153	2.5627	0.0109606	0.0233737	-4.02299	A_vs_F	featureCounts	Caudate
rmsk+_LTR10C	0.118368	3.41897	2.41796	0.0163088	0.033328	-4.5482	A_vs_F	featureCounts	Caudate
rmsk+_Charlie29a	-0.152062	2.92229	-2.42074	0.0161873	0.0331248	-4.47431	A_vs_F	featureCounts	Caudate
rmsk-_HERV9N-int	0.156001	5.45308	2.4158	0.0164036	0.0334985	-4.70297	A_vs_F	featureCounts	Caudate
rmsk+_MER101-int	0.2109	3.38009	2.69852	0.00742955	0.0165849	-3.82453	A_vs_F	featureCounts	Caudate
rmsk-_MER4-int	0.163428	5.96975	2.70093	0.0073776	0.0164808	-3.98987	A_vs_F	featureCounts	Caudate
rmsk+_LTR1E	-0.140805	2.85778	-2.69483	0.00751009	0.0167341	-3.80313	A_vs_F	featureCounts	Caudate
rmsk-_LTR90A	-0.294087	-0.287077	-2.71362	0.00710858	0.0159472	-3.16234	A_vs_F	featureCounts	Caudate
rmsk-_(CACA)n	-0.307803	0.00398918	-2.71387	0.00710336	0.015937	-3.22278	A_vs_F	featureCounts	Caudate
rmsk+_(GCCCTG)n	0.727009	-2.29717	2.70523	0.00728533	0.0162893	-2.78529	A_vs_F	featureCounts	Caudate
rmsk+_MER119	-0.161092	3.21657	-2.70653	0.00725762	0.0162405	-3.81233	A_vs_F	featureCounts	Caudate
rmsk-_LTR28B	0.117683	3.54873	2.70721	0.00724333	0.01621	-3.85113	A_vs_F	featureCounts	Caudate
rmsk+_MLT1H1	0.105948	4.69139	2.66219	0.00825643	0.0182278	-4.07421	A_vs_F	featureCounts	Caudate
rmsk-_LTR14C	0.183161	1.14853	2.66281	0.00824173	0.0182018	-3.53672	A_vs_F	featureCounts	Caudate
rmsk-_MamTip3	0.182989	2.06022	2.66424	0.00820759	0.0181345	-3.69299	A_vs_F	featureCounts	Caudate
rmsk+_LTR45B	0.190486	0.789621	2.66426	0.00820716	0.0181345	-3.4556	A_vs_F	featureCounts	Caudate
rmsk+_L1ME2z	0.125018	6.17967	2.67741	0.00790055	0.0175189	-4.04701	A_vs_F	featureCounts	Caudate
rmsk+_LTR47B	-0.531564	-2.07914	-2.67941	0.00785477	0.0174355	-2.91834	A_vs_F	featureCounts	Caudate
rmsk+_LTR53-int	0.209823	4.08201	2.67944	0.00785409	0.0174355	-3.95671	A_vs_F	featureCounts	Caudate
rmsk+_(TGGCCC)n	0.384023	1.21258	2.6808	0.00782304	0.0173697	-3.56937	A_vs_F	featureCounts	Caudate
rmsk+_LTR9B	0.157522	1.76091	2.66106	0.00828347	0.0182794	-3.66166	A_vs_F	featureCounts	Caudate
rmsk-_LTR84b	0.133736	3.1138	2.75277	0.00633357	0.0143903	-3.6594	A_vs_F	featureCounts	Caudate
rmsk-_L1P1	0.139286	6.90858	2.75281	0.00633281	0.0143899	-3.82942	A_vs_F	featureCounts	Caudate
rmsk+_LTR12F	0.158928	2.52302	2.75709	0.00625299	0.0142205	-3.55273	A_vs_F	featureCounts	Caudate
rmsk+_LTR33C	0.173171	1.53717	2.74349	0.0065101	0.0147483	-3.38551	A_vs_F	featureCounts	Caudate
rmsk-_LTR12_	0.148204	3.45669	2.7577	0.00624157	0.0141982	-3.69856	A_vs_F	featureCounts	Caudate
rmsk-_MER68-int	0.164462	3.07657	2.7688	0.00603898	0.0137764	-3.60074	A_vs_F	featureCounts	Caudate
rmsk+_CER	0.442187	0.835531	2.76938	0.00602858	0.0137539	-3.15999	A_vs_F	featureCounts	Caudate
rmsk-_HERV16-int	0.166767	4.53891	2.77723	0.00588911	0.0134543	-3.75729	A_vs_F	featureCounts	Caudate
rmsk-_(CAACT)n	0.895337	-2.22705	2.76157	0.00617022	0.0140474	-2.56945	A_vs_F	featureCounts	Caudate
rmsk+_Charlie12	0.232795	1.66516	2.76284	0.00614708	0.0139973	-3.32567	A_vs_F	featureCounts	Caudate
rmsk+_MER57B1	0.183459	2.74884	2.76338	0.00613723	0.0139762	-3.5548	A_vs_F	featureCounts	Caudate
rmsk-_LTR53-int	-0.133986	2.70589	-2.72385	0.0068982	0.0155341	-3.68274	A_vs_F	featureCounts	Caudate
rmsk-_MER66-int	-0.12041	4.48296	-2.7184	0.00700953	0.0157577	-3.91778	A_vs_F	featureCounts	Caudate
rmsk+_MamGypLTR1a	0.19303	2.12661	2.74004	0.00657679	0.0148802	-3.51841	A_vs_F	featureCounts	Caudate
rmsk-_LTR27C	-0.13598	2.68672	-2.66082	0.00828919	0.0182904	-3.84502	A_vs_F	featureCounts	Caudate
rmsk+_(CCT)n	-0.434707	-2.13768	-2.59495	0.0100078	0.0215751	-3.17155	A_vs_F	featureCounts	Caudate
rmsk-_MER34C	0.2371	0.281731	2.59646	0.00996529	0.0214983	-3.53461	A_vs_F	featureCounts	Caudate
rmsk+_MLT1E1A	0.113371	5.08316	2.59803	0.00992085	0.0214155	-4.25086	A_vs_F	featureCounts	Caudate
rmsk+_LTR40A1	0.236763	0.663563	2.59866	0.00990318	0.0213829	-3.59743	A_vs_F	featureCounts	Caudate
rmsk+_L1P4b	0.340719	1.5513	2.5966	0.00996114	0.0214913	-3.74853	A_vs_F	featureCounts	Caudate
rmsk+_MER67D	0.189992	1.33299	2.60628	0.00969129	0.0209879	-3.71288	A_vs_F	featureCounts	Caudate
rmsk-_HERV17-int	0.105832	6.29659	2.57228	0.0106696	0.0228118	-4.31362	A_vs_F	featureCounts	Caudate
rmsk-_L1M2c	-0.147534	4.28469	-2.57557	0.010571	0.0226322	-4.26938	A_vs_F	featureCounts	Caudate
rmsk+_MLT1G3	0.0943992	4.21371	2.56907	0.0107663	0.022985	-4.27722	A_vs_F	featureCounts	Caudate
rmsk+_LTR53	0.151695	2.47724	2.57098	0.0107086	0.0228776	-4.00932	A_vs_F	featureCounts	Caudate
rmsk+_LTR3	-0.332909	-0.58717	-2.5847	0.0103023	0.022139	-3.36471	A_vs_F	featureCounts	Caudate
rmsk+_Kanga1d	0.223986	1.35735	2.57797	0.0104998	0.0224991	-3.77866	A_vs_F	featureCounts	Caudate
rmsk+_LTR16E2	0.113948	3.33521	2.57968	0.0104492	0.0224101	-4.15468	A_vs_F	featureCounts	Caudate
rmsk-_LTR41	0.082913	4.77244	2.64256	0.00873683	0.0191574	-4.12713	A_vs_F	featureCounts	Caudate
rmsk+_HERVK13-int	0.204734	3.48828	2.63802	0.00885144	0.0193677	-4.0079	A_vs_F	featureCounts	Caudate
rmsk-_LTR43-int	0.40969	0.365016	2.63845	0.00884056	0.019349	-3.40762	A_vs_F	featureCounts	Caudate
rmsk+_MLT1G1-int	0.210612	2.57491	2.63922	0.00882113	0.0193116	-3.84624	A_vs_F	featureCounts	Caudate
rmsk+_HERVIP10F-int	0.231265	4.99822	2.64126	0.00876951	0.0192121	-4.13538	A_vs_F	featureCounts	Caudate
rmsk-_(CACG)n	0.617667	-1.91711	2.65558	0.00841553	0.0185379	-2.90072	A_vs_F	featureCounts	Caudate
rmsk+_L1P4e	-0.150134	2.33151	-2.65738	0.00837177	0.0184546	-3.80302	A_vs_F	featureCounts	Caudate
rmsk+_MER57E1	0.236194	2.42357	2.64955	0.0085629	0.0188275	-3.77749	A_vs_F	featureCounts	Caudate
rmsk+_(AC)n	-0.297928	2.60145	-2.65228	0.00849597	0.0186957	-3.90074	A_vs_F	featureCounts	Caudate
rmsk-_LTR47B3	0.229699	0.530825	2.61601	0.00942661	0.0204909	-3.54003	A_vs_F	featureCounts	Caudate
rmsk+_LTR34	-0.181453	1.73767	-2.60975	0.00959593	0.0208244	-3.7918	A_vs_F	featureCounts	Caudate
rmsk+_LTR9A1	0.163891	1.80542	2.61051	0.0095754	0.0207871	-3.80037	A_vs_F	featureCounts	Caudate
rmsk+_HERVE-int	-0.160483	5.80797	-2.61074	0.0095691	0.0207771	-4.22407	A_vs_F	featureCounts	Caudate
rmsk+_X6B_LINE	-0.255646	-0.0750359	-2.61261	0.00951839	0.0206796	-3.4596	A_vs_F	featureCounts	Caudate
rmsk-_LTR35B	0.218499	0.624639	2.61304	0.00950674	0.0206561	-3.56514	A_vs_F	featureCounts	Caudate
rmsk+_MER58D	0.218257	1.04184	2.6236	0.00922463	0.0200958	-3.59626	A_vs_F	featureCounts	Caudate
rmsk-_MamGypLTR3a	0.151752	3.1511	2.63428	0.00894694	0.0195543	-3.97964	A_vs_F	featureCounts	Caudate
rmsk-_LTR2	0.11943	3.54469	2.62558	0.00917244	0.0199961	-4.06046	A_vs_F	featureCounts	Caudate
rmsk+_Charlie25	0.265109	4.76356	4.00247	8.22058e-05	0.000281233	0.211186	A_vs_F	featureCounts	Caudate
rmsk+_MER41E	0.284479	1.78623	4.02546	7.50086e-05	0.000258666	0.707417	A_vs_F	featureCounts	Caudate
rmsk-_PABL_B-int	0.28994	4.02351	3.97113	9.30827e-05	0.000315148	0.150239	A_vs_F	featureCounts	Caudate
rmsk+_LTR19B	1.12108	2.36523	3.95924	9.75551e-05	0.000328946	0.433298	A_vs_F	featureCounts	Caudate
rmsk-_L1M3a	0.203702	4.93706	3.96117	9.6816e-05	0.000326693	0.0420885	A_vs_F	featureCounts	Caudate
rmsk+_(ACAC)n	-0.966174	-2.5028	-3.99056	8.61885e-05	0.000293565	1.14495	A_vs_F	featureCounts	Caudate
rmsk-_Eulor5A	0.763855	-1.3924	3.99197	8.57068e-05	0.000292205	1.11189	A_vs_F	featureCounts	Caudate
rmsk+_MER45B	0.234549	2.93407	3.98414	8.84114e-05	0.000300601	0.344449	A_vs_F	featureCounts	Caudate
rmsk+_MLT1F	0.130559	5.26701	4.07484	6.15203e-05	0.000215842	0.462897	A_vs_F	featureCounts	Caudate
rmsk+_LTR16	0.213249	3.83437	4.10676	5.40671e-05	0.000191695	0.6738	A_vs_F	featureCounts	Caudate
rmsk+_MER34-int	-0.295936	1.57135	-4.10698	5.40201e-05	0.000191555	1.03313	A_vs_F	featureCounts	Caudate
rmsk-_L5	-0.252368	2.27881	-4.1006	5.5435e-05	0.000196153	0.871427	A_vs_F	featureCounts	Caudate
rmsk+_LTR80A	-0.301924	1.17646	-4.04506	6.93489e-05	0.000240996	0.842456	A_vs_F	featureCounts	Caudate
rmsk+_MER11A	0.177912	4.76312	4.04696	6.88233e-05	0.000239337	0.371202	A_vs_F	featureCounts	Caudate
rmsk-_HERV3-int	0.220778	4.89311	4.03497	7.2208e-05	0.000249953	0.322343	A_vs_F	featureCounts	Caudate
rmsk-_LTR26D	-0.246074	1.52779	-4.03502	7.21938e-05	0.000249939	0.755511	A_vs_F	featureCounts	Caudate
rmsk-_L1P4b	0.326882	1.74227	4.03858	7.11732e-05	0.000246611	0.740519	A_vs_F	featureCounts	Caudate
rmsk+_LTR47B4	0.59613	-0.874109	4.03902	7.10481e-05	0.000246315	1.23152	A_vs_F	featureCounts	Caudate
rmsk-_HERV1_LTRc	0.480354	0.251748	4.06739	6.33967e-05	0.000221955	1.14414	A_vs_F	featureCounts	Caudate
rmsk+_MER4A1	0.164864	3.94889	4.06814	6.3205e-05	0.000221378	0.514118	A_vs_F	featureCounts	Caudate
rmsk-_L1P4a	0.284517	4.55561	4.05823	6.57774e-05	0.000229579	0.436495	A_vs_F	featureCounts	Caudate
rmsk-_LTR1A1	0.188599	3.49576	3.86307	0.000142026	0.000462597	-0.198874	A_vs_F	featureCounts	Caudate
rmsk+_MLT1B-int	0.22452	3.61997	3.86399	0.000141521	0.000461119	-0.207419	A_vs_F	featureCounts	Caudate
rmsk+_(TTCACAC)n	-0.864756	-2.5455	-3.88323	0.00013135	0.000429954	0.745542	A_vs_F	featureCounts	Caudate
rmsk-_LTR19B	0.235896	2.19704	3.88485	0.000130528	0.0004276	0.110453	A_vs_F	featureCounts	Caudate
rmsk+_LTR24	0.285969	1.71481	3.82304	0.000165703	0.000532585	-0.000378847	A_vs_F	featureCounts	Caudate
rmsk-_MER11C	0.191768	5.96582	3.81656	0.000169871	0.000544923	-0.498705	A_vs_F	featureCounts	Caudate
rmsk+_(ACATAT)n	1.09338	1.11964	3.84403	0.000152859	0.000494307	0.2501	A_vs_F	featureCounts	Caudate
rmsk+_L1ME3F	0.170961	6.43225	3.83166	0.000160308	0.000516581	-0.435637	A_vs_F	featureCounts	Caudate
rmsk-_MLT1F2-int	-0.210093	2.52815	-3.93411	0.000107691	0.000359902	0.193648	A_vs_F	featureCounts	Caudate
rmsk+_LTR17	0.170682	3.30882	3.92125	0.000113258	0.000376986	0.0384579	A_vs_F	featureCounts	Caudate
rmsk-_MER50B	0.173359	3.30155	3.94675	0.000102473	0.000343943	0.136538	A_vs_F	featureCounts	Caudate
rmsk+_LTR12B	0.769597	3.07074	3.94228	0.000104292	0.000349339	0.175744	A_vs_F	featureCounts	Caudate
rmsk+_MER57-int	0.274811	4.11319	3.94308	0.000103964	0.000348381	0.0425815	A_vs_F	featureCounts	Caudate
rmsk+_MLT-int	0.290693	2.03387	3.94334	0.00010386	0.000348082	0.351631	A_vs_F	featureCounts	Caudate
rmsk-_CER	0.419728	6.5219	3.8986	0.000123728	0.000407472	-0.186735	A_vs_F	featureCounts	Caudate
rmsk+_LTR108d_Mam	0.652284	-1.07625	4.11427	5.24449e-05	0.000186368	1.54779	A_vs_F	featureCounts	Caudate
rmsk+_L1M2a	-0.223691	3.74292	-3.91219	0.00011734	0.000388959	-0.06853	A_vs_F	featureCounts	Caudate
rmsk-_Tigger2b_Pri	0.221443	4.86833	3.90519	0.000120593	0.000398581	-0.159959	A_vs_F	featureCounts	Caudate
rmsk+_MST-int	0.460905	1.71487	4.32408	2.19819e-05	8.39981e-05	1.86578	A_vs_F	featureCounts	Caudate
rmsk+_MER52C	0.226109	2.70778	4.32501	2.18957e-05	8.37073e-05	1.69363	A_vs_F	featureCounts	Caudate
rmsk+_SVA_E	0.319215	3.46765	4.33083	2.13628e-05	8.18338e-05	1.61287	A_vs_F	featureCounts	Caudate
rmsk-_LTR39-int	0.406492	1.46395	4.35558	1.92358e-05	7.43736e-05	2.06171	A_vs_F	featureCounts	Caudate
rmsk+_LOR1-int	0.265603	4.51828	4.3593	1.89341e-05	7.32639e-05	1.6178	A_vs_F	featureCounts	Caudate
rmsk-_L1PBb	0.27262	4.82636	4.35211	1.95213e-05	7.53251e-05	1.57496	A_vs_F	featureCounts	Caudate
rmsk+_LTR78	0.143637	4.99022	4.29493	2.48544e-05	9.39492e-05	1.33328	A_vs_F	featureCounts	Caudate
rmsk-_MER67D	-0.218828	3.44538	-4.28545	2.58641e-05	9.74106e-05	1.40801	A_vs_F	featureCounts	Caudate
rmsk+_LTR2752	0.24124	2.33289	4.28558	2.58498e-05	9.73862e-05	1.60167	A_vs_F	featureCounts	Caudate
rmsk+_L1PBa1	-0.238821	4.55352	-4.31885	2.24721e-05	8.55952e-05	1.44149	A_vs_F	featureCounts	Caudate
rmsk+_MLT1I-int	0.328389	2.61207	4.32064	2.23031e-05	8.50296e-05	1.7082	A_vs_F	featureCounts	Caudate
rmsk+_LTR41C	0.234956	1.99948	4.30532	2.37917e-05	9.03031e-05	1.76084	A_vs_F	featureCounts	Caudate
rmsk+_L1M3b	0.36853	3.65946	4.28436	2.5982e-05	9.781e-05	1.39055	A_vs_F	featureCounts	Caudate
rmsk-_SAR	2.13387	-4.09495	4.43631	1.36168e-05	5.39915e-05	2.90369	A_vs_F	featureCounts	Caudate
rmsk-_LTR28	-0.269598	2.20959	-4.45288	1.26771e-05	5.05801e-05	2.27756	A_vs_F	featureCounts	Caudate
rmsk-_LTR22	0.605418	-1.00141	4.44619	1.30489e-05	5.19718e-05	2.82426	A_vs_F	featureCounts	Caudate
rmsk+_PRIMA4-int	0.36161	3.80269	4.44206	1.32836e-05	5.27798e-05	2.03232	A_vs_F	featureCounts	Caudate
rmsk+_SVA_B	0.216183	4.23823	4.44338	1.3208e-05	5.25214e-05	1.98012	A_vs_F	featureCounts	Caudate
rmsk+_LTR1F	0.352905	0.698511	4.37964	1.73629e-05	6.76265e-05	2.28287	A_vs_F	featureCounts	Caudate
rmsk+_MER51-int	0.452637	3.67209	4.38231	1.71657e-05	6.69422e-05	1.81092	A_vs_F	featureCounts	Caudate
rmsk-_LTR1C	-0.304938	0.904288	-4.38662	1.68528e-05	6.58348e-05	2.2332	A_vs_F	featureCounts	Caudate
rmsk-_LTR5B	0.168833	5.02767	4.40653	1.54765e-05	6.0832e-05	1.78339	A_vs_F	featureCounts	Caudate
rmsk+_Ricksha	0.340266	1.81989	4.19503	3.76768e-05	0.000137525	1.36835	A_vs_F	featureCounts	Caudate
rmsk+_HERV4_I-int	-0.240861	3.42229	-4.18995	3.84746e-05	0.000140149	1.02411	A_vs_F	featureCounts	Caudate
rmsk+_MamRep1527	-0.283022	1.26036	-4.18195	3.97637e-05	0.000144485	1.35601	A_vs_F	featureCounts	Caudate
rmsk+_MER73	0.330154	0.81864	4.18293	3.96024e-05	0.000143983	1.46549	A_vs_F	featureCounts	Caudate
rmsk+_HERVK11D-int	0.682302	0.140857	4.12213	5.07947e-05	0.000180944	1.36992	A_vs_F	featureCounts	Caudate
rmsk+_HERVL66-int	0.364904	1.42704	4.15144	4.50679e-05	0.000162123	1.26365	A_vs_F	featureCounts	Caudate
rmsk+_CR1-L3A_Croc	-0.66523	-1.558	-4.26533	2.81375e-05	0.000105097	2.13207	A_vs_F	featureCounts	Caudate
rmsk+_MLT1E1-int	-0.844696	-1.25842	-4.25171	2.97837e-05	0.000110796	2.03888	A_vs_F	featureCounts	Caudate
rmsk+_MamGypLTR3a	0.272492	2.29965	4.27913	2.6558e-05	9.96016e-05	1.58732	A_vs_F	featureCounts	Caudate
rmsk-_LTR57	0.257321	1.50743	4.27824	2.66569e-05	9.99424e-05	1.72799	A_vs_F	featureCounts	Caudate
rmsk+_MLT1A1-int	0.285724	4.28793	4.27606	2.69022e-05	0.00010074	1.3015	A_vs_F	featureCounts	Caudate
rmsk-_MER34-int	0.347688	3.18587	4.21909	3.41082e-05	0.000125309	1.23484	A_vs_F	featureCounts	Caudate
rmsk+_Kanga1	0.293474	2.14503	4.22221	3.36707e-05	0.000123829	1.39628	A_vs_F	featureCounts	Caudate
rmsk-_LTR9A1	0.19625	3.49261	4.22238	3.36466e-05	0.000123778	1.16927	A_vs_F	featureCounts	Caudate
rmsk+_MER41A	0.159276	4.35889	4.2232	3.35321e-05	0.000123393	1.08079	A_vs_F	featureCounts	Caudate
rmsk-_LTR13A	0.192831	3.29534	4.20247	3.65373e-05	0.000133719	1.12191	A_vs_F	featureCounts	Caudate
rmsk+_MER44D	0.233594	3.09488	4.23589	3.18111e-05	0.000117529	1.28208	A_vs_F	featureCounts	Caudate
rmsk-_MER51C	-0.185727	2.3182	-3.39649	0.000791506	0.00220874	-1.64891	A_vs_F	featureCounts	Caudate
rmsk+_Arthur1	0.184162	3.86912	3.3991	0.000784332	0.00218995	-1.83808	A_vs_F	featureCounts	Caudate
rmsk-_HERV1_I-int	0.359337	4.00107	3.41733	0.000735784	0.00206693	-1.76124	A_vs_F	featureCounts	Caudate
rmsk+_LTR37B	0.238663	2.53034	3.41765	0.000734966	0.00206487	-1.56237	A_vs_F	featureCounts	Caudate
rmsk+_MER21B	0.112495	6.03706	3.41176	0.0007503	0.00210436	-1.88951	A_vs_F	featureCounts	Caudate
rmsk+_LTR1B1	0.360919	0.968757	3.49861	0.000551631	0.00159115	-1.02387	A_vs_F	featureCounts	Caudate
rmsk+_MER101	-0.290046	0.557044	-3.512	0.000525794	0.00152565	-0.945275	A_vs_F	featureCounts	Caudate
rmsk+_(ATCT)n	0.81468	-1.29172	3.51406	0.00052191	0.00151562	-0.505031	A_vs_F	featureCounts	Caudate
rmsk-_HERVI-int	0.429282	3.31698	3.51085	0.000527971	0.00153125	-1.37521	A_vs_F	featureCounts	Caudate
rmsk-_LTR19A	-0.232876	2.993	-3.46261	0.000627103	0.00178994	-1.5315	A_vs_F	featureCounts	Caudate
rmsk-_Zaphod2	0.309118	1.36774	3.30048	0.00110292	0.00298624	-1.71058	A_vs_F	featureCounts	Caudate
rmsk-_MER124	-0.299744	0.459244	-3.29261	0.00113294	0.0030602	-1.6288	A_vs_F	featureCounts	Caudate
rmsk+_LTR6B	-0.240589	1.48384	-3.28535	0.00116129	0.00313166	-1.84464	A_vs_F	featureCounts	Caudate
rmsk-_LTR45	-0.275647	0.834612	-3.31029	0.00106651	0.00289871	-1.65046	A_vs_F	featureCounts	Caudate
rmsk-_LTR12D	0.136717	3.46736	3.30709	0.00107827	0.00292684	-2.09463	A_vs_F	featureCounts	Caudate
rmsk+_ERV24_Prim-int	0.316757	2.25351	3.25933	0.0012685	0.00339318	-2.00452	A_vs_F	featureCounts	Caudate
rmsk+_(TGTG)n	-0.450527	-0.91482	-3.25997	0.00126576	0.00338658	-1.51549	A_vs_F	featureCounts	Caudate
rmsk+_L1MC4a	0.133447	7.76397	3.26252	0.00125491	0.00336043	-2.3202	A_vs_F	featureCounts	Caudate
rmsk-_MER66D	0.279195	1.02582	3.26322	0.00125192	0.00335315	-1.78916	A_vs_F	featureCounts	Caudate
rmsk-_Kanga1	0.224568	2.0613	3.275	0.00120288	0.00323364	-1.94072	A_vs_F	featureCounts	Caudate
rmsk+_LTR46	0.301458	0.785307	3.27976	0.00118359	0.00318572	-1.70001	A_vs_F	featureCounts	Caudate
rmsk-_L1MB4	0.18406	8.35983	3.28092	0.00117893	0.00317442	-2.24365	A_vs_F	featureCounts	Caudate
rmsk+_LTR61	0.242692	1.51076	3.28152	0.00117654	0.00316833	-1.79591	A_vs_F	featureCounts	Caudate
rmsk-_LTR73	0.236991	2.62289	3.26922	0.00122671	0.00329167	-2.07617	A_vs_F	featureCounts	Caudate
rmsk+_Eulor5A	-0.440259	-0.817441	-3.27099	0.00121939	0.00327343	-1.45877	A_vs_F	featureCounts	Caudate
rmsk+_MER54A	0.183281	2.69333	3.36133	0.000894531	0.00246989	-1.79836	A_vs_F	featureCounts	Caudate
rmsk-_MER34B-int	0.206164	3.37612	3.36269	0.000890339	0.00245941	-1.88898	A_vs_F	featureCounts	Caudate
rmsk+_UCON28a	-0.434658	-1.12984	-3.35976	0.00089941	0.00248226	-1.13471	A_vs_F	featureCounts	Caudate
rmsk+_A-rich	-0.433326	0.874976	-3.36737	0.000876003	0.00242331	-1.50077	A_vs_F	featureCounts	Caudate
rmsk+_LTR81	0.419817	-0.517225	3.35332	0.00091971	0.00253267	-1.23562	A_vs_F	featureCounts	Caudate
rmsk-_LTR13	0.121721	5.62638	3.3552	0.000913738	0.00251762	-2.07933	A_vs_F	featureCounts	Caudate
rmsk-_Kanga1d	0.266515	1.71048	3.35669	0.000909035	0.00250628	-1.61384	A_vs_F	featureCounts	Caudate
rmsk-_L1PBa1	0.216271	5.16773	3.38292	0.000829873	0.00230648	-1.98162	A_vs_F	featureCounts	Caudate
rmsk+_LTR16B	0.199004	2.55867	3.38457	0.000825133	0.00229408	-1.69382	A_vs_F	featureCounts	Caudate
rmsk-_HERV1_LTRe	0.663312	-1.68727	3.36929	0.000870175	0.0024088	-0.958295	A_vs_F	featureCounts	Caudate
rmsk+_MER57C1	-0.505941	-1.71526	-3.32907	0.000999928	0.00273298	-1.13078	A_vs_F	featureCounts	Caudate
rmsk-_HERV35I-int	0.235585	4.48825	3.32962	0.000998061	0.00272908	-2.1176	A_vs_F	featureCounts	Caudate
rmsk+_(TCTT)n	-0.396065	-0.972673	-3.33072	0.000994279	0.00272023	-1.29678	A_vs_F	featureCounts	Caudate
rmsk+_LTR77	0.342715	0.268057	3.33082	0.000993933	0.00271989	-1.42061	A_vs_F	featureCounts	Caudate
rmsk-_HERVK22-int	0.127737	5.11939	3.32105	0.00102787	0.00280288	-2.18242	A_vs_F	featureCounts	Caudate
rmsk+_MER83A-int	0.548525	-0.606481	3.3447	0.000947508	0.00260345	-1.19594	A_vs_F	featureCounts	Caudate
rmsk-_FordPrefect_a	-0.300098	0.222315	-3.33742	0.000971593	0.00266344	-1.47499	A_vs_F	featureCounts	Caudate
rmsk+_LTR8B	0.141082	4.08475	3.34002	0.000962925	0.00264231	-2.06295	A_vs_F	featureCounts	Caudate
rmsk-_LTR12F	0.171565	2.8831	3.3311	0.000992982	0.00271798	-1.92815	A_vs_F	featureCounts	Caudate
rmsk-_(CA)n	-0.264625	3.65649	-3.70576	0.000258436	0.000799625	-0.804402	A_vs_F	featureCounts	Caudate
rmsk+_Tigger17b	0.260168	1.97299	3.70617	0.000258041	0.000798701	-0.46578	A_vs_F	featureCounts	Caudate
rmsk-_Arthur1B	-0.169713	3.91617	-3.70656	0.000257661	0.000797622	-0.821189	A_vs_F	featureCounts	Caudate
rmsk-_ERV3-16A3_I-int	0.160373	6.86822	3.70875	0.00025556	0.000791709	-0.862525	A_vs_F	featureCounts	Caudate
rmsk-_MLT1E1A-int	0.712986	-1.51495	3.71184	0.000252614	0.000783168	0.144493	A_vs_F	featureCounts	Caudate
rmsk+_LTR52-int	0.259567	1.09073	3.69637	0.000267674	0.000825739	-0.36688	A_vs_F	featureCounts	Caudate
rmsk-_MER51-int	0.193375	3.65366	3.69671	0.00026733	0.000824782	-0.803016	A_vs_F	featureCounts	Caudate
rmsk-_LTR25	0.160507	2.57939	3.70311	0.000261014	0.000806797	-0.625911	A_vs_F	featureCounts	Caudate
rmsk+_MER68-int	0.227209	2.28024	3.72645	0.000239134	0.000745749	-0.476584	A_vs_F	featureCounts	Caudate
rmsk-_Zaphod3	0.314484	1.59705	3.72191	0.00024325	0.000756875	-0.353227	A_vs_F	featureCounts	Caudate
rmsk+_LTR2	0.183111	4.02339	3.71693	0.000247847	0.000769626	-0.779904	A_vs_F	featureCounts	Caudate
rmsk-_MER83B-int	0.211162	3.06203	3.72018	0.000244835	0.000761237	-0.640732	A_vs_F	featureCounts	Caudate
rmsk+_LTR79	0.190192	3.01279	3.6566	0.000310349	0.000946	-0.848136	A_vs_F	featureCounts	Caudate
rmsk+_UCON27	-0.643493	-1.95778	-3.68372	0.000280608	0.000862003	0.0339087	A_vs_F	featureCounts	Caudate
rmsk-_(TG)n	-0.346174	2.54888	-3.77966	0.000195557	0.000620358	-0.410561	A_vs_F	featureCounts	Caudate
rmsk-_LTR47B2	0.282142	1.84984	3.78058	0.000194877	0.000618675	-0.234503	A_vs_F	featureCounts	Caudate
rmsk+_LTR24C	0.287521	1.34229	3.78065	0.000194823	0.000618582	-0.105474	A_vs_F	featureCounts	Caudate
rmsk+_MER68B	0.210617	2.45853	3.77662	0.000197834	0.00062702	-0.340909	A_vs_F	featureCounts	Caudate
rmsk+_Ricksha_0	0.269578	2.07686	3.7739	0.000199885	0.000632714	-0.253879	A_vs_F	featureCounts	Caudate
rmsk+_HERV1_I-int	-0.5344	1.05934	-3.77463	0.000199335	0.000631136	-0.157509	A_vs_F	featureCounts	Caudate
rmsk+_HERVIP10B3-int	0.318701	2.99767	3.78413	0.000192265	0.000611163	-0.39967	A_vs_F	featureCounts	Caudate
rmsk+_MLT1A0-int	0.194894	4.37769	3.78844	0.000189137	0.000601526	-0.559801	A_vs_F	featureCounts	Caudate
rmsk+_L1ME5	0.184013	4.46131	3.79252	0.000186214	0.000592913	-0.551429	A_vs_F	featureCounts	Caudate
rmsk+_(AGCAGC)n	1.00267	-1.59207	3.79665	0.000183304	0.000584322	0.439502	A_vs_F	featureCounts	Caudate
rmsk+_LTR32	0.185579	2.9137	3.76948	0.000203268	0.000642117	-0.446271	A_vs_F	featureCounts	Caudate
rmsk-_LTR61	0.322359	1.35073	3.75092	0.000218064	0.000685198	-0.225408	A_vs_F	featureCounts	Caudate
rmsk+_MER68C	0.599954	-1.74381	3.56395	0.000435911	0.00128738	-0.334357	A_vs_F	featureCounts	Caudate
rmsk-_LTR25-int	0.174905	4.55369	3.56555	0.000433374	0.00128065	-1.35069	A_vs_F	featureCounts	Caudate
rmsk-_Charlie13a	0.202486	3.68804	3.56091	0.000440737	0.00129994	-1.27451	A_vs_F	featureCounts	Caudate
rmsk-_LTR17	0.122436	4.59401	3.5585	0.000444601	0.00131056	-1.38279	A_vs_F	featureCounts	Caudate
rmsk+_(CT)n	-0.545091	-1.3287	-3.57833	0.000413697	0.00122893	-0.404631	A_vs_F	featureCounts	Caudate
rmsk+_MLT2F	0.187947	3.67363	3.58307	0.000406625	0.00120937	-1.20509	A_vs_F	featureCounts	Caudate
rmsk+_REP522	0.45504	0.448229	3.57393	0.00042038	0.00124714	-0.65498	A_vs_F	featureCounts	Caudate
rmsk+_LTR3A	0.31229	0.478454	3.57235	0.000422804	0.00125374	-0.683831	A_vs_F	featureCounts	Caudate
rmsk+_MER41B	-0.185137	4.17009	-3.531	0.000491078	0.00143335	-1.45089	A_vs_F	featureCounts	Caudate
rmsk-_LTR2752	-0.152517	3.40687	-3.52723	0.000497777	0.00145096	-1.38547	A_vs_F	featureCounts	Caudate
rmsk+_MLT1H2-int	0.24726	1.41093	3.54902	0.000460132	0.00135153	-0.936763	A_vs_F	featureCounts	Caudate
rmsk-_MER97d	0.246137	2.11319	3.5503	0.000458015	0.00134622	-1.04705	A_vs_F	featureCounts	Caudate
rmsk+_(CA)n	-0.301399	2.50892	-3.54532	0.000466337	0.00136766	-1.22166	A_vs_F	featureCounts	Caudate
rmsk-_LTR1B	-0.173844	2.89321	-3.54451	0.000467699	0.00137116	-1.24287	A_vs_F	featureCounts	Caudate
rmsk-_GA-rich	-0.258095	3.07665	-3.65229	0.000315336	0.000960634	-0.931287	A_vs_F	featureCounts	Caudate
rmsk+_ERVL47-int	0.473703	3.30588	3.63323	0.000338335	0.00102403	-0.939084	A_vs_F	featureCounts	Caudate
rmsk-_LTR10G	-0.266497	0.747869	-3.62619	0.000347219	0.00104798	-0.587868	A_vs_F	featureCounts	Caudate
rmsk+_MLT1H	0.131782	5.57109	3.64536	0.000323529	0.000983282	-1.10689	A_vs_F	featureCounts	Caudate
rmsk-_LTR22C	0.444199	-0.250454	3.63578	0.000335176	0.00101545	-0.320387	A_vs_F	featureCounts	Caudate
rmsk+_MLT2A2	0.145643	4.83852	3.59716	0.000386228	0.00115367	-1.26181	A_vs_F	featureCounts	Caudate
rmsk-_MER57-int	0.18656	5.38218	3.61605	0.000360413	0.00108241	-1.20675	A_vs_F	featureCounts	Caudate
rmsk+_MER61F	0.385283	0.300383	3.60701	0.000372559	0.00111526	-0.511521	A_vs_F	featureCounts	Caudate
rmsk+_MLT2C2	0.20668	2.49321	3.60876	0.00037017	0.00110864	-0.934491	A_vs_F	featureCounts	Caudate
rmsk+_HERV9NC-int	-0.174871	4.37418	-3.60934	0.000369392	0.00110671	-1.19979	A_vs_F	featureCounts	Caudate
rmsk+_BSR/Beta	0.395822	3.81832	3.61303	0.00036443	0.00109329	-1.11161	A_vs_F	featureCounts	Caudate
rmsk+_LTR24	0.241183	1.71481	4.0103	7.96835e-05	0.0176876	1.32942	B_vs_D	featureCounts	Caudate
rmsk-_X6B_LINE	0.308385	-0.944378	2.92073	0.0038045	0.0456802	-1.95633	B_vs_E	featureCounts	Caudate
rmsk+_LTR26E	0.307377	-0.599262	2.91983	0.00381517	0.0457545	-1.96331	B_vs_E	featureCounts	Caudate
rmsk-_MER83B-int	0.140591	3.06203	2.91503	0.00387236	0.0461951	-2.35821	B_vs_E	featureCounts	Caudate
rmsk-_LTR10F	0.17593	3.00769	2.92452	0.00375998	0.0454654	-2.33296	B_vs_E	featureCounts	Caudate
rmsk-_HERVE-int	0.163496	5.88759	2.92323	0.00377508	0.0455367	-2.52273	B_vs_E	featureCounts	Caudate
rmsk+_PRIMA4_LTR	0.197582	0.99641	2.96376	0.0033263	0.0418709	-1.96639	B_vs_E	featureCounts	Caudate
rmsk+_MER57D	0.252784	0.371209	2.9606	0.00335943	0.0421387	-1.90831	B_vs_E	featureCounts	Caudate
rmsk-_LTR5A	0.121242	4.57532	2.96012	0.00336446	0.0421592	-2.38791	B_vs_E	featureCounts	Caudate
rmsk+_MSTB-int	0.112678	4.90617	2.96989	0.00326283	0.041379	-2.37829	B_vs_E	featureCounts	Caudate
rmsk-_HSMAR1	0.119023	5.01574	2.96969	0.00326484	0.041379	-2.38358	B_vs_E	featureCounts	Caudate
rmsk+_LTR8A	0.126789	3.87058	2.94244	0.00355591	0.0437857	-2.38798	B_vs_E	featureCounts	Caudate
rmsk-_MER11C	0.123564	5.96582	2.9491	0.00348266	0.0431833	-2.45123	B_vs_E	featureCounts	Caudate
rmsk-_LTR23-int	0.248205	0.717268	2.87623	0.00436449	0.0497997	-2.16648	B_vs_E	featureCounts	Caudate
rmsk-_MLT2B4	0.0913755	5.68225	2.88704	0.00422204	0.0487752	-2.62382	B_vs_E	featureCounts	Caudate
rmsk+_MER92B	0.151162	2.14328	2.88483	0.00425079	0.0490617	-2.32356	B_vs_E	featureCounts	Caudate
rmsk+_LTR52	0.167009	1.76689	2.97379	0.00322301	0.0412389	-2.03017	B_vs_E	featureCounts	Caudate
rmsk+_Tigger12c	0.193117	1.43894	3.08507	0.00225891	0.0333683	-1.68474	B_vs_E	featureCounts	Caudate
rmsk+_LTR61	0.19287	1.51076	3.0918	0.00221017	0.032975	-1.64599	B_vs_E	featureCounts	Caudate
rmsk-_LTR31	0.141345	2.58769	3.07555	0.00232959	0.0340112	-1.86548	B_vs_E	featureCounts	Caudate
rmsk+_MLT1K	0.101996	5.73805	3.06908	0.00237878	0.0343463	-2.10714	B_vs_E	featureCounts	Caudate
rmsk+_SVA_A	0.275455	4.56773	3.10002	0.00215191	0.0324202	-1.9719	B_vs_E	featureCounts	Caudate
rmsk+_MER97b	0.286525	-0.0659018	3.12068	0.00201174	0.0312391	-1.45212	B_vs_E	featureCounts	Caudate
rmsk-_Charlie4z	0.172761	1.53815	3.05463	0.00249211	0.0354036	-1.77807	B_vs_E	featureCounts	Caudate
rmsk-_MER34A1	0.122587	3.19975	2.99776	0.00298806	0.0393673	-2.15848	B_vs_E	featureCounts	Caudate
rmsk+_ERV3-16A3_I-int	0.115264	6.23031	3.00548	0.0029158	0.038785	-2.28837	B_vs_E	featureCounts	Caudate
rmsk-_LTR6A	0.246349	2.89366	3.00827	0.00289004	0.0385641	-2.05405	B_vs_E	featureCounts	Caudate
rmsk-_HERVS71-int	0.21177	5.14492	3.00916	0.00288191	0.0385303	-2.26198	B_vs_E	featureCounts	Caudate
rmsk+_L1ME5	0.121744	4.46131	2.97843	0.00317628	0.041021	-2.3299	B_vs_E	featureCounts	Caudate
rmsk+_Tigger3	0.116371	4.61891	3.01694	0.00281146	0.0378797	-2.23241	B_vs_E	featureCounts	Caudate
rmsk-_LTR2	0.116441	3.54469	3.0219	0.00276741	0.0374964	-2.12619	B_vs_E	featureCounts	Caudate
rmsk-_LTR84b	0.168943	3.1138	4.09708	5.62328e-05	0.00286969	1.49558	B_vs_E	featureCounts	Caudate
rmsk-_LTR13A	0.161398	3.29534	4.16009	4.34984e-05	0.00244768	1.71736	B_vs_E	featureCounts	Caudate
rmsk-_PrimLTR79	0.280272	0.716479	4.13915	4.73901e-05	0.00258369	1.80691	B_vs_E	featureCounts	Caudate
rmsk-_PRIMA4-int	0.307011	3.61085	4.09723	5.61975e-05	0.00286969	1.46497	B_vs_E	featureCounts	Caudate
rmsk+_MSTA-int	0.27414	8.03087	3.76751	0.000204791	0.00686161	0.182762	B_vs_E	featureCounts	Caudate
rmsk-_MER83A-int	0.315251	1.52871	3.95378	9.96776e-05	0.00418596	1.11521	B_vs_E	featureCounts	Caudate
rmsk+_LTR1D1	0.149724	2.92101	3.85551	0.000146235	0.00551675	0.624125	B_vs_E	featureCounts	Caudate
rmsk+_LTR54B	0.240839	2.14306	3.85444	0.000146842	0.00553126	0.711442	B_vs_E	featureCounts	Caudate
rmsk-_(CAACT)n	1.07017	-2.22705	3.8708	0.000137838	0.00531285	0.290526	B_vs_E	featureCounts	Caudate
rmsk-_LTR12B	0.297182	1.51958	4.27881	2.65941e-05	0.00176209	2.31292	B_vs_E	featureCounts	Caudate
rmsk-_Arthur1C	0.272971	0.0744973	3.30742	0.00107704	0.0209026	-0.927347	B_vs_E	featureCounts	Caudate
rmsk+_LTR1D	0.250536	3.43972	3.26574	0.00124125	0.0230215	-1.34877	B_vs_E	featureCounts	Caudate
rmsk-_LTR52-int	0.335185	1.20309	3.26814	0.00123123	0.0229025	-1.10193	B_vs_E	featureCounts	Caudate
rmsk+_MER4A	0.145627	3.53461	3.28255	0.00117242	0.0220814	-1.33678	B_vs_E	featureCounts	Caudate
rmsk-_LTR13	0.101727	5.62638	3.36097	0.000895652	0.0187215	-1.21894	B_vs_E	featureCounts	Caudate
rmsk-_MamRep488	0.499954	-2.07151	3.32913	0.000999718	0.0199952	-0.995243	B_vs_E	featureCounts	Caudate
rmsk+_LTR33B	0.211302	1.97986	3.31919	0.00103445	0.0204329	-1.04213	B_vs_E	featureCounts	Caudate
rmsk+_MSTD-int	0.150225	4.69972	3.33925	0.000965496	0.0196014	-1.26527	B_vs_E	featureCounts	Caudate
rmsk+_MER67B	-0.276419	1.96326	-3.25163	0.00130193	0.0237579	-1.27948	B_vs_E	featureCounts	Caudate
rmsk-_MER34C2	0.152741	2.41011	3.18062	0.00165132	0.0276268	-1.51934	B_vs_E	featureCounts	Caudate
rmsk-_LTR24	0.168436	1.66133	3.18116	0.00164834	0.0276268	-1.42621	B_vs_E	featureCounts	Caudate
rmsk-_LTR6B	0.181339	2.58709	3.18352	0.00163548	0.0275471	-1.51281	B_vs_E	featureCounts	Caudate
rmsk+_MER115	0.10596	4.25783	3.18211	0.00164313	0.02762	-1.72509	B_vs_E	featureCounts	Caudate
rmsk-_LTR22C0	0.219624	1.24013	3.15815	0.00177876	0.0288277	-1.43512	B_vs_E	featureCounts	Caudate
rmsk+_MLT1I-int	0.204337	2.61207	3.15725	0.00178408	0.0288952	-1.60038	B_vs_E	featureCounts	Caudate
rmsk-_LTR19B	0.162499	2.19704	3.15414	0.00180243	0.0290976	-1.55591	B_vs_E	featureCounts	Caudate
rmsk+_LTR7C	0.266806	0.501603	3.14323	0.0018684	0.0299627	-1.41864	B_vs_E	featureCounts	Caudate
rmsk+_MSTA	0.112683	7.24789	3.16587	0.001734	0.0284173	-1.79435	B_vs_E	featureCounts	Caudate
rmsk-_LTR43	0.147366	2.7821	3.2204	0.00144614	0.0255708	-1.44242	B_vs_E	featureCounts	Caudate
rmsk-_LTR109A2	0.727857	-3.18734	3.25128	0.00130348	0.0237579	-1.37811	B_vs_E	featureCounts	Caudate
rmsk+_LTR8B	0.11377	4.08475	3.19404	0.00157928	0.0271338	-1.67397	B_vs_E	featureCounts	Caudate
rmsk+_MER72	0.172197	2.72273	3.19122	0.00159415	0.0273136	-1.52594	B_vs_E	featureCounts	Caudate
rmsk+_MER31-int	0.243483	3.26579	3.21622	0.00146656	0.0258033	-1.49392	B_vs_E	featureCounts	Caudate
rmsk+_MER96	0.587889	-1.83252	3.59034	0.000395977	0.0108418	-0.252079	B_vs_E	featureCounts	Caudate
rmsk+_LTR1A2	0.120108	4.20241	3.62387	0.000350199	0.00988269	-0.299022	B_vs_E	featureCounts	Caudate
rmsk-_LTR12D	0.126836	3.46736	3.61865	0.000356988	0.0100057	-0.252048	B_vs_E	featureCounts	Caudate
rmsk+_MER74A	0.160204	4.01505	3.58027	0.000410787	0.0110406	-0.434978	B_vs_E	featureCounts	Caudate
rmsk-_LTR41C	0.116566	3.39436	3.57361	0.000420864	0.0112145	-0.393623	B_vs_E	featureCounts	Caudate
rmsk+_SVA_B	0.150221	4.23823	3.67972	0.000284819	0.00861423	-0.114287	B_vs_E	featureCounts	Caudate
rmsk+_LTR24	0.23427	1.71481	3.71929	0.000245657	0.00777998	0.29431	B_vs_E	featureCounts	Caudate
rmsk-_(AGAA)n	-0.528173	-1.61451	-3.67262	0.000292444	0.00878176	0.130931	B_vs_E	featureCounts	Caudate
rmsk-_LTR10A	0.19367	3.02508	3.53906	0.000476997	0.0122004	-0.471935	B_vs_E	featureCounts	Caudate
rmsk-_(CTTT)n	-0.541967	-2.22436	-3.44309	0.000671976	0.015526	-0.633378	B_vs_E	featureCounts	Caudate
rmsk-_LTR61	0.248498	1.35073	3.38579	0.000821638	0.0178555	-0.764758	B_vs_E	featureCounts	Caudate
rmsk-_MER97b	0.394771	-0.637066	3.49997	0.000548946	0.0134855	-0.365936	B_vs_E	featureCounts	Caudate
rmsk-_HERVH48-int	0.181162	4.90534	3.45382	0.000646954	0.0150881	-0.907088	B_vs_E	featureCounts	Caudate
rmsk+_PRIMA4-int	0.238881	3.80269	3.47383	0.000602608	0.0143638	-0.753655	B_vs_E	featureCounts	Caudate
rmsk+_LTR52	0.204755	1.76689	3.41398	0.000744499	0.0174284	-0.88301	B_vs_F	featureCounts	Caudate
rmsk+_MLT1E1-int	-0.599111	-1.25842	-3.42315	0.000720903	0.0169925	-0.582495	B_vs_F	featureCounts	Caudate
rmsk+_LTR28B	0.204522	2.69404	3.35162	0.000925103	0.0202634	-1.20832	B_vs_F	featureCounts	Caudate
rmsk+_LTR1D	0.273554	3.43972	3.34474	0.000947369	0.0205699	-1.29836	B_vs_F	featureCounts	Caudate
rmsk-_(ATG)n	-0.764783	-2.71171	-3.36835	0.000873011	0.0194829	-0.78872	B_vs_F	featureCounts	Caudate
rmsk+_LTR16E2	0.147858	3.33521	3.68342	0.000280924	0.00887427	-0.209001	B_vs_F	featureCounts	Caudate
rmsk+_LTR24	0.247849	1.71481	3.68275	0.000281626	0.00887923	0.0417397	B_vs_F	featureCounts	Caudate
rmsk-_LTR22	0.439113	-1.00141	3.50398	0.000541131	0.0140641	-0.330666	B_vs_F	featureCounts	Caudate
rmsk-_LTR13	0.115948	5.62638	3.5751	0.000418603	0.0116538	-0.723392	B_vs_F	featureCounts	Caudate
rmsk+_HERVE_a-int	-0.188682	3.55109	-3.18001	0.00165466	0.0296586	-1.85297	B_vs_F	featureCounts	Caudate
rmsk-_LTR12B	0.228343	1.51958	3.07862	0.00230659	0.0375288	-1.86227	B_vs_F	featureCounts	Caudate
rmsk-_PRIMA4-int	0.247365	3.61085	3.08848	0.00223408	0.0367824	-2.12171	B_vs_F	featureCounts	Caudate
rmsk-_LTR27B	0.185052	1.86481	3.06583	0.00240385	0.0385811	-1.9456	B_vs_F	featureCounts	Caudate
rmsk-_LTR13A	0.128868	3.29534	3.10567	0.00211272	0.0356339	-2.0509	B_vs_F	featureCounts	Caudate
rmsk-_PrimLTR79	0.238564	0.716479	3.29597	0.00112002	0.0227491	-1.11076	B_vs_F	featureCounts	Caudate
rmsk+_HERVL66-int	0.261337	1.42704	3.28122	0.00117773	0.0235746	-1.2281	B_vs_F	featureCounts	Caudate
rmsk-_LTR6A	0.285332	2.89366	3.26874	0.00122873	0.024244	-1.47519	B_vs_F	featureCounts	Caudate
rmsk-_LTR57-int	0.250157	3.43956	3.26666	0.00123741	0.0243958	-1.56969	B_vs_F	featureCounts	Caudate
rmsk+_LTR3	-0.367139	-0.58717	-3.24859	0.00131536	0.0253562	-1.12158	B_vs_F	featureCounts	Caudate
rmsk+_LTR8B	0.123765	4.08475	3.24866	0.00131505	0.0253562	-1.71485	B_vs_F	featureCounts	Caudate
rmsk-_SAR	2.09234	-4.09495	4.61978	6.09841e-06	0.000515689	2.41427	B_vs_F	featureCounts	Caudate
rmsk+_MSTA-int	0.293703	8.03087	3.76131	0.000209664	0.00718959	-0.033835	B_vs_F	featureCounts	Caudate
rmsk+_LTR1D1	0.165614	2.92101	3.99379	8.50906e-05	0.00375744	0.956582	B_vs_F	featureCounts	Caudate
rmsk+_MER67B	-0.37154	1.96326	-4.05003	6.79792e-05	0.00319477	1.27173	B_vs_F	featureCounts	Caudate
rmsk+_LTR18B	0.158763	2.14399	3.02052	0.00277962	0.042842	-2.13236	B_vs_F	featureCounts	Caudate
rmsk+_MER97b	0.294384	-0.0659018	3.00891	0.00288417	0.0438946	-1.85733	B_vs_F	featureCounts	Caudate
rmsk+_LTR1A2	0.10808	4.20241	3.0492	0.00253596	0.0402435	-2.32116	B_vs_F	featureCounts	Caudate
rmsk-_MER83B-int	0.152898	3.06203	2.96829	0.00327931	0.0478444	-2.41258	B_vs_F	featureCounts	Caudate
rmsk+_MLT1F	0.0849295	5.26701	2.9579	0.00338803	0.0487159	-2.64051	B_vs_F	featureCounts	Caudate
rmsk-_HERV1_LTRa	-0.457784	-0.0420892	-4.28572	2.5217e-05	0.000153396	2.27731	A_vs_B	featureCounts	DLPFC
rmsk+_MLT1F1-int	-0.278161	2.71505	-4.21451	3.39799e-05	0.000199531	1.58926	A_vs_B	featureCounts	DLPFC
rmsk+_MER34-int	-0.294168	3.4392	-4.23148	3.16588e-05	0.00018738	1.54527	A_vs_B	featureCounts	DLPFC
rmsk-_Charlie17b	-0.319058	3.01569	-4.29047	2.47167e-05	0.000150651	1.86513	A_vs_B	featureCounts	DLPFC
rmsk+_LTR47B	-0.598481	-0.43702	-4.29976	2.37652e-05	0.000145829	2.35487	A_vs_B	featureCounts	DLPFC
rmsk-_L1P5	-0.339133	2.30627	-4.30068	2.36729e-05	0.000145299	2.01599	A_vs_B	featureCounts	DLPFC
rmsk+_L1M3c	-0.344913	4.77774	-4.30188	2.35538e-05	0.000144677	1.7429	A_vs_B	featureCounts	DLPFC
rmsk-_MER66-int	-0.264922	5.33747	-4.30825	2.29276e-05	0.000141184	1.74773	A_vs_B	featureCounts	DLPFC
rmsk-_GSATX	0.981591	-3.19047	4.29743	2.40007e-05	0.000147017	2.37568	A_vs_B	featureCounts	DLPFC
rmsk-_L1M2c	-0.302918	5.43479	-4.08937	5.68433e-05	0.000310675	0.884586	A_vs_B	featureCounts	DLPFC
rmsk+_L1PA12	-0.294143	7.58665	-4.10718	5.28695e-05	0.000293328	0.972343	A_vs_B	featureCounts	DLPFC
rmsk-_ERV24_Prim-int	-0.319133	3.80465	-4.05164	6.62223e-05	0.000355907	0.841296	A_vs_B	featureCounts	DLPFC
rmsk+_LTR1C1	-0.419223	0.214156	-4.15648	4.32017e-05	0.000246262	1.72057	A_vs_B	featureCounts	DLPFC
rmsk+_(TG)n	-0.342374	4.27657	-4.19191	3.73213e-05	0.000216152	1.33614	A_vs_B	featureCounts	DLPFC
rmsk+_MER127	-0.371581	0.922365	-4.18095	3.90538e-05	0.000225123	1.74146	A_vs_B	featureCounts	DLPFC
rmsk+_HERV1_I-int	-0.412291	2.31907	-4.13665	4.68683e-05	0.000264213	1.34887	A_vs_B	featureCounts	DLPFC
rmsk+_ERV24_Prim-int	-0.304213	2.55737	-4.60542	6.29906e-06	4.52078e-05	3.21767	A_vs_B	featureCounts	DLPFC
rmsk+_HERV35I-int	-0.339601	3.08284	-4.60615	6.27862e-06	4.50874e-05	3.16161	A_vs_B	featureCounts	DLPFC
rmsk+_MLT1G-int	-0.425206	2.97083	-4.62098	5.87598e-06	4.24944e-05	3.23438	A_vs_B	featureCounts	DLPFC
rmsk-_PRIMA4-int	-0.308416	3.82208	-4.62115	5.87164e-06	4.24755e-05	3.14908	A_vs_B	featureCounts	DLPFC
rmsk-_LTR81A	-0.362658	2.95116	-4.81909	2.38723e-06	1.89872e-05	4.09793	A_vs_B	featureCounts	DLPFC
rmsk+_LTR60	-0.533636	-0.287279	-4.73231	3.55496e-06	2.7084e-05	4.10085	A_vs_B	featureCounts	DLPFC
rmsk+_HERV9NC-int	-0.31022	4.79949	-4.75567	3.19535e-06	2.46557e-05	3.64916	A_vs_B	featureCounts	DLPFC
rmsk+_(CATGTG)n	-0.7842	-0.944873	-4.75769	3.16595e-06	2.44442e-05	4.2542	A_vs_B	featureCounts	DLPFC
rmsk-_HERVL74-int	-0.290732	3.54602	-4.45657	1.21334e-05	8.05342e-05	2.47421	A_vs_B	featureCounts	DLPFC
rmsk+_(TACACA)n	-0.962198	-2.5123	-4.43993	1.30418e-05	8.57518e-05	2.95077	A_vs_B	featureCounts	DLPFC
rmsk+_HERVS71-int	-0.33739	4.46178	-4.46144	1.18791e-05	7.91753e-05	2.41694	A_vs_B	featureCounts	DLPFC
rmsk-_MER4D0	-0.355963	3.59897	-4.41117	1.47693e-05	9.58015e-05	2.28222	A_vs_B	featureCounts	DLPFC
rmsk+_L1M	-0.521741	1.73657	-4.41905	1.42753e-05	9.30148e-05	2.52704	A_vs_B	featureCounts	DLPFC
rmsk-_MLT1E1-int	-0.812146	-2.31448	-4.54709	8.16042e-06	5.68388e-05	3.38646	A_vs_B	featureCounts	DLPFC
rmsk-_SATR2	-0.238578	4.25833	-4.53655	8.54876e-06	5.91852e-05	2.7426	A_vs_B	featureCounts	DLPFC
rmsk-_UCON70	-0.796159	-1.83107	-4.53764	8.50798e-06	5.89744e-05	3.35461	A_vs_B	featureCounts	DLPFC
rmsk+_L1PA15-16	-0.245895	5.33609	-3.62591	0.000343029	0.00149842	-0.806737	A_vs_B	featureCounts	DLPFC
rmsk-_HUERS-P1-int	-0.248457	5.49111	-3.64464	0.000320061	0.00140736	-0.743845	A_vs_B	featureCounts	DLPFC
rmsk+_MLT1E2-int	-0.20441	2.92774	-3.63326	0.000333837	0.0014627	-0.563434	A_vs_B	featureCounts	DLPFC
rmsk+_L1M2a	-0.289372	4.25842	-3.64194	0.000323278	0.00142049	-0.691788	A_vs_B	featureCounts	DLPFC
rmsk-_LTR2752	-0.2344	4.0778	-3.61054	0.000363021	0.0015751	-0.790592	A_vs_B	featureCounts	DLPFC
rmsk-_MSTD-int	-0.219334	5.50292	-3.58288	0.000401788	0.0017214	-0.957966	A_vs_B	featureCounts	DLPFC
rmsk-_LTR109A2	-0.529069	-1.37421	-3.60706	0.000367699	0.00159315	-0.0793566	A_vs_B	featureCounts	DLPFC
rmsk+_LTR12B	0.578376	4.08784	3.69451	0.000265763	0.00119933	-0.442406	A_vs_B	featureCounts	DLPFC
rmsk-_(TACCTG)n	-0.607462	-1.58399	-3.69534	0.000264933	0.00119624	0.243314	A_vs_B	featureCounts	DLPFC
rmsk-_LTR103b_Mam	-0.351168	1.75595	-3.70098	0.000259388	0.00117358	-0.145776	A_vs_B	featureCounts	DLPFC
rmsk-_LTR60B	-0.296287	2.88078	-3.68774	0.000272586	0.00122707	-0.382471	A_vs_B	featureCounts	DLPFC
rmsk+_HERVIP10F-int	-0.301336	5.16473	-3.71533	0.000245771	0.0011194	-0.493453	A_vs_B	featureCounts	DLPFC
rmsk-_(ATGTGT)n	-0.846258	-2.3978	-3.7134	0.000247559	0.00112629	0.340995	A_vs_B	featureCounts	DLPFC
rmsk-_(GGT)n	-0.659723	-0.902063	-3.70918	0.000251521	0.00114156	0.233897	A_vs_B	featureCounts	DLPFC
rmsk+_MER66-int	-0.252041	3.58932	-3.71296	0.000247968	0.00112794	-0.382125	A_vs_B	featureCounts	DLPFC
rmsk+_HUERS-P3-int	-0.18109	5.36228	-3.65594	0.000306912	0.0013561	-0.703922	A_vs_B	featureCounts	DLPFC
rmsk+_(ACATAT)n	-0.584102	0.84915	-3.68359	0.000276849	0.00124205	-0.095775	A_vs_B	featureCounts	DLPFC
rmsk-_(CACA)n	-0.373092	0.635461	-3.68127	0.000279265	0.00125136	-0.0494022	A_vs_B	featureCounts	DLPFC
rmsk+_L1PBa1	-0.251754	5.15628	-3.67111	0.000290056	0.00129256	-0.643082	A_vs_B	featureCounts	DLPFC
rmsk+_AluYa8	-0.582358	-1.81315	-3.67667	0.000284096	0.00126969	0.185005	A_vs_B	featureCounts	DLPFC
rmsk-_MSTC-int	-0.238137	2.98415	-3.4716	0.00060059	0.00244145	-1.11863	A_vs_B	featureCounts	DLPFC
rmsk-_LTR47A	-0.225508	3.76761	-3.47979	0.000583286	0.00237939	-1.19464	A_vs_B	featureCounts	DLPFC
rmsk+_MLT1-int	-0.296757	2.8842	-3.4785	0.000585983	0.00238761	-1.08787	A_vs_B	featureCounts	DLPFC
rmsk+_MLT1E1	-0.225384	3.61096	-3.50129	0.000540047	0.00222519	-1.11161	A_vs_B	featureCounts	DLPFC
rmsk-_MLT1F2-int	-0.229393	3.4384	-3.505	0.000532903	0.00219945	-1.07339	A_vs_B	featureCounts	DLPFC
rmsk+_FordPrefect	-0.244274	2.84769	-3.44918	0.000650455	0.00261375	-1.17123	A_vs_B	featureCounts	DLPFC
rmsk+_LTR81A	-0.263459	2.37706	-3.45183	0.000644366	0.00259448	-1.09993	A_vs_B	featureCounts	DLPFC
rmsk-_(TCTC)n	-0.526707	-1.41644	-3.44482	0.000660593	0.00264809	-0.596214	A_vs_B	featureCounts	DLPFC
rmsk+_(TAGA)n	0.504596	-0.719525	3.45954	0.000626965	0.00253315	-0.59544	A_vs_B	featureCounts	DLPFC
rmsk-_Tigger16a	-0.274565	3.83332	-3.46078	0.00062419	0.00252484	-1.26464	A_vs_B	featureCounts	DLPFC
rmsk+_LTR36	-0.238634	2.46338	-3.45924	0.000627617	0.00253536	-1.09108	A_vs_B	featureCounts	DLPFC
rmsk-_(CT)n	-0.584934	-1.19391	-3.54954	0.00045369	0.00190551	-0.288014	A_vs_B	featureCounts	DLPFC
rmsk+_(GGT)n	-0.722123	-2.38756	-3.52478	0.000496239	0.00206444	-0.288317	A_vs_B	featureCounts	DLPFC
rmsk-_Charlie13b	-0.267108	1.44406	-3.5248	0.00049622	0.00206444	-0.709977	A_vs_B	featureCounts	DLPFC
rmsk+_LTR91	-0.481977	-0.594352	-3.54352	0.000463715	0.00194529	-0.35137	A_vs_B	featureCounts	DLPFC
rmsk+_MERX	-0.437322	2.78953	-3.52652	0.000493137	0.00205432	-0.912468	A_vs_B	featureCounts	DLPFC
rmsk+_L1MEg2	-0.295501	3.05829	-3.92905	0.000107927	0.000544963	0.465338	A_vs_B	featureCounts	DLPFC
rmsk-_MER66A	-0.301658	2.16801	-3.94255	0.000102334	0.000520256	0.652751	A_vs_B	featureCounts	DLPFC
rmsk+_(GT)n	-0.329443	4.22521	-3.88761	0.000126961	0.000627521	0.180136	A_vs_B	featureCounts	DLPFC
rmsk-_ACRO1	0.815955	-1.06174	3.90622	0.000118049	0.000587613	0.961863	A_vs_B	featureCounts	DLPFC
rmsk+_MamGypLTR3	-0.261432	1.45449	-3.91134	0.000115705	0.000577934	0.629776	A_vs_B	featureCounts	DLPFC
rmsk-_MER54B	-0.283563	3.7784	-4.03217	7.16204e-05	0.000381411	0.765561	A_vs_B	featureCounts	DLPFC
rmsk+_PRIMA41-int	-0.271858	3.39842	-4.01678	7.61817e-05	0.000402384	0.743864	A_vs_B	featureCounts	DLPFC
rmsk+_MamGypLTR2c	-0.322892	2.50927	-3.97859	8.87213e-05	0.000457781	0.705835	A_vs_B	featureCounts	DLPFC
rmsk+_UCON1	-0.497798	0.573259	-3.97896	8.85927e-05	0.00045731	1.02209	A_vs_B	featureCounts	DLPFC
rmsk-_Kanga1c	-0.298105	3.21636	-3.992	8.41106e-05	0.000438136	0.690433	A_vs_B	featureCounts	DLPFC
rmsk-_MER89-int	-0.341318	4.16142	-3.98772	8.55572e-05	0.000444351	0.563459	A_vs_B	featureCounts	DLPFC
rmsk+_UCON29	-0.337685	0.620265	-3.77171	0.000198515	0.000928634	0.280167	A_vs_B	featureCounts	DLPFC
rmsk+_MER61F	0.388088	0.34804	3.76354	0.000204785	0.000954331	0.294693	A_vs_B	featureCounts	DLPFC
rmsk+_LTR103b_Mam	-0.32873	0.85584	-3.79184	0.00018383	0.000867023	0.308567	A_vs_B	featureCounts	DLPFC
rmsk-_MER66C	-0.266951	3.15507	-3.78788	0.00018663	0.000878396	-0.0577274	A_vs_B	featureCounts	DLPFC
rmsk-_L1P4e	-0.328809	4.09256	-3.79179	0.00018386	0.000867023	-0.156098	A_vs_B	featureCounts	DLPFC
rmsk+_MER101	-0.284871	1.23045	-3.73811	0.000225523	0.00103718	0.079682	A_vs_B	featureCounts	DLPFC
rmsk-_MSTA1	-0.20464	3.824	-3.72611	0.000235987	0.00107964	-0.363485	A_vs_B	featureCounts	DLPFC
rmsk+_LTR81AB	-0.520595	-0.951104	-3.7592	0.000208189	0.000967068	0.403798	A_vs_B	featureCounts	DLPFC
rmsk-_LTR16B	-0.258517	3.78906	-3.7465	0.00021847	0.00100929	-0.279987	A_vs_B	featureCounts	DLPFC
rmsk-_ERV3-16A3_LTR	-0.25505	3.59076	-3.85864	0.000142112	0.000691681	0.142969	A_vs_B	featureCounts	DLPFC
rmsk+_LTR39-int	-0.603111	-1.32614	-3.8424	0.000151337	0.0007315	0.740897	A_vs_B	featureCounts	DLPFC
rmsk+_Looper	-0.300175	5.37444	-3.87228	0.000134774	0.000660682	0.070319	A_vs_B	featureCounts	DLPFC
rmsk-_HSAT4	-0.246218	4.87487	-3.80395	0.000175494	0.000832702	-0.156619	A_vs_B	featureCounts	DLPFC
rmsk-_HERV16-int	-0.242303	5.13376	-3.82505	0.000161816	0.000775134	-0.0960459	A_vs_B	featureCounts	DLPFC
rmsk-_(AC)n	-0.34765	3.96552	-3.83166	0.000157751	0.000758321	2.81916e-05	A_vs_B	featureCounts	DLPFC
rmsk-_Charlie5	0.439155	6.82904	6.26126	1.4622e-09	2.68636e-08	11.07	A_vs_B	featureCounts	DLPFC
rmsk-_Charlie12	-2.03525	-3.01321	-8.27623	5.55139e-15	3.76405e-13	22.7051	A_vs_B	featureCounts	DLPFC
rmsk-_HERV-Fc1-int	-0.512102	3.52073	-7.52195	7.68325e-13	3.09156e-11	18.5457	A_vs_B	featureCounts	DLPFC
rmsk+_(CTTCTG)n	1.24675	-2.94389	5.1665	4.58735e-07	4.3642e-06	5.82499	A_vs_B	featureCounts	DLPFC
rmsk+_BC200	0.550194	6.91226	5.20021	3.89073e-07	3.77314e-06	5.66259	A_vs_B	featureCounts	DLPFC
rmsk-_LTR45	-0.406534	2.11884	-5.31821	2.17218e-07	2.2678e-06	6.50652	A_vs_B	featureCounts	DLPFC
rmsk+_(AGTGAGTG)n	1.40625	-0.230742	5.33296	2.01812e-07	2.12596e-06	6.8099	A_vs_B	featureCounts	DLPFC
rmsk+_X1_LINE	-0.562764	0.84831	-5.23061	3.35143e-07	3.31429e-06	6.23804	A_vs_B	featureCounts	DLPFC
rmsk+_LTR35A	-0.647595	-0.641728	-4.90676	1.5876e-06	1.32363e-05	4.87976	A_vs_B	featureCounts	DLPFC
rmsk-_MER87	-0.524057	1.81024	-4.89323	1.69142e-06	1.40067e-05	4.57729	A_vs_B	featureCounts	DLPFC
rmsk+_Ricksha_b	-0.351625	3.06422	-4.87956	1.80291e-06	1.4815e-05	4.35938	A_vs_B	featureCounts	DLPFC
rmsk+_FLAM_C	0.460692	9.0689	5.00609	9.93276e-07	8.71647e-06	4.81475	A_vs_B	featureCounts	DLPFC
rmsk+_GSAT	1.66953	-0.613378	5.81155	1.70978e-08	2.3537e-07	9.06076	A_vs_B	featureCounts	DLPFC
rmsk+_HUERS-P2-int	-0.394731	2.68903	-5.81207	1.70506e-08	2.35116e-07	8.88191	A_vs_B	featureCounts	DLPFC
rmsk+_L1P3b	-0.594379	1.36862	-5.83405	1.51657e-08	2.12831e-07	9.12948	A_vs_B	featureCounts	DLPFC
rmsk-_(TTCAT)n	1.0639	-0.366579	6.01275	5.78368e-09	9.16329e-08	10.1461	A_vs_B	featureCounts	DLPFC
rmsk+_LTR73	-0.584411	0.131424	-5.51048	8.22797e-08	9.5307e-07	7.61671	A_vs_B	featureCounts	DLPFC
rmsk+_LTR2C	-0.313234	1.67227	-5.56246	6.30088e-08	7.53724e-07	7.7466	A_vs_B	featureCounts	DLPFC
rmsk-_MER84	-0.170615	2.42968	-2.32536	0.02078	0.0498773	-4.22546	A_vs_B	featureCounts	DLPFC
rmsk+_L1PA15	-0.175022	8.87184	-2.32776	0.0206502	0.0496143	-4.48032	A_vs_B	featureCounts	DLPFC
rmsk+_Charlie22a	-0.167716	2.79929	-2.32987	0.0205368	0.049366	-4.28157	A_vs_B	featureCounts	DLPFC
rmsk-_LTR1D	-0.150504	3.97545	-2.33809	0.0200992	0.0484707	-4.4253	A_vs_B	featureCounts	DLPFC
rmsk+_(GATA)n	-0.367993	-1.44881	-2.33852	0.0200765	0.0484327	-3.54437	A_vs_B	featureCounts	DLPFC
rmsk-_MER127	-0.332477	-1.24474	-2.33898	0.0200525	0.0483867	-3.58069	A_vs_B	featureCounts	DLPFC
rmsk+_AluSq4	-0.158878	3.9472	-2.33174	0.0204367	0.0491686	-4.43509	A_vs_B	featureCounts	DLPFC
rmsk+_UCON28a	-0.283214	-0.403513	-2.33423	0.0203036	0.0488819	-3.72516	A_vs_B	featureCounts	DLPFC
rmsk-_LTR1E	-0.165006	4.10663	-2.33431	0.0202995	0.048877	-4.44716	A_vs_B	featureCounts	DLPFC
rmsk-_MLT1M	-0.15654	3.72529	-2.36853	0.0185503	0.0453321	-4.32785	A_vs_B	featureCounts	DLPFC
rmsk+_AluSg4	-0.158794	5.50201	-2.36581	0.018684	0.0455999	-4.45421	A_vs_B	featureCounts	DLPFC
rmsk-_MER115	-0.140464	5.26029	-2.36697	0.0186271	0.0454974	-4.44524	A_vs_B	featureCounts	DLPFC
rmsk-_MLT1F2	-0.144079	7.53867	-2.36488	0.0187303	0.0456675	-4.43655	A_vs_B	featureCounts	DLPFC
rmsk+_THE1D	-0.15854	7.4645	-2.38097	0.0179479	0.0440795	-4.40085	A_vs_B	featureCounts	DLPFC
rmsk+_Tigger5b	-0.174639	3.25238	-2.3821	0.0178939	0.04396	-4.22567	A_vs_B	featureCounts	DLPFC
rmsk+_MER34C2	-0.124512	2.32079	-2.38402	0.0178027	0.0437711	-4.08377	A_vs_B	featureCounts	DLPFC
rmsk+_LTR23	-0.152526	1.5317	-2.38404	0.0178019	0.0437711	-3.93835	A_vs_B	featureCounts	DLPFC
rmsk-_HERVFH21-int	-0.208877	2.40352	-2.38482	0.0177649	0.0437133	-4.09565	A_vs_B	featureCounts	DLPFC
rmsk+_L1PA2	-0.168508	8.91563	-2.37464	0.0182521	0.0447193	-4.37177	A_vs_B	featureCounts	DLPFC
rmsk+_AluSx3	-0.152658	7.56253	-2.37615	0.0181792	0.0445806	-4.40963	A_vs_B	featureCounts	DLPFC
rmsk-_MamGypLTR1a	-0.149719	2.99447	-2.37881	0.0180514	0.0442984	-4.20695	A_vs_B	featureCounts	DLPFC
rmsk+_MER63D	-0.163082	2.9445	-2.34685	0.0196424	0.0475841	-4.27127	A_vs_B	featureCounts	DLPFC
rmsk+_(CATACA)n	-0.397708	0.524627	-2.34994	0.0194835	0.0472599	-3.86926	A_vs_B	featureCounts	DLPFC
rmsk-_THE1B	-0.15619	8.9361	-2.34198	0.0198952	0.0480649	-4.44678	A_vs_B	featureCounts	DLPFC
rmsk-_LTR57-int	0.154003	4.09798	2.34348	0.019817	0.0479316	-4.40857	A_vs_B	featureCounts	DLPFC
rmsk+_L1PB2	-0.173955	6.97393	-2.35194	0.0193811	0.0470301	-4.47924	A_vs_B	featureCounts	DLPFC
rmsk-_MER34A1	-0.162062	4.22511	-2.35949	0.0189988	0.0462135	-4.39757	A_vs_B	featureCounts	DLPFC
rmsk+_LTR64	-0.19344	1.60115	-2.36208	0.0188695	0.0459523	-3.98835	A_vs_B	featureCounts	DLPFC
rmsk+_L1M3e	-0.167156	5.10393	-2.35213	0.0193711	0.0470104	-4.47423	A_vs_B	featureCounts	DLPFC
rmsk+_MER21B	-0.136086	6.616	-2.35674	0.0191372	0.0465118	-4.47523	A_vs_B	featureCounts	DLPFC
rmsk-_MER4B	-0.162824	5.66017	-2.35796	0.019076	0.0463676	-4.4744	A_vs_B	featureCounts	DLPFC
rmsk+_LTR16D2	-0.197741	0.780468	-2.35881	0.0190331	0.0462772	-3.84442	A_vs_B	featureCounts	DLPFC
rmsk+_AmnSINE2	-0.226345	0.381157	-2.38493	0.0177597	0.043709	-3.74578	A_vs_B	featureCounts	DLPFC
rmsk-_MLT1C	-0.155608	8.76594	-2.50278	0.0129025	0.0334839	-4.07261	A_vs_B	featureCounts	DLPFC
rmsk-_LTR81	-0.268416	-0.016266	-2.50334	0.0128824	0.0334424	-3.39456	A_vs_B	featureCounts	DLPFC
rmsk+_LTR12_	-0.152073	3.7809	-2.50351	0.0128765	0.0334308	-4.01477	A_vs_B	featureCounts	DLPFC
rmsk+_L1PA13	-0.173667	8.81074	-2.49658	0.0131249	0.0339676	-4.08489	A_vs_B	featureCounts	DLPFC
rmsk+_Tigger2	-0.158224	7.60775	-2.49784	0.0130795	0.0338609	-4.11842	A_vs_B	featureCounts	DLPFC
rmsk+_TAR1	0.174611	1.66856	2.51113	0.012608	0.0328586	-3.65008	A_vs_B	featureCounts	DLPFC
rmsk+_AluYk2	-0.188949	1.73734	-2.51197	0.0125788	0.0328036	-3.67554	A_vs_B	featureCounts	DLPFC
rmsk+_MER49	-0.122331	4.47462	-2.50646	0.0127719	0.0332084	-4.07492	A_vs_B	featureCounts	DLPFC
rmsk+_MLT2B3	-0.1258	5.35758	-2.50908	0.0126799	0.033018	-4.11067	A_vs_B	featureCounts	DLPFC
rmsk+_MamRep4096	-0.166237	2.47701	-2.48034	0.0137241	0.0352399	-3.88339	A_vs_B	featureCounts	DLPFC
rmsk+_LTR6B	-0.171077	2.28496	-2.48073	0.0137094	0.0352057	-3.85108	A_vs_B	featureCounts	DLPFC
rmsk-_MLT1E3	-0.158977	5.47131	-2.48119	0.0136923	0.0351693	-4.18042	A_vs_B	featureCounts	DLPFC
rmsk+_MER5C1	-0.197004	1.37028	-2.47823	0.0138038	0.0354259	-3.69918	A_vs_B	featureCounts	DLPFC
rmsk+_LTR49-int	-0.148954	4.97523	-2.48942	0.0133863	0.0345641	-4.14304	A_vs_B	featureCounts	DLPFC
rmsk+_MLT1F1	-0.136951	5.23853	-2.48495	0.0135518	0.0348741	-4.16606	A_vs_B	featureCounts	DLPFC
rmsk-_LTR16A2	-0.163647	4.40843	-2.48497	0.0135508	0.0348741	-4.11703	A_vs_B	featureCounts	DLPFC
rmsk-_LTR10C	-0.170147	4.98966	-2.54859	0.0113597	0.0300586	-3.99892	A_vs_B	featureCounts	DLPFC
rmsk+_L4_C_Mam	-0.173151	5.76904	-2.55131	0.0112734	0.0298755	-4.01233	A_vs_B	featureCounts	DLPFC
rmsk+_MLT1E3-int	-0.280122	2.8431	-2.55132	0.0112731	0.0298755	-3.76843	A_vs_B	featureCounts	DLPFC
rmsk+_L1PA3	-0.177503	10.1634	-2.5504	0.0113021	0.0299411	-3.90435	A_vs_B	featureCounts	DLPFC
rmsk-_HERVL-int	-0.158508	8.61585	-2.55239	0.0112393	0.0298076	-3.95522	A_vs_B	featureCounts	DLPFC
rmsk-_LTR69	-0.211665	1.7766	-2.54323	0.0115313	0.0304498	-3.60365	A_vs_B	featureCounts	DLPFC
rmsk-_MER65C	-0.173921	4.38354	-2.54358	0.0115199	0.0304302	-3.97157	A_vs_B	featureCounts	DLPFC
rmsk-_(ATG)n	-0.42171	-1.25981	-2.55505	0.0111558	0.0296277	-3.09622	A_vs_B	featureCounts	DLPFC
rmsk+_AluSp	-0.152071	8.53063	-2.47445	0.0139473	0.0357083	-4.1486	A_vs_B	featureCounts	DLPFC
rmsk-_MLT2E	-0.159493	2.57879	-2.52337	0.0121872	0.0319212	-3.79911	A_vs_B	featureCounts	DLPFC
rmsk-_MamGypLTR3a	-0.153377	3.80585	-2.52333	0.0121887	0.0319219	-3.96414	A_vs_B	featureCounts	DLPFC
rmsk-_ALR/Alpha	-0.246816	10.3764	-2.52502	0.0121316	0.0318132	-3.95752	A_vs_B	featureCounts	DLPFC
rmsk+_AluSx1	-0.158402	9.68565	-2.52562	0.0121112	0.0317697	-3.98421	A_vs_B	featureCounts	DLPFC
rmsk+_MER102c	-0.162465	4.13632	-2.51853	0.0123522	0.0322915	-4.01385	A_vs_B	featureCounts	DLPFC
rmsk-_LTR13_	-0.20695	0.490079	-2.51867	0.0123473	0.032283	-3.44364	A_vs_B	featureCounts	DLPFC
rmsk+_THE1B	-0.155738	8.17124	-2.51973	0.0123111	0.0322013	-4.04916	A_vs_B	featureCounts	DLPFC
rmsk+_LTR16E2	-0.149156	4.23967	-2.52208	0.0122309	0.0320188	-4.0153	A_vs_B	featureCounts	DLPFC
rmsk+_MLT1E1A	-0.152903	5.69872	-2.53969	0.0116459	0.0306869	-4.04048	A_vs_B	featureCounts	DLPFC
rmsk-_LTR26C	-0.175217	2.87073	-2.54067	0.0116138	0.0306121	-3.79831	A_vs_B	featureCounts	DLPFC
rmsk+_Charlie24	-0.173916	4.13183	-2.5357	0.011776	0.0309964	-3.96883	A_vs_B	featureCounts	DLPFC
rmsk+_MER41G	-0.247811	-0.485542	-2.53076	0.0119395	0.0313653	-3.25764	A_vs_B	featureCounts	DLPFC
rmsk+_LTR109A2	-0.41885	-1.78653	-2.53278	0.0118723	0.0312191	-3.07704	A_vs_B	featureCounts	DLPFC
rmsk-_GA-rich	-0.196751	4.07366	-2.47409	0.013961	0.0357299	-4.12684	A_vs_B	featureCounts	DLPFC
rmsk-_MER113	-0.159953	5.0364	-2.414	0.0164318	0.040971	-4.32709	A_vs_B	featureCounts	DLPFC
rmsk+_AluSc	-0.150964	7.87634	-2.41553	0.0163644	0.0408237	-4.30859	A_vs_B	featureCounts	DLPFC
rmsk+_LTR10G	-0.157366	1.35439	-2.41669	0.0163132	0.0407207	-3.83476	A_vs_B	featureCounts	DLPFC
rmsk-_MER77B	-0.151273	6.2322	-2.41222	0.0165105	0.0411338	-4.34973	A_vs_B	featureCounts	DLPFC
rmsk+_MLT1O	-0.145188	3.86777	-2.41073	0.0165764	0.0412644	-4.24741	A_vs_B	featureCounts	DLPFC
rmsk+_LTR31	-0.225093	1.3622	-2.41151	0.0165418	0.0411908	-3.84846	A_vs_B	featureCounts	DLPFC
rmsk+_MamGypsy2-LTR	-0.362393	-1.59464	-2.42681	0.0158747	0.0397719	-3.33239	A_vs_B	featureCounts	DLPFC
rmsk-_LTR1D1	-0.160072	3.90339	-2.42853	0.0158011	0.0396086	-4.2072	A_vs_B	featureCounts	DLPFC
rmsk-_(GAAA)n	-0.381222	-1.28151	-2.42883	0.0157887	0.0395928	-3.3619	A_vs_B	featureCounts	DLPFC
rmsk-_LTR12F	-0.153815	3.6891	-2.42915	0.0157749	0.0395662	-4.18428	A_vs_B	featureCounts	DLPFC
rmsk-_MER74B	-0.142127	4.78637	-2.42572	0.0159216	0.0398608	-4.28709	A_vs_B	featureCounts	DLPFC
rmsk+_MamGypLTR3a	-0.165135	3.02455	-2.42552	0.0159299	0.0398735	-4.10363	A_vs_B	featureCounts	DLPFC
rmsk+_LTR38	0.228706	-0.044677	2.42454	0.0159721	0.0399588	-3.56079	A_vs_B	featureCounts	DLPFC
rmsk+_L1M1	-0.172922	8.93911	-2.3944	0.0173172	0.0427911	-4.32473	A_vs_B	featureCounts	DLPFC
rmsk-_MLT1E1A	-0.154106	6.37956	-2.39447	0.0173137	0.0427875	-4.39024	A_vs_B	featureCounts	DLPFC
rmsk-_ORSL	-0.189615	1.1716	-2.38659	0.0176814	0.0435384	-3.87746	A_vs_B	featureCounts	DLPFC
rmsk+_HERVK9-int	-0.123408	6.61066	-2.38682	0.0176709	0.0435169	-4.40583	A_vs_B	featureCounts	DLPFC
rmsk+_Tigger2a	-0.159809	5.15145	-2.38695	0.0176645	0.0435098	-4.3944	A_vs_B	featureCounts	DLPFC
rmsk-_PABL_B-int	-0.130963	4.31736	-2.38777	0.0176258	0.0434233	-4.33645	A_vs_B	featureCounts	DLPFC
rmsk-_(GTGATG)n	-0.514684	-2.29364	-2.38919	0.0175593	0.0432854	-3.32449	A_vs_B	featureCounts	DLPFC
rmsk+_MLT1F	-0.131551	5.81609	-2.38923	0.0175578	0.0432854	-4.40428	A_vs_B	featureCounts	DLPFC
rmsk-_ERVL47-int	-0.183346	2.3333	-2.38982	0.01753	0.0432305	-4.06419	A_vs_B	featureCounts	DLPFC
rmsk+_Merlin1_HS	-0.2344	0.746859	-2.39763	0.0171685	0.0424671	-3.76163	A_vs_B	featureCounts	DLPFC
rmsk+_MST-int	-0.190779	1.94014	-2.40383	0.016886	0.0418937	-3.964	A_vs_B	featureCounts	DLPFC
rmsk+_Tigger1	-0.154462	10.4602	-2.40492	0.0168369	0.0417985	-4.24585	A_vs_B	featureCounts	DLPFC
rmsk+_MER90	-0.175464	3.10113	-2.40516	0.0168261	0.041776	-4.15963	A_vs_B	featureCounts	DLPFC
rmsk-_HERV4_I-int	-0.149302	5.19578	-2.39747	0.0171758	0.0424809	-4.37135	A_vs_B	featureCounts	DLPFC
rmsk-_LTR28	-0.203905	3.36521	-2.39792	0.0171549	0.0424421	-4.22085	A_vs_B	featureCounts	DLPFC
rmsk+_UCON40	-0.394863	-1.17325	-2.39845	0.0171306	0.0423904	-3.44386	A_vs_B	featureCounts	DLPFC
rmsk-_LTR16	-0.154417	5.40453	-2.39853	0.017127	0.0423858	-4.37577	A_vs_B	featureCounts	DLPFC
rmsk-_LTR8	-0.152819	6.76771	-2.40025	0.0170483	0.0422081	-4.37101	A_vs_B	featureCounts	DLPFC
rmsk-_L1MD1	-0.167547	8.94311	-2.40093	0.0170178	0.0421452	-4.31015	A_vs_B	featureCounts	DLPFC
rmsk-_THE1D	-0.162019	8.00995	-2.401	0.0170145	0.0421414	-4.33909	A_vs_B	featureCounts	DLPFC
rmsk-_MLT1F	-0.141857	6.94761	-2.40119	0.0170058	0.042124	-4.36576	A_vs_B	featureCounts	DLPFC
rmsk-_MER41E	-0.157207	3.93193	-2.40119	0.0170055	0.042124	-4.27792	A_vs_B	featureCounts	DLPFC
rmsk+_LTR25	-0.210507	2.08001	-2.40044	0.0170401	0.0421962	-3.9981	A_vs_B	featureCounts	DLPFC
rmsk+_L1MB3	-0.155514	8.95141	-2.38504	0.0177545	0.0437007	-4.34685	A_vs_B	featureCounts	DLPFC
rmsk-_L1M4a2	-0.172863	6.54054	-2.45744	0.0146104	0.0371344	-4.23907	A_vs_B	featureCounts	DLPFC
rmsk-_Arthur1B	-0.161466	4.85747	-2.46213	0.0144248	0.0367203	-4.20418	A_vs_B	featureCounts	DLPFC
rmsk+_Tigger1a_Art	-0.245228	1.57216	-2.45244	0.0148103	0.0375653	-3.77353	A_vs_B	featureCounts	DLPFC
rmsk+_Charlie13a	-0.179408	4.02404	-2.45271	0.0147995	0.0375418	-4.16379	A_vs_B	featureCounts	DLPFC
rmsk-_LTR2C	-0.156739	2.17925	-2.45321	0.0147796	0.0374991	-3.88011	A_vs_B	featureCounts	DLPFC
rmsk-_MLT1E2	-0.149064	6.82293	-2.45533	0.0146946	0.0373104	-4.23969	A_vs_B	featureCounts	DLPFC
rmsk-_MSTB2-int	-0.209507	2.92775	-2.47183	0.0140478	0.035921	-3.97769	A_vs_B	featureCounts	DLPFC
rmsk-_MLT1B-int	-0.137879	4.39761	-2.47384	0.0139709	0.0357426	-4.14582	A_vs_B	featureCounts	DLPFC
rmsk+_MER89-int	0.253215	2.75936	2.47384	0.0139707	0.0357426	-3.91325	A_vs_B	featureCounts	DLPFC
rmsk+_AluYb8	-0.159671	3.78923	-2.46448	0.0143326	0.0365273	-4.11307	A_vs_B	featureCounts	DLPFC
rmsk+_MER50	-0.140212	4.6729	-2.46542	0.0142961	0.0364493	-4.18761	A_vs_B	featureCounts	DLPFC
rmsk-_MER119	-0.165486	4.79486	-2.46597	0.0142744	0.0364015	-4.18959	A_vs_B	featureCounts	DLPFC
rmsk+_LTR26D	0.23066	0.0777932	2.46662	0.0142493	0.0363488	-3.47256	A_vs_B	featureCounts	DLPFC
rmsk+_Kanga2_a	-0.182908	4.88391	-2.46743	0.0142179	0.0362801	-4.19238	A_vs_B	featureCounts	DLPFC
rmsk-_Charlie6	-0.16845	3.27657	-2.46602	0.0142725	0.0364005	-4.03617	A_vs_B	featureCounts	DLPFC
rmsk+_LTR28	0.203672	2.16982	2.43095	0.0156984	0.0393984	-3.9447	A_vs_B	featureCounts	DLPFC
rmsk-_LTR26	-0.195898	4.1034	-2.43726	0.015433	0.0388437	-4.20624	A_vs_B	featureCounts	DLPFC
rmsk-_UCON105	-0.29954	-0.326419	-2.44024	0.0153088	0.0385784	-3.48389	A_vs_B	featureCounts	DLPFC
rmsk+_MLT1D	-0.157992	8.71549	-2.441	0.0152774	0.0385152	-4.22267	A_vs_B	featureCounts	DLPFC
rmsk-_MLT1J2	-0.155323	6.50376	-2.441	0.0152774	0.0385152	-4.27854	A_vs_B	featureCounts	DLPFC
rmsk-_LTR59	-0.256999	0.484912	-2.43659	0.0154608	0.0388978	-3.65231	A_vs_B	featureCounts	DLPFC
rmsk-_LTR88a	-0.193718	1.84735	-2.43286	0.0156176	0.0392239	-3.89197	A_vs_B	featureCounts	DLPFC
rmsk-_MLT1I	-0.157202	6.88505	-2.43303	0.0156106	0.0392143	-4.29124	A_vs_B	featureCounts	DLPFC
rmsk-_LTR61	-0.191347	1.89577	-2.43568	0.0154989	0.0389735	-3.88183	A_vs_B	featureCounts	DLPFC
rmsk+_MLT1L-int	-0.30134	-0.547395	-2.4513	0.0148566	0.0376516	-3.42668	A_vs_B	featureCounts	DLPFC
rmsk-_Helitron1Na_Mam	-0.179174	2.00954	-2.44105	0.0152753	0.0385152	-3.89757	A_vs_B	featureCounts	DLPFC
rmsk+_AluSg	-0.159311	8.02792	-2.44731	0.0150184	0.0379831	-4.2291	A_vs_B	featureCounts	DLPFC
rmsk-_LTR31	-0.171597	3.71619	-2.4484	0.0149741	0.0378944	-4.13752	A_vs_B	featureCounts	DLPFC
rmsk-_UCON28b	-0.388908	-1.18868	-2.4495	0.0149294	0.037801	-3.31821	A_vs_B	featureCounts	DLPFC
rmsk-_LTR28B	-0.150921	4.05215	-2.45003	0.014908	0.0377545	-4.17295	A_vs_B	featureCounts	DLPFC
rmsk-_MER57B2	-0.164523	4.23779	-2.44659	0.0150475	0.038042	-4.19634	A_vs_B	featureCounts	DLPFC
rmsk+_MER102a	-0.153269	4.20055	-2.44262	0.0152107	0.0383859	-4.20239	A_vs_B	featureCounts	DLPFC
rmsk+_LTR16C	-0.154223	5.80124	-2.44313	0.0151894	0.0383524	-4.27673	A_vs_B	featureCounts	DLPFC
rmsk-_THE1A-int	-0.156788	7.04352	-2.44369	0.0151666	0.0383028	-4.26263	A_vs_B	featureCounts	DLPFC
rmsk-_(TCCA)n	-0.292127	0.335508	-2.44385	0.01516	0.03829	-3.62006	A_vs_B	featureCounts	DLPFC
rmsk-_Tigger16b	-0.205162	1.81419	-2.44486	0.0151185	0.0381996	-3.84585	A_vs_B	featureCounts	DLPFC
rmsk+_MER70-int	-0.18277	2.26091	-2.44651	0.0150511	0.0380423	-3.90508	A_vs_B	featureCounts	DLPFC
rmsk+_MLT1H1	-0.14192	5.22601	-2.56518	0.0108428	0.0289122	-3.96808	A_vs_B	featureCounts	DLPFC
rmsk-_MLT1E3-int	-0.220476	1.31981	-3.11288	0.00204801	0.00702268	-1.97132	A_vs_B	featureCounts	DLPFC
rmsk-_LTR88b	-0.263903	2.55421	-3.11004	0.0020671	0.00708022	-2.20082	A_vs_B	featureCounts	DLPFC
rmsk-_MamGypLTR2c	-0.250865	2.79362	-3.10595	0.00209491	0.00715653	-2.2436	A_vs_B	featureCounts	DLPFC
rmsk+_MER126	-0.292643	0.341265	-3.10878	0.00207563	0.00709857	-1.8389	A_vs_B	featureCounts	DLPFC
rmsk+_MER57A1	-0.20648	3.91667	-3.12804	0.00194872	0.00673016	-2.32596	A_vs_B	featureCounts	DLPFC
rmsk-_MER97a	-0.224881	1.53555	-3.11946	0.00200432	0.00689889	-2.00242	A_vs_B	featureCounts	DLPFC
rmsk+_Harlequin-int	-0.164451	5.74567	-3.08348	0.00225392	0.00762753	-2.55922	A_vs_B	featureCounts	DLPFC
rmsk-_L1M3d	-0.212447	4.33937	-3.08528	0.00224081	0.00759047	-2.49314	A_vs_B	featureCounts	DLPFC
rmsk+_L1MEg1	-0.23653	3.5855	-3.07827	0.00229237	0.00773312	-2.43575	A_vs_B	featureCounts	DLPFC
rmsk-_AluYg6	-0.245733	0.785454	-3.09664	0.00215948	0.00735124	-1.94017	A_vs_B	featureCounts	DLPFC
rmsk+_(TC)n	-0.35943	-0.347334	-3.09629	0.00216195	0.00735685	-1.78488	A_vs_B	featureCounts	DLPFC
rmsk+_UCON132b	-0.438768	-1.35906	-3.10119	0.00212773	0.00725451	-1.62038	A_vs_B	featureCounts	DLPFC
rmsk-_ERVL-int	-0.187646	5.84053	-3.10208	0.00212154	0.00723943	-2.50269	A_vs_B	featureCounts	DLPFC
rmsk-_(ATCTATC)n	0.663679	-1.08515	3.08717	0.00222709	0.00755549	-1.67789	A_vs_B	featureCounts	DLPFC
rmsk+_MLT1G1	-0.177111	5.56397	-3.16879	0.00170344	0.00599612	-2.29873	A_vs_B	featureCounts	DLPFC
rmsk+_LTR71A	-0.244109	2.30199	-3.17211	0.00168476	0.00594229	-1.96035	A_vs_B	featureCounts	DLPFC
rmsk-_LTR23-int	-0.248398	1.37688	-3.17345	0.00167731	0.00591914	-1.80119	A_vs_B	featureCounts	DLPFC
rmsk-_LTR1F2	-0.227637	3.06975	-3.18708	0.00160294	0.00569709	-2.04309	A_vs_B	featureCounts	DLPFC
rmsk-_MER58D	-0.234328	2.41238	-3.18333	0.00162308	0.00576117	-1.95497	A_vs_B	featureCounts	DLPFC
rmsk+_LTR10B2	-0.308914	-0.0769711	-3.17541	0.0016664	0.00588855	-1.58815	A_vs_B	featureCounts	DLPFC
rmsk+_CR1-3_Croc	-0.232393	3.00548	-3.18058	0.001638	0.00580322	-2.05279	A_vs_B	featureCounts	DLPFC
rmsk+_HERVIP10B3-int	-0.238073	3.49982	-3.14123	0.00186596	0.0064845	-2.22779	A_vs_B	featureCounts	DLPFC
rmsk+_MER57C1	-0.456505	-0.374491	-3.13846	0.00188309	0.00653753	-1.63722	A_vs_B	featureCounts	DLPFC
rmsk-_LTR10E	-0.195836	3.37625	-3.13501	0.00190455	0.00660086	-2.2365	A_vs_B	featureCounts	DLPFC
rmsk-_MER41G	-0.279671	-0.321004	-3.1588	0.00176075	0.00616425	-1.58445	A_vs_B	featureCounts	DLPFC
rmsk+_LTR28B	-0.230093	2.88517	-3.14633	0.00183484	0.00639326	-2.14092	A_vs_B	featureCounts	DLPFC
rmsk-_LTR27E	-0.212953	3.62013	-3.15465	0.00178508	0.00623611	-2.21066	A_vs_B	featureCounts	DLPFC
rmsk+_LTR33B	-0.217927	2.88996	-2.99629	0.00298212	0.00969614	-2.58182	A_vs_B	featureCounts	DLPFC
rmsk+_LTR18B	-0.203297	2.5869	-3.00168	0.0029315	0.00955686	-2.52037	A_vs_B	featureCounts	DLPFC
rmsk-_LTR16E2	-0.193137	4.58254	-2.99452	0.00299888	0.0097403	-2.77754	A_vs_B	featureCounts	DLPFC
rmsk-_LTR14B	-0.1738	4.21876	-2.9935	0.00300864	0.00976554	-2.75187	A_vs_B	featureCounts	DLPFC
rmsk+_(TGTGTC)n	-0.530509	-1.04762	-3.01652	0.00279611	0.0091615	-1.91267	A_vs_B	featureCounts	DLPFC
rmsk+_MER65-int	-0.203038	3.78384	-3.01662	0.00279523	0.00916131	-2.6472	A_vs_B	featureCounts	DLPFC
rmsk-_LTR16A1	-0.190434	5.00486	-3.00615	0.00289012	0.00943576	-2.76649	A_vs_B	featureCounts	DLPFC
rmsk+_AluYk12	-0.352232	-0.843255	-3.01228	0.00283422	0.00927173	-1.95659	A_vs_B	featureCounts	DLPFC
rmsk-_MER44D	-0.208582	4.55201	-2.96897	0.0032513	0.0104509	-2.84708	A_vs_B	featureCounts	DLPFC
rmsk+_MER97c	-0.230209	1.58243	-2.9581	0.00336448	0.0107738	-2.47402	A_vs_B	featureCounts	DLPFC
rmsk+_THE1B-int	-0.180002	8.6155	-2.95824	0.00336297	0.0107704	-2.86843	A_vs_B	featureCounts	DLPFC
rmsk-_LTR47B2	-0.216617	2.4518	-2.95957	0.00334895	0.0107297	-2.61642	A_vs_B	featureCounts	DLPFC
rmsk+_MLT1E	-0.189828	3.68107	-2.95976	0.00334693	0.0107246	-2.79711	A_vs_B	featureCounts	DLPFC
rmsk+_Eulor5A	-0.356004	0.825801	-2.96113	0.00333259	0.0106884	-2.34545	A_vs_B	featureCounts	DLPFC
rmsk+_(AATGGAATGG)n	-1.06448	-4.31646	-2.96133	0.00333043	0.0106843	-1.86749	A_vs_B	featureCounts	DLPFC
rmsk+_AluYf1	-0.180604	3.35909	-2.97484	0.00319166	0.0102781	-2.71145	A_vs_B	featureCounts	DLPFC
rmsk-_MER124	-0.236999	1.78818	-2.97946	0.0031454	0.0101557	-2.45167	A_vs_B	featureCounts	DLPFC
rmsk-_(CTAT)n	-0.481011	-1.63089	-2.97765	0.00316349	0.0102034	-1.95208	A_vs_B	featureCounts	DLPFC
rmsk-_LTR44	-0.223307	1.472	-3.06028	0.00242976	0.00811961	-2.15927	A_vs_B	featureCounts	DLPFC
rmsk+_MER91B	-0.321661	0.251936	-3.0608	0.00242567	0.00810845	-1.96199	A_vs_B	featureCounts	DLPFC
rmsk-_MER34	-0.205655	4.74755	-3.05262	0.00249052	0.00828877	-2.61714	A_vs_B	featureCounts	DLPFC
rmsk-_MER51C	-0.199574	3.03108	-3.05149	0.00249958	0.00831219	-2.44916	A_vs_B	featureCounts	DLPFC
rmsk-_(TATC)n	-0.355403	0.788906	-3.07064	0.00234976	0.00789201	-2.01963	A_vs_B	featureCounts	DLPFC
rmsk+_MER66B	-0.212279	3.7733	-3.07091	0.00234769	0.00788722	-2.48718	A_vs_B	featureCounts	DLPFC
rmsk+_LTR38B	-0.231292	1.19351	-3.07172	0.00234153	0.00787187	-2.0799	A_vs_B	featureCounts	DLPFC
rmsk-_MER70B	-0.213327	2.44978	-3.07319	0.00233045	0.00784112	-2.2881	A_vs_B	featureCounts	DLPFC
rmsk-_MSTB-int	-0.196217	5.85492	-3.07227	0.00233737	0.00786116	-2.592	A_vs_B	featureCounts	DLPFC
rmsk+_LTR22B2	-0.324147	-0.644959	-3.06613	0.00238426	0.0079856	-1.82054	A_vs_B	featureCounts	DLPFC
rmsk+_L1PA10	-0.20855	9.14969	-3.06889	0.00236306	0.00793127	-2.52886	A_vs_B	featureCounts	DLPFC
rmsk-_MLT1K	-0.184639	7.90872	-3.03529	0.00263321	0.00869061	-2.6669	A_vs_B	featureCounts	DLPFC
rmsk+_MSTB-int	-0.183603	5.3966	-3.03411	0.00264314	0.00871754	-2.69788	A_vs_B	featureCounts	DLPFC
rmsk-_(AGAA)n	-0.546967	-1.50988	-3.02835	0.00269243	0.00885392	-1.82308	A_vs_B	featureCounts	DLPFC
rmsk+_AluYe5	-0.197529	2.59132	-3.02891	0.00268759	0.00884038	-2.44331	A_vs_B	featureCounts	DLPFC
rmsk-_MER89	-0.220424	5.08916	-3.04627	0.00254195	0.00843136	-2.65217	A_vs_B	featureCounts	DLPFC
rmsk+_Charlie10	-0.2134	3.24591	-3.03666	0.00262167	0.00866419	-2.51905	A_vs_B	featureCounts	DLPFC
rmsk+_LTR16E1	-0.203383	4.03069	-3.04078	0.0025872	0.00856294	-2.59655	A_vs_B	featureCounts	DLPFC
rmsk+_LTR103_Mam	-0.278957	0.894023	-3.35444	0.00090705	0.00348212	-1.17176	A_vs_B	featureCounts	DLPFC
rmsk-_MER51E	-0.218279	1.3361	-3.36327	0.000879663	0.00339379	-1.20877	A_vs_B	featureCounts	DLPFC
rmsk-_LTR38-int	-0.324508	1.33034	-3.32991	0.000987445	0.00374603	-1.33658	A_vs_B	featureCounts	DLPFC
rmsk-_AmnSINE2	-0.362313	-0.365497	-3.40695	0.000755085	0.00297537	-0.828036	A_vs_B	featureCounts	DLPFC
rmsk+_LTR45C	-0.232728	2.48386	-3.41241	0.000740708	0.00292341	-1.24226	A_vs_B	featureCounts	DLPFC
rmsk-_L1M3e	-0.242494	4.74037	-3.42992	0.000696364	0.00277517	-1.44209	A_vs_B	featureCounts	DLPFC
rmsk-_(ACTAAC)n	-0.657436	-1.15012	-3.43496	0.000684075	0.00273201	-0.662186	A_vs_B	featureCounts	DLPFC
rmsk+_Kanga11a	-0.216899	3.34641	-3.42422	0.000710524	0.00282152	-1.34028	A_vs_B	featureCounts	DLPFC
rmsk-_ERVL-B4-int	-0.196352	7.89801	-3.42448	0.000709876	0.0028194	-1.45867	A_vs_B	featureCounts	DLPFC
rmsk+_MER124	-0.29075	1.78348	-3.38274	0.000821934	0.00320076	-1.22609	A_vs_B	featureCounts	DLPFC
rmsk-_MER31-int	-0.209629	6.18999	-3.37651	0.000839995	0.00326281	-1.64824	A_vs_B	featureCounts	DLPFC
rmsk+_L1MA2	-0.247306	8.80866	-3.38743	0.000808546	0.00315965	-1.55135	A_vs_B	featureCounts	DLPFC
rmsk+_Penelope1_Vert	-0.326992	1.29621	-3.39476	0.000788064	0.00308809	-1.10877	A_vs_B	featureCounts	DLPFC
rmsk-_MER67A	-0.205971	3.4986	-3.22385	0.00141724	0.00511485	-1.98859	A_vs_B	featureCounts	DLPFC
rmsk+_MER61E	-0.166254	2.42199	-3.24367	0.00132562	0.00483753	-1.77693	A_vs_B	featureCounts	DLPFC
rmsk-_LTR104_Mam	-0.209224	3.7463	-3.23674	0.001357	0.00493079	-1.97306	A_vs_B	featureCounts	DLPFC
rmsk-_HERVIP10B3-int	-0.185169	5.87356	-3.23861	0.00134848	0.00490711	-2.08688	A_vs_B	featureCounts	DLPFC
rmsk+_HERVL66-int	-0.238375	1.13076	-3.23974	0.00134336	0.00489284	-1.5474	A_vs_B	featureCounts	DLPFC
rmsk-_MER45C	-0.20426	3.35575	-3.22205	0.00142583	0.00514132	-1.97943	A_vs_B	featureCounts	DLPFC
rmsk+_UCON33	-0.401117	-0.484363	-3.20027	0.00153387	0.005477	-1.43639	A_vs_B	featureCounts	DLPFC
rmsk-_MER129	-0.389869	-0.390814	-3.20568	0.00150636	0.0053921	-1.42971	A_vs_B	featureCounts	DLPFC
rmsk+_MER66D	-0.35633	0.27597	-3.19272	0.00157306	0.00560227	-1.58313	A_vs_B	featureCounts	DLPFC
rmsk-_(GTGT)n	-0.509277	-0.733602	-3.19507	0.00156073	0.00556158	-1.43708	A_vs_B	featureCounts	DLPFC
rmsk+_MER101-int	-0.187463	3.80331	-3.19529	0.00155962	0.00555842	-2.10718	A_vs_B	featureCounts	DLPFC
rmsk-_MER66B	-0.182454	4.29467	-3.22151	0.00142845	0.00515003	-2.07706	A_vs_B	featureCounts	DLPFC
rmsk+_(CTTT)n	-0.421589	-0.0854429	-3.21466	0.00146169	0.00525443	-1.46339	A_vs_B	featureCounts	DLPFC
rmsk+_(TCTT)n	-0.369233	0.0654321	-3.21969	0.0014372	0.00517549	-1.46968	A_vs_B	featureCounts	DLPFC
rmsk-_UCON16	-0.622277	-2.12801	-3.29129	0.00112751	0.00420526	-1.01235	A_vs_B	featureCounts	DLPFC
rmsk+_MLT1G1-int	-0.25321	2.94432	-3.2928	0.00112171	0.00418679	-1.70452	A_vs_B	featureCounts	DLPFC
rmsk+_MER77B	-0.204532	3.82864	-3.29312	0.00112045	0.00418466	-1.80968	A_vs_B	featureCounts	DLPFC
rmsk-_MER99	-0.229515	2.9936	-3.28159	0.00116547	0.00433038	-1.74098	A_vs_B	featureCounts	DLPFC
rmsk+_MER21-int	-0.202219	3.96308	-3.27684	0.00118452	0.00439585	-1.87414	A_vs_B	featureCounts	DLPFC
rmsk+_UCON20	-0.343139	0.771081	-3.29735	0.00110437	0.00413152	-1.33076	A_vs_B	featureCounts	DLPFC
rmsk+_HERV4_I-int	-0.226472	3.47878	-3.29789	0.00110232	0.00412635	-1.74238	A_vs_B	featureCounts	DLPFC
rmsk-_MER49	-0.180431	5.42482	-3.24771	0.00130766	0.0047901	-2.05359	A_vs_B	featureCounts	DLPFC
rmsk+_MSTB2-int	-0.261816	2.41734	-3.24969	0.00129891	0.00476076	-1.74393	A_vs_B	featureCounts	DLPFC
rmsk-_LTR24	-0.215981	2.71408	-3.27096	0.00120844	0.00447109	-1.72581	A_vs_B	featureCounts	DLPFC
rmsk-_SATR1	-0.183951	3.8573	-3.27163	0.00120572	0.0044617	-1.88743	A_vs_B	featureCounts	DLPFC
rmsk-_LTR72	-0.233528	2.73945	-3.27527	0.00119087	0.00441672	-1.71284	A_vs_B	featureCounts	DLPFC
rmsk+_MER41-int	-0.175546	6.19034	-3.26133	0.00124864	0.00460387	-2.01565	A_vs_B	featureCounts	DLPFC
rmsk+_MER70C	-0.213486	1.94253	-3.26772	0.00122187	0.00451531	-1.61601	A_vs_B	featureCounts	DLPFC
rmsk-_HSMAR2	-0.173468	7.47863	-2.6866	0.00765769	0.0216118	-3.64545	A_vs_B	featureCounts	DLPFC
rmsk+_MER95	-0.242949	-0.0143853	-2.68882	0.00760815	0.0214943	-2.91679	A_vs_B	featureCounts	DLPFC
rmsk-_(CTCTGA)n	0.564498	-2.12466	2.69681	0.00743263	0.0210444	-2.60818	A_vs_B	featureCounts	DLPFC
rmsk-_HERVL18-int	-0.19312	5.69763	-2.69709	0.00742656	0.0210296	-3.6398	A_vs_B	featureCounts	DLPFC
rmsk-_MER83A-int	-0.214095	2.05851	-2.69749	0.00741797	0.0210126	-3.25667	A_vs_B	featureCounts	DLPFC
rmsk-_Ricksha_c	-0.180929	4.46877	-2.69839	0.00739838	0.0209644	-3.58263	A_vs_B	featureCounts	DLPFC
rmsk+_MER117	-0.190696	2.87904	-2.65966	0.0082809	0.0231234	-3.49876	A_vs_B	featureCounts	DLPFC
rmsk+_LTR6A	-0.125782	3.40468	-2.65073	0.00849716	0.0236493	-3.61461	A_vs_B	featureCounts	DLPFC
rmsk-_MLT2A2	-0.171269	6.85422	-2.65263	0.0084508	0.0235309	-3.74708	A_vs_B	featureCounts	DLPFC
rmsk+_MER72	-0.18982	3.38426	-2.65293	0.00844336	0.0235155	-3.59287	A_vs_B	featureCounts	DLPFC
rmsk-_MER4A	-0.172236	5.02525	-2.65427	0.00841081	0.0234461	-3.7329	A_vs_B	featureCounts	DLPFC
rmsk+_MER101B	-0.311073	-0.128997	-2.66839	0.00807409	0.0226076	-2.95624	A_vs_B	featureCounts	DLPFC
rmsk-_LTR35A	-0.27236	1.35877	-2.66876	0.00806547	0.0225938	-3.20227	A_vs_B	featureCounts	DLPFC
rmsk+_MSTD-int	-0.160615	5.34133	-2.74072	0.00653176	0.0188481	-3.51801	A_vs_B	featureCounts	DLPFC
rmsk-_MER52-int	-0.190918	4.75605	-2.7428	0.00649165	0.0187478	-3.48733	A_vs_B	featureCounts	DLPFC
rmsk-_LOR1-int	-0.163823	5.67251	-2.74572	0.00643575	0.0186061	-3.51042	A_vs_B	featureCounts	DLPFC
rmsk+_MLT1C-int	-0.201059	3.46188	-2.73523	0.00663871	0.0191015	-3.38476	A_vs_B	featureCounts	DLPFC
rmsk-_LTR53-int	-0.183027	3.74211	-2.73684	0.00660727	0.0190213	-3.41822	A_vs_B	featureCounts	DLPFC
rmsk-_HERVK11-int	-0.209129	5.05222	-2.73846	0.0065757	0.018945	-3.51287	A_vs_B	featureCounts	DLPFC
rmsk-_MLT2C2	-0.186563	4.47206	-2.75659	0.00623139	0.0180984	-3.43095	A_vs_B	featureCounts	DLPFC
rmsk+_LTR13A	-0.136677	3.08091	-2.75773	0.00621024	0.0180455	-3.27742	A_vs_B	featureCounts	DLPFC
rmsk-_LTR14	-0.17961	2.24805	-2.75831	0.00619959	0.018019	-3.13764	A_vs_B	featureCounts	DLPFC
rmsk-_(CATC)n	-0.376007	0.369981	-2.74783	0.0063956	0.0185053	-2.86295	A_vs_B	featureCounts	DLPFC
rmsk+_MLT1A	-0.173755	6.48373	-2.75241	0.00630929	0.0182922	-3.49101	A_vs_B	featureCounts	DLPFC
rmsk+_MLT2B5	-0.191652	1.56103	-2.7151	0.00704472	0.0200968	-3.14034	A_vs_B	featureCounts	DLPFC
rmsk-_LTR26D	-0.178241	2.71119	-2.71638	0.00701812	0.0200349	-3.3323	A_vs_B	featureCounts	DLPFC
rmsk-_L1M3b	-0.172588	4.50747	-2.71795	0.00698578	0.0199565	-3.53732	A_vs_B	featureCounts	DLPFC
rmsk+_Charlie3	-0.140754	5.03021	-2.71992	0.00694556	0.0198531	-3.56278	A_vs_B	featureCounts	DLPFC
rmsk+_MER41B	-0.141738	4.56545	-2.73001	0.00674194	0.0193693	-3.51105	A_vs_B	featureCounts	DLPFC
rmsk+_MamTip1	-0.254928	1.1089	-2.73129	0.00671656	0.0193065	-3.00951	A_vs_B	featureCounts	DLPFC
rmsk+_AluSq	-0.170279	6.85068	-2.72686	0.00680497	0.0195172	-3.55362	A_vs_B	featureCounts	DLPFC
rmsk-_MER21B	-0.157197	7.35646	-2.58765	0.0101764	0.0274543	-3.90269	A_vs_B	featureCounts	DLPFC
rmsk-_MER97c	-0.167273	1.76372	-2.59014	0.0101047	0.0272911	-3.4822	A_vs_B	featureCounts	DLPFC
rmsk-_Tigger14a	-0.207534	1.6009	-2.60534	0.00967794	0.0262858	-3.42134	A_vs_B	featureCounts	DLPFC
rmsk+_HERVK11-int	-0.170998	4.23138	-2.60058	0.00980987	0.0265882	-3.82131	A_vs_B	featureCounts	DLPFC
rmsk-_LTR62	-0.16567	2.98467	-2.60354	0.00972751	0.0264059	-3.65211	A_vs_B	featureCounts	DLPFC
rmsk+_HAL1b	-0.178085	5.83403	-2.57042	0.010684	0.0285757	-3.96479	A_vs_B	featureCounts	DLPFC
rmsk+_REP522	0.224601	0.484452	2.57066	0.0106769	0.0285597	-3.29858	A_vs_B	featureCounts	DLPFC
rmsk+_L1MC2	-0.192743	7.66845	-2.57162	0.010648	0.0284979	-3.93454	A_vs_B	featureCounts	DLPFC
rmsk+_MER45C	-0.16186	3.51732	-2.57178	0.0106432	0.0284882	-3.81182	A_vs_B	featureCounts	DLPFC
rmsk+_MLT2B2	-0.138882	4.62439	-2.57252	0.0106211	0.0284415	-3.91758	A_vs_B	featureCounts	DLPFC
rmsk-_MER41C	-0.162784	4.13536	-2.56696	0.0107886	0.0288021	-3.89338	A_vs_B	featureCounts	DLPFC
rmsk-_MER97b	-0.273672	-0.339666	-2.56729	0.0107785	0.0287876	-3.1903	A_vs_B	featureCounts	DLPFC
rmsk-_HERV-Fc2-int	-0.569974	-2.36335	-2.56768	0.0107669	0.0287629	-2.92984	A_vs_B	featureCounts	DLPFC
rmsk+_LTR43B	-0.2418	0.615001	-2.56701	0.0107871	0.0288013	-3.34775	A_vs_B	featureCounts	DLPFC
rmsk+_MER66A	-0.30462	1.82178	-2.57958	0.0104115	0.027984	-3.52612	A_vs_B	featureCounts	DLPFC
rmsk+_L1MDb	-0.196432	4.00073	-2.58139	0.0103582	0.0278806	-3.8431	A_vs_B	featureCounts	DLPFC
rmsk-_LTR48	-0.180748	5.25233	-2.58151	0.0103549	0.0278746	-3.92635	A_vs_B	featureCounts	DLPFC
rmsk+_MER110-int	0.193705	2.43321	2.58191	0.0103432	0.0278535	-3.61739	A_vs_B	featureCounts	DLPFC
rmsk+_MER113	-0.180113	5.09344	-2.58227	0.0103325	0.0278296	-3.91949	A_vs_B	featureCounts	DLPFC
rmsk-_MER84-int	0.259183	2.25262	2.5823	0.0103316	0.0278296	-3.58791	A_vs_B	featureCounts	DLPFC
rmsk+_L1M3b	-0.196959	3.95969	-2.57684	0.0104924	0.028151	-3.85855	A_vs_B	featureCounts	DLPFC
rmsk+_MER39B	-0.12917	4.08477	-2.63554	0.00887696	0.024509	-3.71483	A_vs_B	featureCounts	DLPFC
rmsk-_THE1D-int	-0.178362	7.00459	-2.63226	0.00896097	0.0246833	-3.79671	A_vs_B	featureCounts	DLPFC
rmsk+_MamRep38	-0.187776	2.9639	-2.63237	0.00895811	0.0246803	-3.57713	A_vs_B	featureCounts	DLPFC
rmsk-_LTR52-int	-0.252884	1.87449	-2.6333	0.00893426	0.0246312	-3.40644	A_vs_B	featureCounts	DLPFC
rmsk-_MER68C	-0.221506	1.09804	-2.63404	0.0089154	0.0245985	-3.2532	A_vs_B	featureCounts	DLPFC
rmsk+_X9_LINE	-0.289111	0.986121	-2.64018	0.00875942	0.0242445	-3.22342	A_vs_B	featureCounts	DLPFC
rmsk+_MLT1J	-0.154054	6.44924	-2.64693	0.0085908	0.0238747	-3.76862	A_vs_B	featureCounts	DLPFC
rmsk+_MLT1E2	-0.162488	6.49177	-2.63999	0.00876426	0.0242551	-3.78559	A_vs_B	featureCounts	DLPFC
rmsk-_Charlie19a	-0.186377	3.23122	-2.64223	0.00870788	0.0241372	-3.5965	A_vs_B	featureCounts	DLPFC
rmsk+_LTR1	-0.248298	1.27541	-2.6429	0.0086912	0.0240991	-3.27421	A_vs_B	featureCounts	DLPFC
rmsk-_MER50	-0.162066	6.33442	-2.64374	0.00867025	0.0240519	-3.77815	A_vs_B	featureCounts	DLPFC
rmsk-_LTR73	-0.193531	3.43625	-2.64182	0.00871817	0.0241603	-3.62151	A_vs_B	featureCounts	DLPFC
rmsk-_MER57A-int	-0.169981	6.17104	-2.63104	0.00899242	0.0247471	-3.81186	A_vs_B	featureCounts	DLPFC
rmsk+_MLT1B	-0.158372	7.59662	-2.61721	0.00935561	0.0255688	-3.82143	A_vs_B	featureCounts	DLPFC
rmsk+_L1PA4	-0.183023	10.2923	-2.61943	0.0092964	0.0254211	-3.72564	A_vs_B	featureCounts	DLPFC
rmsk+_LTR12	-0.151991	4.72752	-2.61089	0.00952587	0.0259532	-3.83353	A_vs_B	featureCounts	DLPFC
rmsk-_MER92A	-0.229924	1.38607	-2.61146	0.00951057	0.0259173	-3.37666	A_vs_B	featureCounts	DLPFC
rmsk-_PABL_A	-0.158793	4.52927	-2.61173	0.0095032	0.0259058	-3.81157	A_vs_B	featureCounts	DLPFC
rmsk-_MER92-int	-0.203204	5.55335	-2.61416	0.00943745	0.0257552	-3.84967	A_vs_B	featureCounts	DLPFC
rmsk-_(TGCACA)n	-0.406105	-1.21248	-2.62199	0.0092286	0.0252694	-2.96802	A_vs_B	featureCounts	DLPFC
rmsk-_MLT2F	-0.158027	5.01414	-2.62315	0.00919799	0.0251998	-3.81277	A_vs_B	featureCounts	DLPFC
rmsk-_LTR30	-0.208439	1.85717	-2.76001	0.0061682	0.0179403	-3.06796	A_vs_B	featureCounts	DLPFC
rmsk+_Chap1_Mam	-0.233559	2.17419	-2.88785	0.00418704	0.0129581	-2.76827	A_vs_B	featureCounts	DLPFC
rmsk+_HERVK3-int	-0.159664	4.44111	-2.88908	0.00417109	0.0129202	-3.06279	A_vs_B	featureCounts	DLPFC
rmsk+_THE1A-int	-0.164115	7.5535	-2.89013	0.00415764	0.012885	-3.09211	A_vs_B	featureCounts	DLPFC
rmsk-_LOR1b	-0.203154	4.39908	-2.90126	0.00401706	0.0125284	-3.02975	A_vs_B	featureCounts	DLPFC
rmsk-_Charlie18a	-0.214181	3.41653	-2.89282	0.00412331	0.0127992	-2.94852	A_vs_B	featureCounts	DLPFC
rmsk+_MLT1C	-0.180671	8.23453	-2.89721	0.00406765	0.0126589	-3.05368	A_vs_B	featureCounts	DLPFC
rmsk+_Charlie29a	-0.207404	3.99761	-2.8953	0.00409174	0.0127177	-3.00759	A_vs_B	featureCounts	DLPFC
rmsk-_MER57E3	-0.185737	2.72072	-2.90334	0.00399126	0.0124575	-2.81158	A_vs_B	featureCounts	DLPFC
rmsk+_AluYa5	-0.215187	3.91842	-2.87876	0.00430582	0.0132805	-3.05444	A_vs_B	featureCounts	DLPFC
rmsk+_MLT1J2	-0.162173	4.83413	-2.85977	0.00456431	0.0139585	-3.17267	A_vs_B	featureCounts	DLPFC
rmsk-_MLT2B5	-0.218923	3.21091	-2.86086	0.00454905	0.013917	-3.00943	A_vs_B	featureCounts	DLPFC
rmsk-_MER135	-0.443209	-1.59307	-2.86165	0.00453801	0.0138885	-2.27472	A_vs_B	featureCounts	DLPFC
rmsk-_MER65A	-0.194898	4.73613	-2.86213	0.00453139	0.0138717	-3.15976	A_vs_B	featureCounts	DLPFC
rmsk+_MLT1K	-0.16889	6.37573	-2.85827	0.00458528	0.0140139	-3.20436	A_vs_B	featureCounts	DLPFC
rmsk+_HERVE-int	-0.149455	5.99521	-2.85625	0.00461369	0.0140867	-3.21237	A_vs_B	featureCounts	DLPFC
rmsk+_MSTB1-int	-0.198788	3.02725	-2.87408	0.00436829	0.0134535	-2.94547	A_vs_B	featureCounts	DLPFC
rmsk+_(ATCT)n	0.439846	-0.828105	2.86483	0.004494	0.0137838	-2.34337	A_vs_B	featureCounts	DLPFC
rmsk-_FordPrefect	-0.198501	3.90873	-2.86891	0.00443817	0.013639	-3.0725	A_vs_B	featureCounts	DLPFC
rmsk-_L1MEg2	-0.17958	3.90775	-2.94021	0.00355859	0.0112937	-2.87537	A_vs_B	featureCounts	DLPFC
rmsk+_LTR22C2	-0.280976	-0.0729164	-2.94182	0.00354064	0.0112455	-2.23892	A_vs_B	featureCounts	DLPFC
rmsk-_LTR41B	-0.188771	4.18962	-2.9379	0.0035843	0.0113606	-2.90739	A_vs_B	featureCounts	DLPFC
rmsk-_LTR53B	-0.216389	1.27048	-2.93758	0.00358796	0.0113693	-2.47003	A_vs_B	featureCounts	DLPFC
rmsk-_MER83C	-0.233049	1.58904	-2.9521	0.00342842	0.0109443	-2.49423	A_vs_B	featureCounts	DLPFC
rmsk+_THE1-int	0.210837	2.93073	2.95338	0.00341472	0.0109035	-2.68991	A_vs_B	featureCounts	DLPFC
rmsk-_(AGAGAC)n	-0.474093	-1.37277	-2.95374	0.00341088	0.0108939	-2.05193	A_vs_B	featureCounts	DLPFC
rmsk+_CR1-16_AMi	-0.247722	1.21416	-2.95376	0.00341061	0.0108939	-2.43039	A_vs_B	featureCounts	DLPFC
rmsk-_LTR16C	-0.19534	6.40113	-2.95481	0.0033994	0.0108644	-2.93133	A_vs_B	featureCounts	DLPFC
rmsk-_Kanga1b	-0.202268	2.97652	-2.95459	0.0034018	0.0108692	-2.70907	A_vs_B	featureCounts	DLPFC
rmsk-_(AAAG)n	-0.553981	-1.72161	-2.94621	0.00349229	0.011112	-2.02613	A_vs_B	featureCounts	DLPFC
rmsk-_HERV9-int	-0.182061	6.44545	-2.95014	0.00344963	0.0109911	-2.94447	A_vs_B	featureCounts	DLPFC
rmsk+_LTR48	-0.178071	3.36771	-2.90395	0.00398373	0.0124371	-2.91489	A_vs_B	featureCounts	DLPFC
rmsk+_LTR5B	-0.132825	4.16587	-2.93018	0.00367184	0.0116051	-2.93157	A_vs_B	featureCounts	DLPFC
rmsk+_MER54B	-0.215731	2.47419	-2.90772	0.00393742	0.0123035	-2.77012	A_vs_B	featureCounts	DLPFC
rmsk+_LTR86C	-0.359967	0.0102456	-2.92513	0.00373002	0.0117557	-2.30216	A_vs_B	featureCounts	DLPFC
rmsk+_MER130	-0.227977	0.773605	-2.91819	0.00381156	0.0119773	-2.46222	A_vs_B	featureCounts	DLPFC
rmsk+_Tigger4	-0.185421	6.46716	-2.92297	0.00375523	0.0118245	-3.02194	A_vs_B	featureCounts	DLPFC
rmsk-_LTR53	-0.189747	3.76503	-2.92076	0.00378116	0.0118951	-2.91235	A_vs_B	featureCounts	DLPFC
rmsk+_L1P4d	-0.256049	3.38151	-2.78935	0.00565022	0.0166789	-3.22094	A_vs_B	featureCounts	DLPFC
rmsk-_HERV9NC-int	-0.164445	5.76848	-2.79237	0.00559927	0.0165484	-3.38652	A_vs_B	featureCounts	DLPFC
rmsk-_LTR9D	-0.170653	4.44952	-2.79262	0.00559516	0.0165419	-3.33489	A_vs_B	featureCounts	DLPFC
rmsk-_HERVKC4-int	-0.187546	2.55441	-2.78578	0.00571105	0.01682	-3.10299	A_vs_B	featureCounts	DLPFC
rmsk+_L1M3de	-0.218868	4.96965	-2.78314	0.00575653	0.0169397	-3.38709	A_vs_B	featureCounts	DLPFC
rmsk+_Charlie9	-0.242122	3.25098	-2.80167	0.00544488	0.0161719	-3.17958	A_vs_B	featureCounts	DLPFC
rmsk-_LTR52	-0.212663	3.46207	-2.80329	0.00541834	0.0161072	-3.20278	A_vs_B	featureCounts	DLPFC
rmsk+_L1P4e	-0.158982	3.07341	-2.80346	0.00541552	0.0161022	-3.14944	A_vs_B	featureCounts	DLPFC
rmsk-_LTR84a	-0.212623	3.55034	-2.80572	0.00537876	0.0160026	-3.19901	A_vs_B	featureCounts	DLPFC
rmsk-_LTR72B	-0.183296	3.02538	-2.80079	0.00545927	0.0161989	-3.1441	A_vs_B	featureCounts	DLPFC
rmsk+_LTR12D	-0.161691	4.36455	-2.79478	0.00555895	0.0164569	-3.32259	A_vs_B	featureCounts	DLPFC
rmsk-_MER90	-0.189555	4.10377	-2.80638	0.00536805	0.0159746	-3.26837	A_vs_B	featureCounts	DLPFC
rmsk+_MLT2B4	-0.161765	5.3968	-2.7679	0.00602494	0.0175864	-3.44623	A_vs_B	featureCounts	DLPFC
rmsk-_Ricksha_a	-0.245062	1.84834	-2.76791	0.00602479	0.0175864	-3.04876	A_vs_B	featureCounts	DLPFC
rmsk-_(TC)n	-0.432006	-0.998782	-2.76928	0.00600013	0.0175346	-2.60302	A_vs_B	featureCounts	DLPFC
rmsk-_FordPrefect_a	-0.240742	1.18738	-2.76334	0.00610742	0.0177931	-2.94138	A_vs_B	featureCounts	DLPFC
rmsk-_MLT1E1	-0.172814	4.46659	-2.76708	0.00603971	0.0176125	-3.40267	A_vs_B	featureCounts	DLPFC
rmsk+_LTR62	-0.168087	1.26424	-2.77783	0.00584874	0.0171699	-2.91251	A_vs_B	featureCounts	DLPFC
rmsk+_L1P4	-0.206579	6.37205	-2.77865	0.00583448	0.0171321	-3.42104	A_vs_B	featureCounts	DLPFC
rmsk+_LTR88b	-0.193709	1.77747	-2.77904	0.00582766	0.0171141	-2.98984	A_vs_B	featureCounts	DLPFC
rmsk-_Arthur1C	-0.299659	1.18989	-2.77475	0.00590283	0.0173038	-2.89916	A_vs_B	featureCounts	DLPFC
rmsk-_MamGypLTR1b	-0.203436	3.20615	-2.83462	0.00492819	0.0148898	-3.07818	A_vs_B	featureCounts	DLPFC
rmsk-_MER34C_	-0.171157	4.19867	-2.83552	0.00491467	0.0148541	-3.19536	A_vs_B	featureCounts	DLPFC
rmsk+_AluYm1	-0.190552	4.5485	-2.83993	0.00484916	0.0146869	-3.21095	A_vs_B	featureCounts	DLPFC
rmsk-_MER52C	-0.170707	3.56095	-2.82832	0.0050233	0.0151324	-3.14865	A_vs_B	featureCounts	DLPFC
rmsk-_L1MDb	-0.194267	5.06131	-2.82907	0.00501187	0.015107	-3.26878	A_vs_B	featureCounts	DLPFC
rmsk-_(TGAA)n	-0.503021	-1.86725	-2.83112	0.00498086	0.0150309	-2.31634	A_vs_B	featureCounts	DLPFC
rmsk+_THE1C-int	-0.195833	7.00712	-2.84671	0.00475003	0.0144401	-3.22517	A_vs_B	featureCounts	DLPFC
rmsk-_MamRep1527	-0.19424	4.23565	-2.84606	0.00475951	0.0144636	-3.17002	A_vs_B	featureCounts	DLPFC
rmsk-_LTR40A1	-0.224333	3.22503	-2.84789	0.00473292	0.0144032	-3.04713	A_vs_B	featureCounts	DLPFC
rmsk-_MER4E	-0.198806	4.9078	-2.85131	0.00468381	0.0142653	-3.19903	A_vs_B	featureCounts	DLPFC
rmsk-_MLT1A1-int	-0.196804	4.48309	-2.84284	0.00480641	0.0145898	-3.19618	A_vs_B	featureCounts	DLPFC
rmsk-_MER61E	-0.195581	2.79242	-2.84325	0.00480041	0.014577	-3.00042	A_vs_B	featureCounts	DLPFC
rmsk+_MER51D	-0.323167	-0.591841	-2.82707	0.0050425	0.0151826	-2.48639	A_vs_B	featureCounts	DLPFC
rmsk-_(CACT)n	-0.437151	-1.7349	-2.81341	0.00525538	0.0156964	-2.39733	A_vs_B	featureCounts	DLPFC
rmsk+_ERVL-int	-0.188565	4.4485	-2.81569	0.00521925	0.0156056	-3.27159	A_vs_B	featureCounts	DLPFC
rmsk-_LTR24C	-0.21566	3.4027	-2.81818	0.00518011	0.0155037	-3.15588	A_vs_B	featureCounts	DLPFC
rmsk+_MER83B-int	-0.210395	2.17279	-2.81819	0.00517996	0.0155037	-2.95956	A_vs_B	featureCounts	DLPFC
rmsk-_MER102b	-0.177885	4.82114	-2.80669	0.00536311	0.0159659	-3.31927	A_vs_B	featureCounts	DLPFC
rmsk-_MER72B	-0.222135	2.79124	-2.80745	0.00535071	0.0159327	-3.09933	A_vs_B	featureCounts	DLPFC
rmsk+_L1M2b	-0.218309	2.21674	-2.80782	0.00534485	0.015923	-2.99574	A_vs_B	featureCounts	DLPFC
rmsk-_(TATCATC)n	-0.435178	0.433471	-2.80798	0.00534217	0.0159169	-2.71673	A_vs_B	featureCounts	DLPFC
rmsk-_LTR22B2	-0.17485	1.45964	-2.82552	0.00506626	0.0152373	-2.82789	A_vs_B	featureCounts	DLPFC
rmsk+_MER83A-int	-0.420615	-1.04382	-2.82583	0.00506148	0.0152285	-2.44887	A_vs_B	featureCounts	DLPFC
rmsk-_Arthur1A	-0.258939	0.357325	-2.82609	0.00505748	0.0152201	-2.6379	A_vs_B	featureCounts	DLPFC
rmsk-_(CA)n	-0.232702	4.52534	-2.81927	0.00516295	0.0154618	-3.26998	A_vs_B	featureCounts	DLPFC
rmsk-_LTR81AB	-0.314157	0.051459	-2.82054	0.00514314	0.0154194	-2.59615	A_vs_B	featureCounts	DLPFC
rmsk+_LTR66	-0.174367	1.45734	-2.82169	0.00512541	0.0153777	-2.82892	A_vs_B	featureCounts	DLPFC
rmsk+_ERVL47-int	0.321841	2.62636	2.81483	0.00523289	0.015675	-3.06789	A_vs_C	featureCounts	DLPFC
rmsk-_MER58D	-0.244384	2.41238	-2.81424	0.0052422	0.0156961	-3.02552	A_vs_C	featureCounts	DLPFC
rmsk+_LTR22E	0.202565	1.96315	2.81397	0.00524649	0.0157043	-2.94332	A_vs_C	featureCounts	DLPFC
rmsk+_Looper	-0.258657	5.37444	-2.84171	0.00482295	0.0146202	-3.2548	A_vs_C	featureCounts	DLPFC
rmsk-_UCON70	-0.577933	-1.83107	-2.84277	0.00480737	0.0145819	-2.3021	A_vs_C	featureCounts	DLPFC
rmsk-_MSTA1	-0.184001	3.824	-2.84627	0.00475637	0.0144666	-3.1435	A_vs_C	featureCounts	DLPFC
rmsk+_(CCA)n	0.65361	-2.19756	2.8322	0.00496445	0.0149751	-2.26925	A_vs_C	featureCounts	DLPFC
rmsk+_(ATCT)n	0.510579	-0.828105	2.83583	0.00491006	0.0148436	-2.4296	A_vs_C	featureCounts	DLPFC
rmsk+_LTR24B	0.18605	2.1718	2.83572	0.00491166	0.0148451	-2.91905	A_vs_C	featureCounts	DLPFC
rmsk+_(TGTGTGT)n	0.715889	-2.92722	2.76598	0.00605943	0.0177313	-2.4007	A_vs_C	featureCounts	DLPFC
rmsk+_(TAGA)n	0.482217	-0.719525	2.79389	0.00557378	0.0165106	-2.53956	A_vs_C	featureCounts	DLPFC
rmsk+_LTR72	0.32275	0.488151	2.80086	0.00545817	0.0162173	-2.71588	A_vs_C	featureCounts	DLPFC
rmsk+_LTR1C1	-0.331752	0.214156	-2.77807	0.00584449	0.0171965	-2.76293	A_vs_C	featureCounts	DLPFC
rmsk+_(AC)n	0.335374	3.38524	2.93046	0.00366862	0.0115533	-2.85949	A_vs_C	featureCounts	DLPFC
rmsk-_LTR81A	-0.257724	2.95116	-2.92526	0.00372853	0.0117119	-2.81409	A_vs_C	featureCounts	DLPFC
rmsk+_MamGypLTR1d	0.24905	0.811947	2.92085	0.00378012	0.0118557	-2.45304	A_vs_C	featureCounts	DLPFC
rmsk+_LTR1F	0.249656	1.41376	2.95937	0.00335106	0.0106848	-2.45248	A_vs_C	featureCounts	DLPFC
rmsk+_HERV9NC-int	-0.224941	4.79949	-2.93892	0.00357289	0.0113026	-2.96279	A_vs_C	featureCounts	DLPFC
rmsk+_HERVIP10F-int	-0.274058	5.16473	-2.87168	0.00440067	0.0135136	-3.16879	A_vs_C	featureCounts	DLPFC
rmsk+_Charlie6	0.326417	0.700221	2.87081	0.00441235	0.0135427	-2.56378	A_vs_C	featureCounts	DLPFC
rmsk+_MER51-int	0.30662	4.10497	2.86285	0.00452145	0.0138361	-3.12639	A_vs_C	featureCounts	DLPFC
rmsk-_MER97a	-0.247967	1.53555	-2.89539	0.0040906	0.012702	-2.64751	A_vs_C	featureCounts	DLPFC
rmsk-_Eulor5A	0.486071	-0.984351	2.88505	0.00422327	0.0130481	-2.3043	A_vs_C	featureCounts	DLPFC
rmsk-_X2_LINE	0.294225	0.194392	2.6197	0.00928937	0.02547	-3.16032	A_vs_C	featureCounts	DLPFC
rmsk+_MER50-int	0.182579	2.65245	2.62547	0.0091373	0.0251007	-3.56218	A_vs_C	featureCounts	DLPFC
rmsk-_Zaphod3	0.255205	2.19238	2.62473	0.00915652	0.0251479	-3.485	A_vs_C	featureCounts	DLPFC
rmsk+_Ricksha	0.204963	2.66803	2.6093	0.00956928	0.0261179	-3.60683	A_vs_C	featureCounts	DLPFC
rmsk-_MER34B-int	0.221056	4.07081	2.60558	0.00967119	0.0263609	-3.79788	A_vs_C	featureCounts	DLPFC
rmsk-_SATR2	-0.160824	4.25833	-2.60404	0.00971369	0.0264679	-3.82466	A_vs_C	featureCounts	DLPFC
rmsk+_(CACACTC)n	0.762612	-2.92067	2.60375	0.00972165	0.0264837	-2.81135	A_vs_C	featureCounts	DLPFC
rmsk-_L1MB4	0.18498	9.20095	2.6125	0.00948235	0.0259152	-3.78837	A_vs_C	featureCounts	DLPFC
rmsk+_LTR19-int	0.236169	2.0339	2.64827	0.00855772	0.0237424	-3.39858	A_vs_C	featureCounts	DLPFC
rmsk+_MER41E	0.206354	2.35759	2.65113	0.00848745	0.0235901	-3.44607	A_vs_C	featureCounts	DLPFC
rmsk+_LTR83	0.205983	2.13776	2.6388	0.00879425	0.0243107	-3.43225	A_vs_C	featureCounts	DLPFC
rmsk-_GA-rich	-0.241666	4.07366	-2.5678	0.0107632	0.0288946	-3.8999	A_vs_C	featureCounts	DLPFC
rmsk+_UCON20	-0.314887	0.771081	-2.57609	0.0105145	0.0283136	-3.36029	A_vs_C	featureCounts	DLPFC
rmsk-_LTR22C0	0.233706	1.96818	2.58897	0.0101385	0.0274658	-3.53307	A_vs_C	featureCounts	DLPFC
rmsk-_(CACATA)n	0.588286	-2.22753	2.59497	0.0099673	0.0270717	-2.8797	A_vs_C	featureCounts	DLPFC
rmsk-_MER66-int	-0.186325	5.33747	-2.58049	0.0103846	0.0280285	-3.94328	A_vs_C	featureCounts	DLPFC
rmsk+_LTR16B	0.189066	3.08536	2.57948	0.0104143	0.0280914	-3.74433	A_vs_C	featureCounts	DLPFC
rmsk+_MER50C	0.215059	0.835884	2.58684	0.0101998	0.0276115	-3.32635	A_vs_C	featureCounts	DLPFC
rmsk+_L1M3c	-0.256069	4.77774	-2.7213	0.0069173	0.019807	-3.55819	A_vs_C	featureCounts	DLPFC
rmsk-_PRIMA4-int	-0.211253	3.82208	-2.70862	0.00718007	0.0204359	-3.50659	A_vs_C	featureCounts	DLPFC
rmsk-_MER54B	-0.224243	3.7784	-2.71801	0.00698455	0.0199669	-3.4852	A_vs_C	featureCounts	DLPFC
rmsk+_L1PA12	-0.231198	7.58665	-2.73274	0.00668791	0.0192327	-3.52496	A_vs_C	featureCounts	DLPFC
rmsk+_LTR16D1	0.249314	1.52795	2.74357	0.00647695	0.0187318	-3.07909	A_vs_C	featureCounts	DLPFC
rmsk-_HERV9N-int	0.246766	5.5623	2.74295	0.00648881	0.018755	-3.52725	A_vs_C	featureCounts	DLPFC
rmsk-_(TGCACA)n	-0.519357	-1.21248	-2.74183	0.00651031	0.0188	-2.64521	A_vs_C	featureCounts	DLPFC
rmsk+_LTR1D	0.230568	3.95544	2.67633	0.0078899	0.0221298	-3.60887	A_vs_C	featureCounts	DLPFC
rmsk-_MER51-int	0.186626	4.16718	2.6796	0.00781527	0.0219556	-3.62033	A_vs_C	featureCounts	DLPFC
rmsk+_MER57B1	0.175659	3.28158	2.70114	0.00733903	0.0208323	-3.46636	A_vs_C	featureCounts	DLPFC
rmsk-_REP522	0.470473	-0.380759	2.68649	0.00766004	0.0215961	-2.88303	A_vs_C	featureCounts	DLPFC
rmsk+_LTR28	0.324888	2.16982	3.32791	0.000994264	0.0036757	-1.47542	A_vs_C	featureCounts	DLPFC
rmsk+_MamGypLTR2c	-0.323194	2.50927	-3.35255	0.000913015	0.00341199	-1.46823	A_vs_C	featureCounts	DLPFC
rmsk+_MER61D	0.305777	1.109	3.36344	0.000879133	0.00329994	-1.18321	A_vs_C	featureCounts	DLPFC
rmsk+_FLAM_C	0.362111	9.0689	3.33993	0.000953841	0.0035443	-1.69852	A_vs_C	featureCounts	DLPFC
rmsk+_(AATGGAATGG)n	-1.52882	-4.31646	-3.34448	0.000938919	0.00349708	-0.803314	A_vs_C	featureCounts	DLPFC
rmsk+_MER76-int	0.339183	0.644144	3.2959	0.00110986	0.00405742	-1.30684	A_vs_C	featureCounts	DLPFC
rmsk+_(TACACA)n	-0.828425	-2.5123	-3.24758	0.00130824	0.00469661	-1.11456	A_vs_C	featureCounts	DLPFC
rmsk-_MER4D0	-0.305964	3.59897	-3.23056	0.00138557	0.00493523	-1.99194	A_vs_C	featureCounts	DLPFC
rmsk+_Eulor5A	-0.473345	0.825801	-3.28197	0.00116396	0.00423188	-1.38517	A_vs_C	featureCounts	DLPFC
rmsk+_LTR61	0.233691	2.24227	3.29487	0.00111378	0.00406932	-1.56486	A_vs_C	featureCounts	DLPFC
rmsk-_Kanga1d	0.302371	2.66404	3.27859	0.00117745	0.00427268	-1.7046	A_vs_C	featureCounts	DLPFC
rmsk-_GSATX	0.926118	-3.19047	3.472	0.000599745	0.00235532	-0.421881	A_vs_C	featureCounts	DLPFC
rmsk+_LTR27D	0.367284	0.654518	3.4563	0.000634217	0.00247683	-0.820077	A_vs_C	featureCounts	DLPFC
rmsk+_MER110-int	0.300007	2.43321	3.45338	0.00064084	0.0025007	-1.11317	A_vs_C	featureCounts	DLPFC
rmsk+_L1PBb	0.312964	2.90667	3.48232	0.000578042	0.00228177	-1.09861	A_vs_C	featureCounts	DLPFC
rmsk+_LTR28C	0.271726	2.94195	3.4808	0.000581181	0.00229268	-1.08958	A_vs_C	featureCounts	DLPFC
rmsk-_(CT)n	-0.715455	-1.19391	-3.48951	0.000563359	0.00222883	-0.459898	A_vs_C	featureCounts	DLPFC
rmsk-_(ATCTATC)n	0.835958	-1.08515	3.39955	0.00077496	0.00295043	-0.760461	A_vs_C	featureCounts	DLPFC
rmsk+_HERVIP10FH-int	0.261993	4.06253	3.37264	0.00085141	0.00321012	-1.58822	A_vs_C	featureCounts	DLPFC
rmsk+_LTR41C	0.221587	2.81079	3.42449	0.000709841	0.00273603	-1.25921	A_vs_C	featureCounts	DLPFC
rmsk-_MER34-int	0.278521	3.92606	3.43019	0.000695698	0.00268997	-1.38347	A_vs_C	featureCounts	DLPFC
rmsk+_MER89-int	0.401447	2.75936	3.415	0.000734002	0.00281325	-1.27514	A_vs_C	featureCounts	DLPFC
rmsk-_(ACACAC)n	0.851088	-3.04671	3.05295	0.00248788	0.00822756	-1.6334	A_vs_C	featureCounts	DLPFC
rmsk-_Charlie17b	-0.265102	3.01569	-3.03543	0.00263203	0.00864835	-2.5013	A_vs_C	featureCounts	DLPFC
rmsk-_(TGCTGTG)n	0.900525	-3.09927	3.04589	0.00254502	0.00839504	-1.66643	A_vs_C	featureCounts	DLPFC
rmsk+_PRIMA41-int	-0.242434	3.39842	-3.0445	0.00255648	0.00842886	-2.53359	A_vs_C	featureCounts	DLPFC
rmsk-_HERVL74-int	-0.236459	3.54602	-3.08617	0.00223433	0.00748825	-2.42467	A_vs_C	featureCounts	DLPFC
rmsk+_MER130	-0.284927	0.773605	-3.07282	0.00233317	0.0077702	-2.02105	A_vs_C	featureCounts	DLPFC
rmsk+_LTR57-int	0.284367	2.29604	2.973	0.00321028	0.0102948	-2.56497	A_vs_C	featureCounts	DLPFC
rmsk-_MLT1E1-int	-0.628187	-2.31448	-2.97878	0.00315217	0.0101416	-1.90109	A_vs_C	featureCounts	DLPFC
rmsk+_LTR47A	0.211559	1.76745	2.97815	0.00315849	0.0101592	-2.45953	A_vs_C	featureCounts	DLPFC
rmsk+_MER127	-0.322362	0.922365	-3.09844	0.00214688	0.00722747	-1.96852	A_vs_C	featureCounts	DLPFC
rmsk+_Eulor6B	0.674567	-2.37644	2.99982	0.00294889	0.00957922	-1.82191	A_vs_C	featureCounts	DLPFC
rmsk+_LTR10F	0.242581	1.94221	2.99606	0.00298429	0.00967371	-2.42991	A_vs_C	featureCounts	DLPFC
rmsk-_MER4B-int	0.243169	4.94916	3.18831	0.00159636	0.00558318	-2.2313	A_vs_C	featureCounts	DLPFC
rmsk-_MER89-int	-0.318149	4.16142	-3.16206	0.00174186	0.00603272	-2.25735	A_vs_C	featureCounts	DLPFC
rmsk+_LTR47B4	0.452215	-1.0207	3.16077	0.00174931	0.00605597	-1.50477	A_vs_C	featureCounts	DLPFC
rmsk+_HERV35I-int	-0.273587	3.08284	-3.16876	0.0017036	0.0059119	-2.11365	A_vs_C	featureCounts	DLPFC
rmsk-_HERV1_LTRc	0.364161	1.32382	3.16982	0.00169761	0.00589466	-1.82968	A_vs_C	featureCounts	DLPFC
rmsk+_(ACACAC)n	1.00096	-2.90453	3.21634	0.00145345	0.00514402	-1.18621	A_vs_C	featureCounts	DLPFC
rmsk+_UCON1	-0.482791	0.573259	-3.21811	0.00144487	0.00512194	-1.53747	A_vs_C	featureCounts	DLPFC
rmsk-_ERV24_Prim-int	-0.288367	3.80465	-3.11293	0.00204764	0.00693326	-2.36772	A_vs_C	featureCounts	DLPFC
rmsk+_AluYa8	-0.602379	-1.81315	-3.1499	0.00181334	0.00624768	-1.45064	A_vs_C	featureCounts	DLPFC
rmsk-_Ricksha	0.255592	3.48732	3.14924	0.00181733	0.006258	-2.22912	A_vs_C	featureCounts	DLPFC
rmsk-_MER87	-0.39611	1.81024	-3.14702	0.00183065	0.00629669	-1.98408	A_vs_C	featureCounts	DLPFC
rmsk-_UCON16	-0.716042	-2.12801	-3.13727	0.00189046	0.00646707	-1.45701	A_vs_C	featureCounts	DLPFC
rmsk+_LTR24	0.199393	1.93608	3.13612	0.0018976	0.00648881	-2.01912	A_vs_C	featureCounts	DLPFC
rmsk+_MER11D	0.165913	2.5552	2.42791	0.0158276	0.0400009	-4.02669	A_vs_C	featureCounts	DLPFC
rmsk+_LTR6A	-0.13647	3.40468	-2.42569	0.0159227	0.0401873	-4.17227	A_vs_C	featureCounts	DLPFC
rmsk-_HERV15-int	0.23143	2.49874	2.42524	0.015942	0.040232	-4.02278	A_vs_C	featureCounts	DLPFC
rmsk+_REP522	0.249485	0.484452	2.43109	0.0156925	0.039729	-3.64278	A_vs_C	featureCounts	DLPFC
rmsk+_Kanga1	0.208475	2.78863	2.42885	0.0157876	0.0399245	-4.06613	A_vs_C	featureCounts	DLPFC
rmsk+_LOR1-int	0.169703	5.10846	2.41584	0.0163507	0.0411	-4.33716	A_vs_C	featureCounts	DLPFC
rmsk-_MER66A	-0.216875	2.16801	-2.41473	0.0163997	0.0412006	-3.9966	A_vs_C	featureCounts	DLPFC
rmsk+_LTR81A	-0.21985	2.37706	-2.45076	0.0148782	0.0379768	-3.95143	A_vs_C	featureCounts	DLPFC
rmsk+_MER61-int	0.135019	5.54161	2.44848	0.0149705	0.0381807	-4.27246	A_vs_C	featureCounts	DLPFC
rmsk+_LTR57	0.248409	0.351633	2.45407	0.0147451	0.0377038	-3.5828	A_vs_C	featureCounts	DLPFC
rmsk-_L1PBb	0.213772	5.08385	2.43294	0.0156143	0.03958	-4.29789	A_vs_C	featureCounts	DLPFC
rmsk-_MER51C	-0.187635	3.03108	-2.44242	0.0152187	0.0387251	-4.07987	A_vs_C	featureCounts	DLPFC
rmsk+_MER57A-int	0.170007	5.1375	2.3823	0.0178845	0.0443643	-4.41708	A_vs_C	featureCounts	DLPFC
rmsk-_HERV1_LTRe	0.375539	-0.985722	2.38216	0.017891	0.0443681	-3.54367	A_vs_C	featureCounts	DLPFC
rmsk-_Arthur1A	-0.255281	0.357325	-2.36281	0.0188328	0.0463689	-3.79458	A_vs_C	featureCounts	DLPFC
rmsk+_(AGCAGC)n	0.589929	-2.23142	2.4055	0.0168107	0.042074	-3.31259	A_vs_C	featureCounts	DLPFC
rmsk+_LTR40A1	0.215637	1.95144	2.40284	0.016931	0.0423449	-3.99178	A_vs_C	featureCounts	DLPFC
rmsk-_AluYg6	-0.225786	0.785454	-2.40955	0.0166292	0.0417089	-3.75615	A_vs_C	featureCounts	DLPFC
rmsk+_X9_LINE	-0.310646	0.986121	-2.40839	0.0166808	0.0418255	-3.79426	A_vs_C	featureCounts	DLPFC
rmsk+_MER101	-0.215082	1.23045	-2.40705	0.016741	0.0419488	-3.82607	A_vs_C	featureCounts	DLPFC
rmsk+_U4	1.88928	-2.50567	2.39222	0.017418	0.0433859	-3.37611	A_vs_C	featureCounts	DLPFC
rmsk+_LTR27B	0.296638	0.337399	2.39597	0.0172449	0.0430028	-3.72657	A_vs_C	featureCounts	DLPFC
rmsk+_AluYa5	-0.221818	3.91842	-2.5196	0.0123155	0.0324025	-4.00398	A_vs_C	featureCounts	DLPFC
rmsk+_PRIMA4_LTR	0.221608	1.71849	2.51764	0.0123826	0.0325477	-3.67539	A_vs_C	featureCounts	DLPFC
rmsk+_LTR26D	0.276556	0.0777932	2.52355	0.0121812	0.0320801	-3.3477	A_vs_C	featureCounts	DLPFC
rmsk+_Eulor2A	-0.484368	-1.99484	-2.51516	0.0124683	0.0327344	-3.06994	A_vs_C	featureCounts	DLPFC
rmsk-_AmnSINE2	-0.315355	-0.365497	-2.50635	0.012776	0.0334171	-3.34173	A_vs_C	featureCounts	DLPFC
rmsk-_L1P3b	0.259869	2.305	2.50591	0.0127915	0.0334516	-3.83216	A_vs_C	featureCounts	DLPFC
rmsk+_MER70A	0.160799	1.94355	2.51249	0.0125606	0.0329379	-3.71637	A_vs_C	featureCounts	DLPFC
rmsk+_Eulor4	-0.601144	-2.1846	-2.52736	0.0120527	0.0318067	-3.03179	A_vs_C	featureCounts	DLPFC
rmsk-_MER70-int	0.195493	2.99569	2.53092	0.0119341	0.0315243	-3.8514	A_vs_C	featureCounts	DLPFC
rmsk-_LTR39-int	0.2453	1.82482	2.52855	0.0120131	0.0317157	-3.65503	A_vs_C	featureCounts	DLPFC
rmsk-_Kanga1c	-0.221801	3.21636	-2.53784	0.0117061	0.0310154	-3.86531	A_vs_C	featureCounts	DLPFC
rmsk+_(GGT)n	-0.605037	-2.38756	-2.46908	0.0141539	0.0364578	-3.17994	A_vs_C	featureCounts	DLPFC
rmsk+_Zaphod3	0.207177	3.56125	2.46795	0.0141977	0.036543	-4.08793	A_vs_C	featureCounts	DLPFC
rmsk+_Charlie10	-0.204527	3.24591	-2.4658	0.0142812	0.0367435	-4.04656	A_vs_C	featureCounts	DLPFC
rmsk+_Penelope1_Vert	-0.2783	1.29621	-2.4587	0.0145604	0.0373212	-3.7408	A_vs_C	featureCounts	DLPFC
rmsk+_MER84	0.206757	0.785368	2.45716	0.0146216	0.0374407	-3.65284	A_vs_C	featureCounts	DLPFC
rmsk+_Kanga11a	-0.183246	3.34641	-2.46107	0.0144665	0.037123	-4.085	A_vs_C	featureCounts	DLPFC
rmsk+_(TTC)n	-0.462289	-1.41803	-2.46254	0.0144088	0.0370018	-3.27873	A_vs_C	featureCounts	DLPFC
rmsk+_MLT1G1-int	-0.224897	2.94432	-2.48377	0.0135957	0.0352309	-3.96824	A_vs_C	featureCounts	DLPFC
rmsk+_GSATX	0.428106	-0.557559	2.48207	0.0136594	0.0353697	-3.34033	A_vs_C	featureCounts	DLPFC
rmsk+_LTR43B	-0.259854	0.615001	-2.33126	0.0204619	0.0498154	-3.90634	A_vs_C	featureCounts	DLPFC
rmsk+_LTR81AB	-0.382648	-0.951104	-2.35063	0.0194479	0.0476635	-3.61846	A_vs_C	featureCounts	DLPFC
rmsk-_MLT1F2-int	-0.180751	3.4384	-2.36083	0.018932	0.0465757	-4.32564	A_vs_C	featureCounts	DLPFC
rmsk+_MLT1-int	-0.233829	2.8842	-2.33985	0.020007	0.0488871	-4.2944	A_vs_C	featureCounts	DLPFC
rmsk+_L1MEg2	-0.207225	3.05829	-2.34802	0.0195819	0.0479342	-4.30422	A_vs_C	featureCounts	DLPFC
rmsk+_LTR39	0.149782	3.49227	2.34525	0.0197252	0.0482514	-4.37096	A_vs_C	featureCounts	DLPFC
rmsk-_(TTCAT)n	1.18301	-0.366579	5.8587	1.32944e-08	1.68375e-07	9.36695	A_vs_C	featureCounts	DLPFC
rmsk+_(AGTGAGTG)n	1.79942	-0.230742	6.19967	2.06347e-09	3.12255e-08	11.1322	A_vs_C	featureCounts	DLPFC
rmsk+_MER34-int	-0.416759	3.4392	-4.99807	1.03189e-06	8.30686e-06	4.82366	A_vs_C	featureCounts	DLPFC
rmsk-_Charlie12	-2.05205	-3.01321	-6.67397	1.3677e-10	2.67491e-09	13.332	A_vs_C	featureCounts	DLPFC
rmsk+_GSAT	2.14572	-0.613378	6.87066	4.26436e-11	9.1771e-10	14.7066	A_vs_C	featureCounts	DLPFC
rmsk-_Charlie5	0.594837	6.82904	7.18079	6.48666e-12	1.64819e-10	16.3583	A_vs_C	featureCounts	DLPFC
rmsk+_LTR10B1	0.695125	-0.663954	3.89395	0.000123857	0.000589388	0.850353	A_vs_C	featureCounts	DLPFC
rmsk-_ACRO1	0.926401	-1.06174	3.89002	0.000125772	0.000597458	0.891099	A_vs_C	featureCounts	DLPFC
rmsk+_LTR12B	0.701418	4.08784	3.8353	0.000155544	0.000720482	0.0451387	A_vs_C	featureCounts	DLPFC
rmsk+_HERV17-int	0.320964	4.6366	4.07458	6.03583e-05	0.000311042	0.847621	A_vs_C	featureCounts	DLPFC
rmsk+_LTR35A	-0.648031	-0.641728	-4.10937	5.23992e-05	0.000274113	1.63945	A_vs_C	featureCounts	DLPFC
rmsk+_MLT1F1-int	-0.32291	2.71505	-4.11505	5.11978e-05	0.000268843	1.20274	A_vs_C	featureCounts	DLPFC
rmsk+_MER61F	0.491262	0.34804	4.11915	5.03477e-05	0.000264849	1.57717	A_vs_C	featureCounts	DLPFC
rmsk+_LTR81C	0.41117	1.93527	3.99804	8.21087e-05	0.000408298	0.884369	A_vs_C	featureCounts	DLPFC
rmsk+_MamGypLTR3	-0.320633	1.45449	-4.01814	7.57685e-05	0.000380548	1.0299	A_vs_C	featureCounts	DLPFC
rmsk-_LTR57-int	0.317428	4.09798	4.14606	4.50919e-05	0.000240343	1.1754	A_vs_C	featureCounts	DLPFC
rmsk-_(CTCTGA)n	0.869091	-2.12466	3.5995	0.00037806	0.00156881	-0.0401466	A_vs_C	featureCounts	DLPFC
rmsk-_LTR2752	-0.279731	4.0778	-3.65225	0.000311147	0.00132588	-0.652512	A_vs_C	featureCounts	DLPFC
rmsk+_LTR42	0.208141	2.70882	3.63396	0.000332973	0.00140571	-0.535615	A_vs_C	featureCounts	DLPFC
rmsk-_(AGTATAT)n	1.10632	-3.1959	3.54567	0.000460119	0.0018621	-0.192971	A_vs_C	featureCounts	DLPFC
rmsk-_LTR38-int	-0.411213	1.33034	-3.51891	0.000506867	0.0020292	-0.715226	A_vs_C	featureCounts	DLPFC
rmsk+_LTR10B2	-0.413366	-0.0769711	-3.57061	0.000420217	0.00171899	-0.33644	A_vs_C	featureCounts	DLPFC
rmsk+_LTR60	-0.503213	-0.287279	-3.74306	0.00022134	0.000985094	0.270624	A_vs_C	featureCounts	DLPFC
rmsk+_LTR53-int	0.260119	4.32029	3.76591	0.000202949	0.00091138	-0.271775	A_vs_C	featureCounts	DLPFC
rmsk+_LTR72B	0.50297	0.11575	3.76754	0.00020169	0.000907182	0.308609	A_vs_C	featureCounts	DLPFC
rmsk+_HUERS-P2-int	-0.300718	2.68903	-3.77857	0.000193389	0.000874812	-0.046422	A_vs_C	featureCounts	DLPFC
rmsk+_LTR43-int	0.345967	1.14059	3.67331	0.000287691	0.00124058	-0.162811	A_vs_C	featureCounts	DLPFC
rmsk-_LTR45	-0.328501	2.11884	-3.66855	0.000292842	0.00125859	-0.338981	A_vs_C	featureCounts	DLPFC
rmsk+_BC200	0.45665	6.91226	3.6653	0.0002964	0.00127143	-0.670403	A_vs_C	featureCounts	DLPFC
rmsk+_THE1-int	0.377936	2.93073	4.60069	6.43321e-06	4.23901e-05	3.15316	A_vs_C	featureCounts	DLPFC
rmsk+_HERV1_I-int	-0.597362	2.31907	-4.96816	1.18908e-06	9.44839e-06	4.85347	A_vs_C	featureCounts	DLPFC
rmsk+_X1_LINE	-0.611986	0.84831	-4.78226	2.82871e-06	2.03669e-05	4.21502	A_vs_C	featureCounts	DLPFC
rmsk+_L1M	-0.608238	1.73657	-4.24852	2.94826e-05	0.000164803	1.85746	A_vs_C	featureCounts	DLPFC
rmsk+_L1P3b	-0.522328	1.36862	-4.3193	2.18785e-05	0.000126414	2.18998	A_vs_C	featureCounts	DLPFC
rmsk-_HERV-Fc1-int	-0.343984	3.52073	-4.32992	2.09139e-05	0.000121499	1.94455	A_vs_C	featureCounts	DLPFC
rmsk+_LTR73	-0.549954	0.131424	-4.28789	2.49865e-05	0.000142593	2.23692	A_vs_C	featureCounts	DLPFC
rmsk+_PrimLTR79	0.691567	-1.44773	4.18524	3.83668e-05	0.000208205	1.97681	A_vs_C	featureCounts	DLPFC
rmsk+_MLT1G-int	-0.454189	2.97083	-4.17095	4.07016e-05	0.000219131	1.39268	A_vs_C	featureCounts	DLPFC
rmsk-_MER84-int	0.486	2.25262	4.23531	3.11576e-05	0.000173141	1.73417	A_vs_C	featureCounts	DLPFC
rmsk+_PRIMA4-int	0.318562	4.23889	4.20004	3.60849e-05	0.000196823	1.36484	A_vs_C	featureCounts	DLPFC
rmsk+_(CTTCTG)n	1.2639	-2.94389	4.47895	1.1006e-05	6.87733e-05	3.04692	A_vs_C	featureCounts	DLPFC
rmsk+_LTR2C	-0.294438	1.67227	-4.40685	1.50469e-05	9.05877e-05	2.52406	A_vs_C	featureCounts	DLPFC
rmsk+_L1MDa	-0.162475	8.44451	-2.30329	0.0220086	0.0431195	-4.91845	A_vs_D	featureCounts	DLPFC
rmsk+_LTR65	-0.147	2.68434	-2.30658	0.0218216	0.042788	-4.69587	A_vs_D	featureCounts	DLPFC
rmsk-_MER4B	-0.154538	5.66017	-2.30176	0.0220961	0.0432736	-4.97471	A_vs_D	featureCounts	DLPFC
rmsk+_Charlie23a	-0.181953	2.40376	-2.30134	0.0221203	0.0433141	-4.66188	A_vs_D	featureCounts	DLPFC
rmsk-_L1PA3	-0.155271	10.8478	-2.29845	0.022286	0.0435794	-4.84035	A_vs_D	featureCounts	DLPFC
rmsk+_LOR1-int	0.133782	5.10846	2.29892	0.0222588	0.0435506	-4.96732	A_vs_D	featureCounts	DLPFC
rmsk+_Tigger15a	-0.156766	5.74473	-2.30034	0.0221775	0.0434124	-4.97824	A_vs_D	featureCounts	DLPFC
rmsk+_MER74A	-0.159906	4.73562	-2.30067	0.0221586	0.0433788	-4.94761	A_vs_D	featureCounts	DLPFC
rmsk-_LTR33A_	-0.140081	4.27797	-2.30079	0.0221514	0.0433681	-4.91495	A_vs_D	featureCounts	DLPFC
rmsk-_MIR	-0.148539	9.40055	-2.3141	0.0213994	0.0420837	-4.86101	A_vs_D	featureCounts	DLPFC
rmsk+_MLT1J1	-0.133759	4.32556	-2.31551	0.0213207	0.0419458	-4.88823	A_vs_D	featureCounts	DLPFC
rmsk+_L1PB1	-0.166331	9.99126	-2.31637	0.0212729	0.0418619	-4.83341	A_vs_D	featureCounts	DLPFC
rmsk-_MLT1E	-0.14252	4.14169	-2.30933	0.0216661	0.0425164	-4.88418	A_vs_D	featureCounts	DLPFC
rmsk+_MamTip2	-0.150611	2.93845	-2.30951	0.0216558	0.0425029	-4.73676	A_vs_D	featureCounts	DLPFC
rmsk+_MER94	-0.232913	0.350484	-2.31306	0.0214571	0.0421736	-4.24808	A_vs_D	featureCounts	DLPFC
rmsk-_SVA_C	-0.140492	5.56831	-2.31186	0.0215243	0.042286	-4.95306	A_vs_D	featureCounts	DLPFC
rmsk-_Zaphod2	-0.177288	2.30954	-2.31194	0.0215195	0.0422827	-4.63064	A_vs_D	featureCounts	DLPFC
rmsk+_MIR3	-0.143954	6.241	-2.312	0.0215164	0.042282	-4.95221	A_vs_D	featureCounts	DLPFC
rmsk+_MLT2B1	-0.140455	5.38273	-2.29761	0.0223349	0.0436543	-4.98004	A_vs_D	featureCounts	DLPFC
rmsk+_AluSx3	-0.143262	7.56253	-2.28561	0.0230377	0.044796	-4.98461	A_vs_D	featureCounts	DLPFC
rmsk+_PABL_A	-0.152335	2.84525	-2.28377	0.0231476	0.0449884	-4.77365	A_vs_D	featureCounts	DLPFC
rmsk+_L1ME1	-0.153788	10.2018	-2.28615	0.0230058	0.0447587	-4.89442	A_vs_D	featureCounts	DLPFC
rmsk-_LTR43B	-0.164279	1.77653	-2.28812	0.022889	0.0445422	-4.58059	A_vs_D	featureCounts	DLPFC
rmsk-_MER52D	-0.141575	5.05661	-2.27898	0.0234344	0.0454665	-5.01492	A_vs_D	featureCounts	DLPFC
rmsk+_L1MD3	-0.147442	7.19851	-2.27928	0.0234162	0.0454456	-5.00884	A_vs_D	featureCounts	DLPFC
rmsk+_L1M2	-0.15981	8.23967	-2.28034	0.0233524	0.0453362	-4.97689	A_vs_D	featureCounts	DLPFC
rmsk-_LTR80A	-0.155541	3.05485	-2.28134	0.0232925	0.0452448	-4.81915	A_vs_D	featureCounts	DLPFC
rmsk+_L1ME3B	-0.151091	8.02875	-2.28148	0.0232845	0.045233	-4.98137	A_vs_D	featureCounts	DLPFC
rmsk+_MLT1G3	-0.122233	4.79165	-2.28948	0.0228093	0.0444152	-4.97667	A_vs_D	featureCounts	DLPFC
rmsk+_LTR4	0.177731	0.989653	2.294	0.022544	0.0439859	-4.38767	A_vs_D	featureCounts	DLPFC
rmsk+_MER34C2	-0.115446	2.32079	-2.29477	0.0224995	0.0439096	-4.65964	A_vs_D	featureCounts	DLPFC
rmsk+_L1M3	-0.171414	7.38707	-2.29597	0.0224296	0.0438114	-4.96587	A_vs_D	featureCounts	DLPFC
rmsk-_(GACA)n	0.557872	-2.77818	2.29642	0.0224034	0.0437638	-3.7503	A_vs_D	featureCounts	DLPFC
rmsk+_L1PA7	-0.16306	10.9315	-2.29669	0.022388	0.0437428	-4.8406	A_vs_D	featureCounts	DLPFC
rmsk-_MLT1D	-0.140234	8.81697	-2.28991	0.0227839	0.0443764	-4.93624	A_vs_D	featureCounts	DLPFC
rmsk+_MLT1N2	-0.132053	4.29156	-2.29167	0.0226802	0.0442129	-4.93872	A_vs_D	featureCounts	DLPFC
rmsk+_(CAC)n	-0.387546	-1.13885	-2.2927	0.02262	0.0441061	-4.02424	A_vs_D	featureCounts	DLPFC
rmsk-_L3	-0.141507	9.11886	-2.35013	0.0194736	0.0387374	-4.78944	A_vs_D	featureCounts	DLPFC
rmsk-_LTR83	-0.154408	3.37975	-2.35084	0.0194371	0.0386835	-4.70471	A_vs_D	featureCounts	DLPFC
rmsk-_L3b	-0.150712	5.48661	-2.35234	0.0193605	0.0385499	-4.85665	A_vs_D	featureCounts	DLPFC
rmsk+_MSTB1	-0.141771	5.84089	-2.35364	0.0192945	0.0384309	-4.85886	A_vs_D	featureCounts	DLPFC
rmsk-_LTR33A	-0.146339	4.77452	-2.3542	0.0192656	0.0383796	-4.82764	A_vs_D	featureCounts	DLPFC
rmsk+_AluSx	-0.137916	9.63685	-2.34958	0.0195017	0.0387807	-4.77061	A_vs_D	featureCounts	DLPFC
rmsk+_L1MB7	-0.152346	9.76436	-2.34424	0.0197774	0.0392652	-4.77883	A_vs_D	featureCounts	DLPFC
rmsk-_LTR23-int	-0.174981	1.37688	-2.34505	0.0197354	0.0391913	-4.37071	A_vs_D	featureCounts	DLPFC
rmsk-_MER65C	-0.154836	4.38354	-2.34517	0.0197294	0.0391826	-4.82256	A_vs_D	featureCounts	DLPFC
rmsk-_LTR72	-0.159004	2.73945	-2.34551	0.0197117	0.0391569	-4.6233	A_vs_D	featureCounts	DLPFC
rmsk+_MER66C	-0.158925	2.61883	-2.34591	0.0196908	0.0391249	-4.60144	A_vs_D	featureCounts	DLPFC
rmsk-_LTR101_Mam	-0.16003	4.41474	-2.34607	0.0196824	0.0391114	-4.82529	A_vs_D	featureCounts	DLPFC
rmsk+_MER4D1	-0.133186	5.27	-2.34626	0.0196728	0.0390956	-4.86716	A_vs_D	featureCounts	DLPFC
rmsk+_THE1D	-0.153476	7.4645	-2.36286	0.0188303	0.0376039	-4.81098	A_vs_D	featureCounts	DLPFC
rmsk-_HERVL40-int	-0.14043	5.80604	-2.36298	0.0188243	0.037595	-4.83664	A_vs_D	featureCounts	DLPFC
rmsk+_L1PA16	-0.174565	9.4578	-2.36377	0.0187853	0.0375294	-4.74465	A_vs_D	featureCounts	DLPFC
rmsk-_7SK	-0.181181	1.18749	-2.36406	0.0187711	0.0375116	-4.29465	A_vs_D	featureCounts	DLPFC
rmsk+_MLT1A0	-0.137699	7.75032	-2.36413	0.0187675	0.0375116	-4.8004	A_vs_D	featureCounts	DLPFC
rmsk-_Tigger1	-0.152482	10.5117	-2.36415	0.0187666	0.0375116	-4.70445	A_vs_D	featureCounts	DLPFC
rmsk+_LTR84b	-0.153805	3.34698	-2.35529	0.0192104	0.0382757	-4.68554	A_vs_D	featureCounts	DLPFC
rmsk+_MER3	-0.15645	4.41999	-2.35558	0.0191957	0.0382528	-4.80159	A_vs_D	featureCounts	DLPFC
rmsk+_(CATGTG)n	-0.353711	-0.944873	-2.35686	0.019131	0.0381392	-3.95274	A_vs_D	featureCounts	DLPFC
rmsk+_L1MC1	-0.166241	9.19203	-2.35797	0.0190752	0.0380341	-4.76782	A_vs_D	featureCounts	DLPFC
rmsk-_L1M4a2	-0.161754	6.54054	-2.36006	0.0189702	0.0378525	-4.83803	A_vs_D	featureCounts	DLPFC
rmsk-_Charlie6	-0.154807	3.27657	-2.36023	0.0189619	0.0378421	-4.66484	A_vs_D	featureCounts	DLPFC
rmsk-_LTR50	-0.141636	5.8218	-2.32879	0.0205946	0.040679	-4.91479	A_vs_D	featureCounts	DLPFC
rmsk+_(AGCAGC)n	0.470104	-2.23142	2.32877	0.0205956	0.040679	-3.7594	A_vs_D	featureCounts	DLPFC
rmsk+_MER66D	-0.246418	0.27597	-2.32287	0.0209155	0.0411982	-4.23386	A_vs_D	featureCounts	DLPFC
rmsk+_MLT1E3	-0.137771	5.1371	-2.32368	0.0208713	0.0411276	-4.91376	A_vs_D	featureCounts	DLPFC
rmsk+_Tigger7	-0.143583	5.76412	-2.3238	0.0208647	0.0411246	-4.92585	A_vs_D	featureCounts	DLPFC
rmsk-_MER72	-0.123886	5.10698	-2.32478	0.0208118	0.0410334	-4.91074	A_vs_D	featureCounts	DLPFC
rmsk+_LFSINE_Vert	-0.166679	2.29025	-2.3255	0.0207726	0.0409694	-4.58195	A_vs_D	featureCounts	DLPFC
rmsk-_L1PA7	-0.153752	11.0841	-2.32638	0.0207249	0.0408819	-4.76802	A_vs_D	featureCounts	DLPFC
rmsk-_MLT1F	-0.134315	6.94761	-2.332	0.0204224	0.0403792	-4.89506	A_vs_D	featureCounts	DLPFC
rmsk-_LTR59	-0.235104	0.484912	-2.33854	0.0200755	0.0397895	-4.24206	A_vs_D	featureCounts	DLPFC
rmsk-_MER5A1	-0.156665	4.01171	-2.33711	0.0201511	0.0399201	-4.80794	A_vs_D	featureCounts	DLPFC
rmsk+_L1MA4A	-0.156326	8.23871	-2.33162	0.0204428	0.0404162	-4.86082	A_vs_D	featureCounts	DLPFC
rmsk-_Helitron3Na_Mam	-0.136965	3.78669	-2.33226	0.0204089	0.0403591	-4.79513	A_vs_D	featureCounts	DLPFC
rmsk-_LTR73	-0.163918	3.43625	-2.33289	0.020375	0.0403017	-4.75174	A_vs_D	featureCounts	DLPFC
rmsk+_AluYk12	-0.2595	-0.843255	-2.33347	0.0203442	0.040244	-4.01041	A_vs_D	featureCounts	DLPFC
rmsk-_LTR75B	-0.166857	1.70681	-2.33521	0.0202518	0.0400871	-4.44781	A_vs_D	featureCounts	DLPFC
rmsk-_MamRep137	-0.146013	4.51952	-2.33608	0.0202056	0.0400054	-4.85207	A_vs_D	featureCounts	DLPFC
rmsk-_MER58B	-0.149551	5.8168	-2.3363	0.020194	0.0399889	-4.89743	A_vs_D	featureCounts	DLPFC
rmsk+_Charlie24	-0.150712	4.13183	-2.27866	0.0234541	0.0454939	-4.95193	A_vs_D	featureCounts	DLPFC
rmsk+_LTR12F	-0.151634	3.22512	-2.27794	0.023497	0.04557	-4.84755	A_vs_D	featureCounts	DLPFC
rmsk-_Eulor6B	-0.377856	-2.05364	-2.2359	0.0261604	0.0499422	-4.00709	A_vs_D	featureCounts	DLPFC
rmsk-_LTR1B0	-0.172556	1.35059	-2.2642	0.0243405	0.0469573	-4.56042	A_vs_D	featureCounts	DLPFC
rmsk-_MSTB	-0.139859	7.72912	-2.26523	0.0242766	0.0468598	-5.02564	A_vs_D	featureCounts	DLPFC
rmsk+_MER58A	-0.149072	5.96428	-2.26631	0.0242094	0.0467338	-5.05701	A_vs_D	featureCounts	DLPFC
rmsk+_AluSz	-0.136796	9.68192	-2.26728	0.024149	0.0466355	-4.95534	A_vs_D	featureCounts	DLPFC
rmsk-_(TC)n	-0.338892	-0.998782	-2.26764	0.0241268	0.0465962	-4.13325	A_vs_D	featureCounts	DLPFC
rmsk-_MER57A1	-0.145089	4.76446	-2.26212	0.0244705	0.0471636	-5.03652	A_vs_D	featureCounts	DLPFC
rmsk-_MER91A	-0.179854	1.675	-2.26222	0.0244638	0.0471544	-4.62647	A_vs_D	featureCounts	DLPFC
rmsk+_AluSc8	-0.139095	7.03786	-2.26261	0.0244397	0.0471227	-5.04953	A_vs_D	featureCounts	DLPFC
rmsk+_L1M6	-0.166487	6.67683	-2.26875	0.0240583	0.0464859	-5.04331	A_vs_D	featureCounts	DLPFC
rmsk+_LTR37-int	-0.13232	3.76099	-2.27413	0.0237284	0.0459571	-4.92385	A_vs_D	featureCounts	DLPFC
rmsk+_MER72	-0.156006	3.38426	-2.2754	0.0236515	0.0458261	-4.88261	A_vs_D	featureCounts	DLPFC
rmsk-_MLT2B4	-0.136623	6.5579	-2.27543	0.0236494	0.0458257	-5.03045	A_vs_D	featureCounts	DLPFC
rmsk-_(ACC)n	-0.409024	-1.50815	-2.27669	0.0235732	0.0457034	-4.01528	A_vs_D	featureCounts	DLPFC
rmsk-_MER74B	-0.129293	4.78637	-2.27745	0.0235268	0.0456206	-5.00334	A_vs_D	featureCounts	DLPFC
rmsk-_LOR1a	-0.158076	4.48307	-2.2756	0.0236394	0.0458099	-4.98731	A_vs_D	featureCounts	DLPFC
rmsk-_(TGCTGTG)n	0.565036	-3.09927	2.26974	0.0239976	0.0464051	-3.77844	A_vs_D	featureCounts	DLPFC
rmsk-_MamRep4096	-0.162108	2.01977	-2.27046	0.0239533	0.0463341	-4.65976	A_vs_D	featureCounts	DLPFC
rmsk+_HERVL-int	-0.128593	7.54908	-2.27047	0.0239522	0.0463341	-5.01917	A_vs_D	featureCounts	DLPFC
rmsk-_MLT1B	-0.138261	8.33487	-2.27059	0.0239448	0.0463251	-4.99556	A_vs_D	featureCounts	DLPFC
rmsk+_L2c	-0.141982	10.2495	-2.2378	0.0260346	0.0497446	-4.99951	A_vs_D	featureCounts	DLPFC
rmsk-_Tigger18a	-0.152405	4.89503	-2.25859	0.0246922	0.0475349	-5.0493	A_vs_D	featureCounts	DLPFC
rmsk-_(CCAT)n	-0.258803	0.71524	-2.24342	0.0256656	0.0491466	-4.47943	A_vs_D	featureCounts	DLPFC
rmsk+_LTR34	-0.145187	2.48025	-2.24407	0.0256233	0.0490785	-4.80283	A_vs_D	featureCounts	DLPFC
rmsk-_ORSL	-0.170341	1.1716	-2.247	0.0254331	0.0487699	-4.56367	A_vs_D	featureCounts	DLPFC
rmsk-_MER68C	-0.179178	1.09804	-2.2397	0.0259093	0.0495438	-4.55526	A_vs_D	featureCounts	DLPFC
rmsk-_LTR14	-0.139509	2.24805	-2.24265	0.0257159	0.0492238	-4.76957	A_vs_D	featureCounts	DLPFC
rmsk+_THE1D-int	-0.148898	7.47532	-2.2417	0.0257781	0.0493197	-5.085	A_vs_D	featureCounts	DLPFC
rmsk+_MARNA	-0.148034	4.74187	-2.25835	0.0247072	0.04756	-5.04107	A_vs_D	featureCounts	DLPFC
rmsk+_MLT2C1	-0.128785	3.72409	-2.25423	0.0249688	0.0480033	-4.96571	A_vs_D	featureCounts	DLPFC
rmsk-_LFSINE_Vert	-0.154739	2.38121	-2.25617	0.0248451	0.047788	-4.75478	A_vs_D	featureCounts	DLPFC
rmsk+_AluSq2	-0.134954	8.84571	-2.25646	0.0248269	0.0477681	-5.00968	A_vs_D	featureCounts	DLPFC
rmsk-_MER20B	-0.140056	6.0464	-2.25704	0.0247902	0.0477048	-5.07679	A_vs_D	featureCounts	DLPFC
rmsk+_MER119	-0.157699	4.27324	-2.25288	0.025055	0.0481427	-5.01902	A_vs_D	featureCounts	DLPFC
rmsk+_LTR28C	0.14549	2.94195	2.24894	0.0253079	0.048564	-4.85059	A_vs_D	featureCounts	DLPFC
rmsk+_MLT1H	-0.118106	6.12024	-2.24951	0.025271	0.0485198	-5.09335	A_vs_D	featureCounts	DLPFC
rmsk+_HERV9NC-int	-0.336807	4.79949	-5.32921	2.05629e-07	1.20688e-06	5.94856	A_vs_D	featureCounts	DLPFC
rmsk+_LTR73	-0.539905	0.131424	-5.31145	2.2465e-07	1.30944e-06	6.44365	A_vs_D	featureCounts	DLPFC
rmsk-_LTR2752	-0.336793	4.0778	-5.35909	1.77088e-07	1.05194e-06	6.14182	A_vs_D	featureCounts	DLPFC
rmsk+_MamGypLTR3	-0.355948	1.45449	-5.51112	8.20104e-08	5.14425e-07	7.24074	A_vs_D	featureCounts	DLPFC
rmsk+_LTR10B2	-0.509118	-0.0769711	-5.44923	1.12415e-07	6.91363e-07	7.16002	A_vs_D	featureCounts	DLPFC
rmsk-_MER54B	-0.350883	3.7784	-5.17061	4.49644e-07	2.49356e-06	5.26869	A_vs_D	featureCounts	DLPFC
rmsk+_(AATGGAATGG)n	-1.85347	-4.31646	-5.0817	6.91716e-07	3.71757e-06	5.65712	A_vs_D	featureCounts	DLPFC
rmsk+_L1M3c	-0.394431	4.77774	-5.0747	7.15405e-07	3.83565e-06	4.74445	A_vs_D	featureCounts	DLPFC
rmsk+_HERVIP10F-int	-0.400078	5.16473	-5.07342	7.19817e-07	3.85507e-06	4.72052	A_vs_D	featureCounts	DLPFC
rmsk-_MLT1E1-int	-0.864702	-2.31448	-5.10706	6.12096e-07	3.31536e-06	5.74573	A_vs_D	featureCounts	DLPFC
rmsk+_MamGypLTR2c	-0.406499	2.50927	-5.19963	3.90181e-07	2.18553e-06	5.55152	A_vs_D	featureCounts	DLPFC
rmsk+_HERV1_I-int	-0.572624	2.31907	-5.963	7.58028e-09	5.67596e-08	9.41548	A_vs_D	featureCounts	DLPFC
rmsk+_(AGTGAGTG)n	1.50763	-0.230742	5.84745	1.41189e-08	1.01093e-07	9.23001	A_vs_D	featureCounts	DLPFC
rmsk+_L1M	-0.686968	1.73657	-5.97562	7.07861e-09	5.32959e-08	9.54669	A_vs_D	featureCounts	DLPFC
rmsk+_LTR2C	-0.328055	1.67227	-6.04597	4.82353e-09	3.75257e-08	9.96102	A_vs_D	featureCounts	DLPFC
rmsk-_ACRO1	1.188	-1.06174	6.03701	5.06606e-09	3.93129e-08	10.2595	A_vs_D	featureCounts	DLPFC
rmsk-_LTR81A	-0.407904	2.95116	-5.65197	3.96224e-08	2.62492e-07	7.71916	A_vs_D	featureCounts	DLPFC
rmsk-_GSATX	1.2229	-3.19047	5.57841	5.80346e-08	3.73384e-07	7.97296	A_vs_D	featureCounts	DLPFC
rmsk+_LTR35A	-0.704298	-0.641728	-5.62647	4.52472e-08	2.9695e-07	8.09351	A_vs_D	featureCounts	DLPFC
rmsk+_HERV35I-int	-0.397452	3.08284	-5.59581	5.30425e-08	3.44152e-07	7.4264	A_vs_D	featureCounts	DLPFC
rmsk+_(CTTCTG)n	1.35092	-2.94389	5.72291	2.73279e-08	1.86168e-07	8.66012	A_vs_D	featureCounts	DLPFC
rmsk-_LTR38-int	-0.542101	1.33034	-5.72313	2.72968e-08	1.86008e-07	8.32903	A_vs_D	featureCounts	DLPFC
rmsk+_LTR12B	0.862773	4.08784	5.70343	3.02727e-08	2.04695e-07	7.91098	A_vs_D	featureCounts	DLPFC
rmsk+_MLT1F1-int	-0.368224	2.71505	-5.75727	2.27992e-08	1.57414e-07	8.28513	A_vs_D	featureCounts	DLPFC
rmsk+_L1MEg2	-0.327706	3.05829	-4.53578	8.57799e-06	3.74397e-05	2.51767	A_vs_D	featureCounts	DLPFC
rmsk-_LTR57-int	0.288743	4.09798	4.5397	8.43072e-06	3.68272e-05	2.43865	A_vs_D	featureCounts	DLPFC
rmsk+_MER65-int	-0.29512	3.78384	-4.52357	9.05171e-06	3.93229e-05	2.3811	A_vs_D	featureCounts	DLPFC
rmsk-_MER66-int	-0.272403	5.33747	-4.56092	7.67635e-06	3.37663e-05	2.44013	A_vs_D	featureCounts	DLPFC
rmsk-_Charlie13b	-0.331573	1.44406	-4.56455	7.55376e-06	3.32569e-05	2.90005	A_vs_D	featureCounts	DLPFC
rmsk-_MER89-int	-0.381644	4.16142	-4.61475	6.04193e-06	2.70718e-05	2.7319	A_vs_D	featureCounts	DLPFC
rmsk+_MamGypLTR2b	-0.311669	1.22953	-4.3347	2.04926e-05	8.33317e-05	1.99221	A_vs_D	featureCounts	DLPFC
rmsk-_MER66C	-0.295014	3.15507	-4.36419	1.80707e-05	7.43456e-05	1.79489	A_vs_D	featureCounts	DLPFC
rmsk-_MER4D0	-0.335691	3.59897	-4.32512	2.13447e-05	8.65244e-05	1.57707	A_vs_D	featureCounts	DLPFC
rmsk-_L1M2c	-0.319471	5.43479	-4.43797	1.31534e-05	5.55775e-05	1.92358	A_vs_D	featureCounts	DLPFC
rmsk-_Charlie17b	-0.315255	3.01569	-4.42398	1.39743e-05	5.86924e-05	2.05678	A_vs_D	featureCounts	DLPFC
rmsk-_ERV24_Prim-int	-0.339265	3.80465	-4.46357	1.17691e-05	5.00817e-05	2.12972	A_vs_D	featureCounts	DLPFC
rmsk+_Ricksha_b	-0.308194	3.06422	-4.46916	1.14861e-05	4.89454e-05	2.24124	A_vs_D	featureCounts	DLPFC
rmsk+_ERV24_Prim-int	-0.276575	2.55737	-4.37404	1.73244e-05	7.15631e-05	1.91031	A_vs_D	featureCounts	DLPFC
rmsk+_LTR36	-0.289798	2.46338	-4.39371	1.59223e-05	6.62844e-05	2.01422	A_vs_D	featureCounts	DLPFC
rmsk+_LTR6A	-0.203582	3.40468	-4.41381	1.46015e-05	6.11489e-05	1.96261	A_vs_D	featureCounts	DLPFC
rmsk+_MER127	-0.41573	0.922365	-4.93819	1.36972e-06	6.95483e-06	4.61885	A_vs_D	featureCounts	DLPFC
rmsk-_LTR45	-0.361259	2.11884	-4.96915	1.18354e-06	6.08251e-06	4.55841	A_vs_D	featureCounts	DLPFC
rmsk+_TAR1	0.316082	1.66856	4.7526	3.2405e-06	1.52752e-05	3.69349	A_vs_D	featureCounts	DLPFC
rmsk-_SATR2	-0.237854	4.25833	-4.67422	4.62602e-06	2.1172e-05	2.98056	A_vs_D	featureCounts	DLPFC
rmsk+_Looper	-0.355055	5.37444	-4.71071	3.92175e-06	1.82275e-05	3.0858	A_vs_D	featureCounts	DLPFC
rmsk+_UCON1	-0.563649	0.573259	-4.70958	3.9419e-06	1.83142e-05	3.66877	A_vs_D	featureCounts	DLPFC
rmsk+_Penelope1_Vert	-0.444693	1.29621	-4.83175	2.2515e-06	1.0941e-05	4.08347	A_vs_D	featureCounts	DLPFC
rmsk-_AmnSINE2	-0.49414	-0.365497	-4.85491	2.02216e-06	9.9447e-06	4.43781	A_vs_D	featureCounts	DLPFC
rmsk+_UCON20	-0.48112	0.771081	-4.83859	2.18126e-06	1.06461e-05	4.20243	A_vs_D	featureCounts	DLPFC
rmsk+_GSAT	2.42975	-0.613378	8.92071	6.65432e-17	1.61075e-15	27.6972	A_vs_D	featureCounts	DLPFC
rmsk-_Charlie5	0.645582	6.82904	9.45628	1.47632e-18	4.51261e-17	31.147	A_vs_D	featureCounts	DLPFC
rmsk-_HERV-Fc1-int	-0.517826	3.52073	-7.9264	5.65868e-14	9.16177e-13	20.8279	A_vs_D	featureCounts	DLPFC
rmsk-_Charlie12	-2.28925	-3.01321	-9.75905	1.63431e-19	5.64988e-18	33.3625	A_vs_D	featureCounts	DLPFC
rmsk+_L1P3b	-0.600351	1.36862	-6.19498	2.11819e-09	1.7529e-08	10.771	A_vs_D	featureCounts	DLPFC
rmsk-_MSTA1	-0.343792	3.824	-6.45387	4.90266e-10	4.47345e-09	11.903	A_vs_D	featureCounts	DLPFC
rmsk+_MLT1G-int	-0.56305	2.97083	-6.33353	9.7301e-10	8.52339e-09	11.3315	A_vs_D	featureCounts	DLPFC
rmsk-_(TTCAT)n	1.26546	-0.366579	7.38532	1.81912e-12	2.37428e-11	17.8688	A_vs_D	featureCounts	DLPFC
rmsk+_X1_LINE	-0.763459	0.84831	-7.4185	1.47694e-12	1.95006e-11	17.9526	A_vs_D	featureCounts	DLPFC
rmsk+_MER34-int	-0.53535	3.4392	-7.84629	9.549e-14	1.49764e-12	20.3115	A_vs_D	featureCounts	DLPFC
rmsk+_HUERS-P2-int	-0.449549	2.68903	-6.90966	3.3754e-11	3.70028e-10	14.6461	A_vs_D	featureCounts	DLPFC
rmsk+_MER41-int	-0.150527	6.19034	-2.87295	0.00438345	0.0105327	-3.53227	A_vs_D	featureCounts	DLPFC
rmsk-_LTR14B	-0.161065	4.21876	-2.87365	0.00437409	0.0105123	-3.46486	A_vs_D	featureCounts	DLPFC
rmsk+_Charlie8	-0.137651	4.79515	-2.86842	0.00444486	0.0106594	-3.51737	A_vs_D	featureCounts	DLPFC
rmsk+_LTR12D	-0.160601	4.36455	-2.87389	0.00437079	0.0105054	-3.47807	A_vs_D	featureCounts	DLPFC
rmsk-_ERVL-B4-int	-0.160443	7.89801	-2.86796	0.00445114	0.0106724	-3.50844	A_vs_D	featureCounts	DLPFC
rmsk+_LTR48B	-0.158161	4.10335	-2.88876	0.00417527	0.0100729	-3.41351	A_vs_D	featureCounts	DLPFC
rmsk-_Charlie20a	-0.197239	4.07625	-2.87576	0.00434573	0.0104503	-3.44189	A_vs_D	featureCounts	DLPFC
rmsk-_MLT1A1-int	-0.192705	4.48309	-2.88333	0.0042457	0.0102298	-3.45727	A_vs_D	featureCounts	DLPFC
rmsk-_THE1D-int	-0.190265	7.00459	-2.88018	0.00428709	0.0103224	-3.49808	A_vs_D	featureCounts	DLPFC
rmsk-_THE1D	-0.187226	8.00995	-2.84286	0.00480616	0.0114276	-3.57502	A_vs_D	featureCounts	DLPFC
rmsk-_(AGAA)n	-0.491287	-1.50988	-2.84548	0.00476794	0.011351	-2.60758	A_vs_D	featureCounts	DLPFC
rmsk-_Arthur1B	-0.180889	4.85747	-2.84554	0.00476703	0.01135	-3.58473	A_vs_D	featureCounts	DLPFC
rmsk+_MER5C1	-0.215364	1.37028	-2.83533	0.00491747	0.0116651	-3.14668	A_vs_D	featureCounts	DLPFC
rmsk+_MLT1F1	-0.151734	5.23853	-2.83626	0.00490363	0.0116357	-3.62625	A_vs_D	featureCounts	DLPFC
rmsk-_(AGAGAC)n	-0.439669	-1.37277	-2.85646	0.00461065	0.0110139	-2.60568	A_vs_D	featureCounts	DLPFC
rmsk+_LTR58	0.411895	-1.25372	2.86018	0.00455851	0.0109023	-2.56196	A_vs_D	featureCounts	DLPFC
rmsk-_MER5A	-0.172364	5.61314	-2.8462	0.00475737	0.0113314	-3.60563	A_vs_D	featureCounts	DLPFC
rmsk+_HSMAR1	-0.125669	4.11583	-2.84936	0.00471176	0.0112346	-3.52147	A_vs_D	featureCounts	DLPFC
rmsk-_HERV16-int	-0.174964	5.13376	-2.85	0.00470254	0.011214	-3.58616	A_vs_D	featureCounts	DLPFC
rmsk+_MER101	-0.205993	1.23045	-2.85286	0.00466175	0.0111252	-3.05119	A_vs_D	featureCounts	DLPFC
rmsk+_LTR83	0.18632	2.13776	2.89096	0.00414704	0.0100157	-3.10443	A_vs_D	featureCounts	DLPFC
rmsk+_(CT)n	-0.383819	-0.682498	-2.89119	0.00414411	0.0100096	-2.61482	A_vs_D	featureCounts	DLPFC
rmsk-_MER6	-0.171629	5.47819	-2.9312	0.0036601	0.00896578	-3.36398	A_vs_D	featureCounts	DLPFC
rmsk+_MLT1A	-0.180045	6.48373	-2.92642	0.0037151	0.00907516	-3.37709	A_vs_D	featureCounts	DLPFC
rmsk+_MER97c	-0.218866	1.58243	-2.93804	0.00358276	0.00880092	-2.89091	A_vs_D	featureCounts	DLPFC
rmsk-_LTR1B	-0.190433	3.60228	-2.93896	0.00357245	0.00878174	-3.21481	A_vs_D	featureCounts	DLPFC
rmsk+_MER5A	-0.176379	5.48392	-2.94162	0.00354284	0.00871245	-3.33531	A_vs_D	featureCounts	DLPFC
rmsk+_MLT1J	-0.166852	6.44924	-2.94273	0.00353063	0.00868679	-3.33174	A_vs_D	featureCounts	DLPFC
rmsk-_MER4E	-0.198556	4.9078	-2.93759	0.0035878	0.00881154	-3.32686	A_vs_D	featureCounts	DLPFC
rmsk+_LTR12_	-0.171937	3.7809	-2.93745	0.0035894	0.00881306	-3.24164	A_vs_D	featureCounts	DLPFC
rmsk-_LTR1E	-0.200231	4.10663	-2.93349	0.0036341	0.00891098	-3.28423	A_vs_D	featureCounts	DLPFC
rmsk-_Helitron1Na_Mam	-0.206763	2.00954	-2.9341	0.00362715	0.00889571	-2.98054	A_vs_D	featureCounts	DLPFC
rmsk-_LTR24C	-0.216182	3.4027	-2.93586	0.00360723	0.00885217	-3.20075	A_vs_D	featureCounts	DLPFC
rmsk+_MLT1C	-0.178697	8.23453	-2.93469	0.00362051	0.00888039	-3.31007	A_vs_D	featureCounts	DLPFC
rmsk-_L2-1_AMi	-0.20977	3.88108	-2.92115	0.00377655	0.00920693	-3.29659	A_vs_D	featureCounts	DLPFC
rmsk+_MER110A	-0.20167	1.79321	-2.90384	0.00398508	0.00965871	-3.02468	A_vs_D	featureCounts	DLPFC
rmsk-_MER41E	-0.182754	3.93193	-2.89311	0.00411957	0.0099542	-3.38452	A_vs_D	featureCounts	DLPFC
rmsk+_L1PA13	-0.196418	8.81074	-2.89382	0.0041105	0.00993619	-3.40714	A_vs_D	featureCounts	DLPFC
rmsk-_MER67D	-0.232366	4.88424	-2.89904	0.00404473	0.0097917	-3.43714	A_vs_D	featureCounts	DLPFC
rmsk-_Charlie19a	-0.195972	3.23122	-2.89562	0.00408774	0.00988606	-3.29139	A_vs_D	featureCounts	DLPFC
rmsk-_MER102c	-0.179635	4.30072	-2.89664	0.00407485	0.00985779	-3.4061	A_vs_D	featureCounts	DLPFC
rmsk-_MER67A	-0.178115	3.4986	-2.89879	0.00404785	0.00979731	-3.32104	A_vs_D	featureCounts	DLPFC
rmsk-_HERV9-int	-0.175654	6.44545	-2.92126	0.00377527	0.00920472	-3.39205	A_vs_D	featureCounts	DLPFC
rmsk+_LTR28B	-0.203913	2.88517	-2.9185	0.0038078	0.00927482	-3.18217	A_vs_D	featureCounts	DLPFC
rmsk-_LTR1F2	-0.19967	3.06975	-2.91967	0.00379395	0.00924385	-3.20439	A_vs_D	featureCounts	DLPFC
rmsk+_CR1-3_Croc	-0.204262	3.00548	-2.9205	0.00378423	0.00922276	-3.19155	A_vs_D	featureCounts	DLPFC
rmsk-_MER57C2	-0.202247	3.12014	-2.91847	0.00380819	0.00927486	-3.20889	A_vs_D	featureCounts	DLPFC
rmsk+_LTR26D	0.262437	0.0777932	2.90964	0.00391404	0.00950343	-2.6615	A_vs_D	featureCounts	DLPFC
rmsk-_HERV15-int	0.229337	2.49874	2.91354	0.003867	0.00940316	-3.10981	A_vs_D	featureCounts	DLPFC
rmsk+_L1M3e	-0.190709	5.10393	-2.76494	0.00607827	0.0140605	-3.81493	A_vs_D	featureCounts	DLPFC
rmsk-_Tigger6a	-0.178602	5.95177	-2.76806	0.00602209	0.0139406	-3.82036	A_vs_D	featureCounts	DLPFC
rmsk+_AluYm1	-0.179652	4.5485	-2.77004	0.0059866	0.0138689	-3.77454	A_vs_D	featureCounts	DLPFC
rmsk+_SVA_F	-0.158819	3.48215	-2.75712	0.00622147	0.0143595	-3.7076	A_vs_D	featureCounts	DLPFC
rmsk+_LTR48	-0.162934	3.36771	-2.76308	0.00611219	0.0141292	-3.67589	A_vs_D	featureCounts	DLPFC
rmsk-_HERVK14-int	-0.118159	4.53241	-2.76223	0.0061276	0.0141595	-3.79054	A_vs_D	featureCounts	DLPFC
rmsk-_(GT)n	-0.271376	3.52169	-2.76274	0.00611831	0.0141407	-3.70397	A_vs_D	featureCounts	DLPFC
rmsk+_(TCCC)n	-0.479078	-2.07549	-2.77828	0.00584083	0.0135761	-2.68891	A_vs_D	featureCounts	DLPFC
rmsk+_(ACAGAG)n	-0.458838	-1.24262	-2.77589	0.00588278	0.0136593	-2.8458	A_vs_D	featureCounts	DLPFC
rmsk-_MER101	-0.184981	2.58298	-2.77151	0.00596037	0.0138186	-3.52981	A_vs_D	featureCounts	DLPFC
rmsk-_LTR48	-0.188593	5.25233	-2.77394	0.00591722	0.0137302	-3.79494	A_vs_D	featureCounts	DLPFC
rmsk-_MER31A	-0.192651	5.54523	-2.74162	0.00651441	0.0149352	-3.88876	A_vs_D	featureCounts	DLPFC
rmsk+_MER103C	-0.185652	4.97231	-2.74268	0.00649411	0.0148942	-3.86812	A_vs_D	featureCounts	DLPFC
rmsk-_LTR16A1	-0.168458	5.00486	-2.74508	0.00644808	0.0148025	-3.86601	A_vs_D	featureCounts	DLPFC
rmsk+_L1MC2	-0.199826	7.66845	-2.73367	0.00666942	0.0152521	-3.8817	A_vs_D	featureCounts	DLPFC
rmsk+_Tigger2a	-0.177836	5.15145	-2.73636	0.00661656	0.0151397	-3.89226	A_vs_D	featureCounts	DLPFC
rmsk-_LTR88c	-0.20968	1.4898	-2.73962	0.00655304	0.0150125	-3.41597	A_vs_D	featureCounts	DLPFC
rmsk-_FordPrefect_a	-0.225872	1.18738	-2.73778	0.00658896	0.0150822	-3.37818	A_vs_D	featureCounts	DLPFC
rmsk+_Charlie3	-0.138215	5.03021	-2.75285	0.006301	0.0145137	-3.84586	A_vs_D	featureCounts	DLPFC
rmsk+_L1PA3	-0.187021	10.1634	-2.7518	0.00632065	0.014548	-3.74707	A_vs_D	featureCounts	DLPFC
rmsk-_MLT1J2	-0.170805	6.50376	-2.75445	0.0062712	0.0144559	-3.8519	A_vs_D	featureCounts	DLPFC
rmsk-_MER92B	-0.193165	4.63949	-2.81552	0.00522192	0.0123195	-3.6558	A_vs_D	featureCounts	DLPFC
rmsk-_LTR79	-0.175714	5.18734	-2.81393	0.00524711	0.0123682	-3.68454	A_vs_D	featureCounts	DLPFC
rmsk-_MER49	-0.151702	5.42482	-2.81056	0.00530076	0.0124803	-3.70168	A_vs_D	featureCounts	DLPFC
rmsk-_MSTB-int	-0.174355	5.85492	-2.80604	0.00537358	0.0126324	-3.71729	A_vs_D	featureCounts	DLPFC
rmsk-_MamGypLTR1a	-0.169288	2.99447	-2.8065	0.00536616	0.0126185	-3.50527	A_vs_D	featureCounts	DLPFC
rmsk-_LTR26D	-0.176126	2.71119	-2.80442	0.00539984	0.0126856	-3.47208	A_vs_D	featureCounts	DLPFC
rmsk-_L1M3b	-0.173606	4.50747	-2.82539	0.00506822	0.0119891	-3.6201	A_vs_D	featureCounts	DLPFC
rmsk-_MLT1J2-int	-0.180264	4.21813	-2.82805	0.00502751	0.0119043	-3.58776	A_vs_D	featureCounts	DLPFC
rmsk-_MER52-int	-0.190009	4.75605	-2.81774	0.00518701	0.0122407	-3.65629	A_vs_D	featureCounts	DLPFC
rmsk-_LTR16	-0.176652	5.40453	-2.82471	0.00507861	0.0120126	-3.66097	A_vs_D	featureCounts	DLPFC
rmsk-_CR1-3_Croc	-0.175027	2.76874	-2.81839	0.00517687	0.0122203	-3.43287	A_vs_D	featureCounts	DLPFC
rmsk-_MLT1G1	-0.170639	6.30643	-2.8204	0.00514537	0.0121529	-3.67592	A_vs_D	featureCounts	DLPFC
rmsk+_(TGTGTGT)n	0.615124	-2.92722	2.82443	0.00508294	0.0120193	-2.44789	A_vs_D	featureCounts	DLPFC
rmsk-_THE1B	-0.181554	8.9361	-2.78813	0.00567099	0.0132343	-3.69493	A_vs_D	featureCounts	DLPFC
rmsk+_MSTB-int	-0.164094	5.3966	-2.79255	0.00559619	0.013083	-3.74906	A_vs_D	featureCounts	DLPFC
rmsk-_LTR16D2	-0.202837	2.28969	-2.78767	0.00567883	0.0132473	-3.43424	A_vs_D	featureCounts	DLPFC
rmsk-_MLT1I	-0.175377	6.88505	-2.78386	0.00574408	0.0133753	-3.76569	A_vs_D	featureCounts	DLPFC
rmsk-_MER63A	-0.181792	3.33774	-2.79998	0.00547263	0.0128345	-3.57102	A_vs_D	featureCounts	DLPFC
rmsk+_AluYa5	-0.201978	3.91842	-2.80185	0.00544187	0.0127697	-3.63996	A_vs_D	featureCounts	DLPFC
rmsk-_LTR40A1	-0.211829	3.22503	-2.80304	0.00542241	0.0127301	-3.54539	A_vs_D	featureCounts	DLPFC
rmsk-_MER77B	-0.171205	6.2322	-2.80346	0.00541546	0.0127162	-3.72295	A_vs_D	featureCounts	DLPFC
rmsk-_X6A_LINE	-0.226046	0.800018	-2.79388	0.00557386	0.0130395	-3.14989	A_vs_D	featureCounts	DLPFC
rmsk-_MSTB1	-0.175643	6.84276	-2.79393	0.00557306	0.0130389	-3.73958	A_vs_D	featureCounts	DLPFC
rmsk+_MLT1E2	-0.167765	6.49177	-2.79749	0.00551384	0.0129138	-3.73585	A_vs_D	featureCounts	DLPFC
rmsk+_LTR81AB	-0.405676	-0.951104	-3.11382	0.0020417	0.0053047	-1.95591	A_vs_D	featureCounts	DLPFC
rmsk-_(CACT)n	-0.470812	-1.7349	-3.11412	0.00203967	0.00529999	-1.82194	A_vs_D	featureCounts	DLPFC
rmsk+_L1M3de	-0.236321	4.96965	-3.10096	0.00212927	0.00550833	-2.8511	A_vs_D	featureCounts	DLPFC
rmsk-_Tigger14a	-0.236358	1.6009	-3.10298	0.00211529	0.00547677	-2.41431	A_vs_D	featureCounts	DLPFC
rmsk+_Charlie2a	-0.179666	4.89401	-3.10366	0.00211061	0.00546581	-2.84137	A_vs_D	featureCounts	DLPFC
rmsk+_L1MDb	-0.229597	4.00073	-3.12481	0.00196951	0.00513507	-2.71144	A_vs_D	featureCounts	DLPFC
rmsk+_Eulor6B	0.592321	-2.37644	3.1261	0.00196114	0.00511596	-1.65833	A_vs_D	featureCounts	DLPFC
rmsk+_MLT1H1	-0.16792	5.22601	-3.1266	0.00195794	0.00510925	-2.7865	A_vs_D	featureCounts	DLPFC
rmsk-_LTR1D	-0.194407	3.97545	-3.12759	0.00195161	0.00509545	-2.70129	A_vs_D	featureCounts	DLPFC
rmsk+_MER30	-0.203753	4.49257	-3.1229	0.00198185	0.0051645	-2.75997	A_vs_D	featureCounts	DLPFC
rmsk+_MER126	-0.278723	0.341265	-3.12257	0.00198401	0.00516903	-2.13803	A_vs_D	featureCounts	DLPFC
rmsk-_L1MEg2	-0.180949	3.90775	-3.07322	0.00233016	0.00598261	-2.86063	A_vs_D	featureCounts	DLPFC
rmsk+_MER66-int	-0.200743	3.58932	-3.08103	0.00227197	0.00584482	-2.80852	A_vs_D	featureCounts	DLPFC
rmsk+_Harlequin-int	-0.159365	5.74567	-3.07237	0.00233663	0.00599734	-2.95838	A_vs_D	featureCounts	DLPFC
rmsk+_MER63A	-0.206329	3.32727	-3.07159	0.00234253	0.00600997	-2.79824	A_vs_D	featureCounts	DLPFC
rmsk+_HERV9-int	-0.196443	4.21965	-3.08385	0.00225124	0.00579392	-2.85727	A_vs_D	featureCounts	DLPFC
rmsk+_LTR91	-0.39654	-0.594352	-3.09522	0.00216953	0.00560081	-2.05558	A_vs_D	featureCounts	DLPFC
rmsk+_HERV4_I-int	-0.203896	3.47878	-3.09428	0.00217617	0.00561485	-2.74039	A_vs_D	featureCounts	DLPFC
rmsk+_MER45C	-0.187443	3.51732	-3.09792	0.00215053	0.00555511	-2.74005	A_vs_D	featureCounts	DLPFC
rmsk+_HUERS-P3-int	-0.152374	5.36228	-3.16758	0.00171028	0.00453287	-2.66566	A_vs_D	featureCounts	DLPFC
rmsk+_L4_C_Mam	-0.208603	5.76904	-3.15953	0.00175651	0.00463836	-2.69417	A_vs_D	featureCounts	DLPFC
rmsk-_MER61E	-0.209298	2.79242	-3.1803	0.00163951	0.00436461	-2.3935	A_vs_D	featureCounts	DLPFC
rmsk-_MLT1M	-0.202411	3.72529	-3.18056	0.00163811	0.00436279	-2.51497	A_vs_D	featureCounts	DLPFC
rmsk-_MLT1B-int	-0.171236	4.39761	-3.17334	0.0016779	0.00445571	-2.59951	A_vs_D	featureCounts	DLPFC
rmsk-_MER83C	-0.238854	1.58904	-3.17653	0.00166021	0.00441265	-2.19588	A_vs_D	featureCounts	DLPFC
rmsk-_(ATG)n	-0.497617	-1.25981	-3.13602	0.00189827	0.0049731	-1.82702	A_vs_D	featureCounts	DLPFC
rmsk-_MER34	-0.204265	4.74755	-3.12983	0.00193726	0.00506228	-2.75538	A_vs_D	featureCounts	DLPFC
rmsk+_Charlie9	-0.262557	3.25098	-3.15579	0.00177838	0.00468603	-2.53031	A_vs_D	featureCounts	DLPFC
rmsk-_LTR53-int	-0.20383	3.74211	-3.1582	0.00176427	0.00465535	-2.58701	A_vs_D	featureCounts	DLPFC
rmsk+_THE1C-int	-0.211142	7.00712	-3.14883	0.00181975	0.00478526	-2.71279	A_vs_D	featureCounts	DLPFC
rmsk-_(ATCTATC)n	0.658941	-1.08515	3.15018	0.00181164	0.00476635	-1.75502	A_vs_D	featureCounts	DLPFC
rmsk-_MLT1H2-int	-0.214724	4.33654	-2.98685	0.00307273	0.0076701	-3.15374	A_vs_D	featureCounts	DLPFC
rmsk-_MER113	-0.192029	5.0364	-2.9875	0.0030664	0.00765508	-3.19036	A_vs_D	featureCounts	DLPFC
rmsk+_L2-1_AMi	-0.201526	2.22236	-2.9813	0.00312719	0.00779257	-2.88271	A_vs_D	featureCounts	DLPFC
rmsk+_CER	0.434225	1.86374	2.97951	0.00314487	0.00783345	-2.79762	A_vs_D	featureCounts	DLPFC
rmsk-_ERVL-int	-0.176532	5.84053	-3.00002	0.00294704	0.00738189	-3.16989	A_vs_D	featureCounts	DLPFC
rmsk+_L1M3b	-0.221664	3.95969	-3.00085	0.00293928	0.00736646	-3.08204	A_vs_D	featureCounts	DLPFC
rmsk+_AluYf1	-0.175156	3.35909	-3.0009	0.00293881	0.00736646	-3.00844	A_vs_D	featureCounts	DLPFC
rmsk+_LTR22B2	-0.302605	-0.644959	-2.99971	0.00294992	0.00738719	-2.32017	A_vs_D	featureCounts	DLPFC
rmsk+_MLT1J2	-0.164929	4.83413	-3.00371	0.00291259	0.00730827	-3.13448	A_vs_D	featureCounts	DLPFC
rmsk+_Kanga2_a	-0.215167	4.88391	-2.99234	0.00301978	0.00754945	-3.169	A_vs_D	featureCounts	DLPFC
rmsk+_LTR81C	0.256922	1.93527	2.99518	0.00299268	0.00748856	-2.77351	A_vs_D	featureCounts	DLPFC
rmsk+_LTR5B	-0.131326	4.16587	-2.99608	0.00298413	0.00746943	-3.11296	A_vs_D	featureCounts	DLPFC
rmsk-_MLT2C2	-0.195864	4.47206	-2.99325	0.00301103	0.00753065	-3.14297	A_vs_D	featureCounts	DLPFC
rmsk+_AmnSINE1	-0.212257	2.00907	-2.95326	0.00341597	0.00843173	-2.92089	A_vs_D	featureCounts	DLPFC
rmsk-_L1P4a	-0.218683	5.54583	-2.95372	0.00341109	0.00842051	-3.30024	A_vs_D	featureCounts	DLPFC
rmsk-_MER129	-0.337388	-0.390814	-2.95569	0.00339001	0.00837269	-2.48484	A_vs_D	featureCounts	DLPFC
rmsk+_MLT1O	-0.171594	3.86777	-2.95678	0.00337847	0.0083484	-3.19683	A_vs_D	featureCounts	DLPFC
rmsk+_Tigger6b	-0.207011	2.50064	-2.95943	0.00335038	0.00828566	-2.99216	A_vs_D	featureCounts	DLPFC
rmsk+_MER65A	-0.174391	3.56613	-2.9489	0.00346299	0.00853233	-3.18271	A_vs_D	featureCounts	DLPFC
rmsk-_MER92A	-0.249486	1.38607	-2.97012	0.00323949	0.00803895	-2.7749	A_vs_D	featureCounts	DLPFC
rmsk-_MLT2A2	-0.191317	6.85422	-3.03909	0.00260127	0.00661295	-3.04453	A_vs_D	featureCounts	DLPFC
rmsk-_Arthur1A	-0.264284	0.357325	-3.03955	0.00259747	0.00660466	-2.38514	A_vs_D	featureCounts	DLPFC
rmsk+_UCON33	-0.35791	-0.484363	-3.03482	0.00263718	0.00668694	-2.2431	A_vs_D	featureCounts	DLPFC
rmsk+_MER88	-0.404622	-1.64556	-3.03505	0.00263525	0.00668342	-2.05502	A_vs_D	featureCounts	DLPFC
rmsk+_LTR72B	0.338403	0.11575	3.0384	0.00260704	0.00662272	-2.32173	A_vs_D	featureCounts	DLPFC
rmsk+_Eulor4	-0.574818	-2.1846	-3.03725	0.00261667	0.0066418	-1.97573	A_vs_D	featureCounts	DLPFC
rmsk-_LTR104_Mam	-0.189298	3.7463	-3.04993	0.00251222	0.00640781	-2.91264	A_vs_D	featureCounts	DLPFC
rmsk-_LTR61	-0.231029	1.89577	-3.05223	0.00249365	0.00636377	-2.60615	A_vs_D	featureCounts	DLPFC
rmsk-_LTR28B	-0.181511	4.05215	-3.05325	0.00248547	0.00634617	-2.93355	A_vs_D	featureCounts	DLPFC
rmsk+_L1MEg1	-0.222731	3.5855	-3.01372	0.00282124	0.00710301	-2.99788	A_vs_D	featureCounts	DLPFC
rmsk+_MER41G	-0.283498	-0.485542	-3.01553	0.00280504	0.00706585	-2.2966	A_vs_D	featureCounts	DLPFC
rmsk-_LTR38	-0.216964	2.55101	-3.012	0.00283673	0.00713544	-2.84974	A_vs_D	featureCounts	DLPFC
rmsk+_MER102c	-0.188473	4.13632	-3.02925	0.00268466	0.00679329	-3.01179	A_vs_D	featureCounts	DLPFC
rmsk-_MLT1K	-0.179265	7.90872	-3.01921	0.0027722	0.00699534	-3.07594	A_vs_D	featureCounts	DLPFC
rmsk-_MER65A	-0.199072	4.73613	-3.01994	0.00276575	0.00698121	-3.08081	A_vs_D	featureCounts	DLPFC
rmsk-_MER57E3	-0.186575	2.72072	-3.02661	0.00270746	0.00684598	-2.82409	A_vs_D	featureCounts	DLPFC
rmsk-_(GGT)n	-0.493173	-0.902063	-3.02353	0.00273425	0.0069088	-2.2387	A_vs_D	featureCounts	DLPFC
rmsk+_L3b	-0.193219	5.99107	-2.7327	0.00668869	0.0152905	-3.91418	A_vs_D	featureCounts	DLPFC
rmsk-_MSTB2	-0.162374	5.7023	-2.48325	0.013615	0.0284118	-4.54885	A_vs_D	featureCounts	DLPFC
rmsk-_MLT1L	-0.153873	7.08005	-2.4846	0.0135649	0.0283193	-4.53167	A_vs_D	featureCounts	DLPFC
rmsk-_LTR30	-0.179134	1.85717	-2.48561	0.0135272	0.0282479	-4.13889	A_vs_D	featureCounts	DLPFC
rmsk-_MLT1H	-0.150626	7.58025	-2.48691	0.013479	0.0281592	-4.51306	A_vs_D	featureCounts	DLPFC
rmsk-_LTR26C	-0.164017	2.87073	-2.487	0.0134755	0.0281542	-4.31006	A_vs_D	featureCounts	DLPFC
rmsk-_LTR78	-0.155183	5.95231	-2.47752	0.0138305	0.028798	-4.5648	A_vs_D	featureCounts	DLPFC
rmsk-_AluYa5	-0.172986	3.8788	-2.47799	0.0138129	0.0287686	-4.46357	A_vs_D	featureCounts	DLPFC
rmsk+_MER115	-0.146189	4.95852	-2.48076	0.0137084	0.0285678	-4.53704	A_vs_D	featureCounts	DLPFC
rmsk-_MIR3	-0.159361	6.42564	-2.48209	0.0136587	0.0284792	-4.54998	A_vs_D	featureCounts	DLPFC
rmsk-_Charlie8	-0.152911	4.3656	-2.49438	0.0132048	0.0276711	-4.46747	A_vs_D	featureCounts	DLPFC
rmsk+_Charlie20a	-0.160428	3.47995	-2.4965	0.0131278	0.0275262	-4.3691	A_vs_D	featureCounts	DLPFC
rmsk-_MLT1E1A	-0.156543	6.37956	-2.49693	0.0131122	0.0274959	-4.51439	A_vs_D	featureCounts	DLPFC
rmsk-_L2b	-0.168985	10.6502	-2.49814	0.0130687	0.0274092	-4.37908	A_vs_D	featureCounts	DLPFC
rmsk-_HERVL18-int	-0.173947	5.69763	-2.49885	0.0130431	0.0273603	-4.51256	A_vs_D	featureCounts	DLPFC
rmsk+_Plat_L3	-0.176933	4.78259	-2.48855	0.0134182	0.0280536	-4.50743	A_vs_D	featureCounts	DLPFC
rmsk+_AluSc	-0.151784	7.87634	-2.48882	0.0134082	0.02804	-4.49971	A_vs_D	featureCounts	DLPFC
rmsk+_MIR	-0.162153	9.39147	-2.49148	0.0133108	0.0278576	-4.44333	A_vs_D	featureCounts	DLPFC
rmsk+_Tigger16b	-0.186712	1.57607	-2.46198	0.0144308	0.0298605	-4.13954	A_vs_D	featureCounts	DLPFC
rmsk+_MER63B	-0.152292	3.70082	-2.46609	0.0142698	0.0295721	-4.47095	A_vs_D	featureCounts	DLPFC
rmsk+_AluSx1	-0.150575	9.68565	-2.45778	0.0145968	0.0301567	-4.51357	A_vs_D	featureCounts	DLPFC
rmsk+_AluYd8	-0.262009	-0.095828	-2.45862	0.0145635	0.0300943	-3.84043	A_vs_D	featureCounts	DLPFC
rmsk+_UCON28b	-0.37877	-1.59139	-2.45904	0.0145469	0.0300703	-3.55312	A_vs_D	featureCounts	DLPFC
rmsk+_LTR29	-0.155002	1.88379	-2.45966	0.0145223	0.0300219	-4.19521	A_vs_D	featureCounts	DLPFC
rmsk-_LTR106_Mam	-0.212699	0.813197	-2.46679	0.0142427	0.0295309	-3.97952	A_vs_D	featureCounts	DLPFC
rmsk-_MER4C	-0.160911	3.9265	-2.472	0.0140411	0.0291794	-4.48042	A_vs_D	featureCounts	DLPFC
rmsk+_LTR28	0.199815	2.16982	2.47206	0.014039	0.0291776	-4.21426	A_vs_D	featureCounts	DLPFC
rmsk+_MER135	-0.356303	-1.49336	-2.47209	0.0140376	0.0291772	-3.55019	A_vs_D	featureCounts	DLPFC
rmsk+_PABL_A-int	0.183426	2.23594	2.47229	0.01403	0.0291663	-4.22037	A_vs_D	featureCounts	DLPFC
rmsk+_AluYc	-0.162042	3.92407	-2.47149	0.0140608	0.029213	-4.48437	A_vs_D	featureCounts	DLPFC
rmsk-_MER127	-0.334374	-1.24474	-2.47441	0.0139492	0.0290179	-3.5963	A_vs_D	featureCounts	DLPFC
rmsk+_Tigger17b	-0.153905	2.18283	-2.47008	0.0141152	0.0293087	-4.22678	A_vs_D	featureCounts	DLPFC
rmsk-_MIRc	-0.161858	7.63299	-2.53389	0.0118357	0.0251261	-4.39649	A_vs_D	featureCounts	DLPFC
rmsk+_LTR42	0.119721	2.70882	2.53459	0.0118126	0.0250848	-4.14687	A_vs_D	featureCounts	DLPFC
rmsk-_THE1B-int	-0.17015	8.79135	-2.53507	0.0117968	0.0250565	-4.35707	A_vs_D	featureCounts	DLPFC
rmsk+_L1MA10	-0.192392	6.15286	-2.52677	0.0120725	0.025558	-4.44255	A_vs_D	featureCounts	DLPFC
rmsk-_MLT1E2	-0.149531	6.82293	-2.52713	0.0120605	0.025537	-4.4332	A_vs_D	featureCounts	DLPFC
rmsk+_(TCT)n	-0.377095	-0.796071	-2.52723	0.0120573	0.0255325	-3.54547	A_vs_D	featureCounts	DLPFC
rmsk+_FRAM	-0.147666	3.55947	-2.52556	0.0121134	0.0256335	-4.31145	A_vs_D	featureCounts	DLPFC
rmsk+_HERV17-int	0.166257	4.6366	2.54222	0.0115638	0.0246256	-4.3645	A_vs_D	featureCounts	DLPFC
rmsk+_Tigger19a	-0.170265	3.80604	-2.54252	0.0115542	0.0246093	-4.29512	A_vs_D	featureCounts	DLPFC
rmsk-_MLT2B3	-0.143	6.68003	-2.54304	0.0115373	0.0245754	-4.3964	A_vs_D	featureCounts	DLPFC
rmsk-_LTR77	-0.148371	1.93168	-2.54375	0.0115145	0.0245333	-3.99024	A_vs_D	featureCounts	DLPFC
rmsk+_LTR33B	-0.17699	2.88996	-2.54419	0.0115002	0.0245049	-4.17355	A_vs_D	featureCounts	DLPFC
rmsk+_AluJr	-0.142012	9.31242	-2.45698	0.0146287	0.0302088	-4.5302	A_vs_D	featureCounts	DLPFC
rmsk+_MER49	-0.119286	4.47462	-2.52541	0.0121184	0.0256418	-4.40254	A_vs_D	featureCounts	DLPFC
rmsk+_(TCA)n	-0.385035	-1.6738	-2.50825	0.012709	0.0267395	-3.4355	A_vs_D	featureCounts	DLPFC
rmsk+_AluSq	-0.153058	6.85068	-2.5136	0.0125221	0.02638	-4.46549	A_vs_D	featureCounts	DLPFC
rmsk+_AluYb8	-0.156852	3.78923	-2.50565	0.0128007	0.026914	-4.38763	A_vs_D	featureCounts	DLPFC
rmsk+_L1M2b	-0.185107	2.21674	-2.50093	0.0129686	0.0272202	-4.16404	A_vs_D	featureCounts	DLPFC
rmsk+_LTR85b	-0.17004	3.05123	-2.50369	0.0128702	0.0270391	-4.29672	A_vs_D	featureCounts	DLPFC
rmsk+_LTR90A	-0.21333	0.422349	-2.50465	0.0128362	0.0269815	-3.81429	A_vs_D	featureCounts	DLPFC
rmsk-_MER34A1	-0.167528	4.22511	-2.52533	0.012121	0.0256451	-4.37761	A_vs_D	featureCounts	DLPFC
rmsk-_MIRb	-0.157555	9.41247	-2.52004	0.0123004	0.0259758	-4.37263	A_vs_D	featureCounts	DLPFC
rmsk-_(CATC)n	-0.333221	0.369981	-2.52426	0.012157	0.025717	-3.77384	A_vs_D	featureCounts	DLPFC
rmsk+_MLT1E	-0.155198	3.68107	-2.51818	0.012364	0.0260897	-4.34956	A_vs_D	featureCounts	DLPFC
rmsk-_Tigger17a	-0.157455	7.04165	-2.45649	0.0146482	0.030244	-4.60084	A_vs_D	featureCounts	DLPFC
rmsk+_LTR107_Mam	-0.188136	2.80048	-2.39375	0.0173473	0.035056	-4.51589	A_vs_D	featureCounts	DLPFC
rmsk+_L1P1	-0.155959	7.57269	-2.39481	0.0172984	0.0349658	-4.73348	A_vs_D	featureCounts	DLPFC
rmsk-_LTR7C	-0.170293	2.71101	-2.39489	0.0172947	0.0349641	-4.49601	A_vs_D	featureCounts	DLPFC
rmsk+_LTR90B	-0.194893	1.13822	-2.39828	0.0171386	0.0346764	-4.19888	A_vs_D	featureCounts	DLPFC
rmsk-_MLT1H2	-0.144691	6.07471	-2.39616	0.0172357	0.0348506	-4.75867	A_vs_D	featureCounts	DLPFC
rmsk+_MER61F	0.240651	0.34804	2.39316	0.0173744	0.0350964	-4.02806	A_vs_D	featureCounts	DLPFC
rmsk+_Arthur1A	-0.215663	0.367568	-2.3923	0.0174142	0.0351623	-4.0677	A_vs_D	featureCounts	DLPFC
rmsk+_(TTCC)n	-0.289787	0.701949	-2.39996	0.0170617	0.0345357	-4.11296	A_vs_D	featureCounts	DLPFC
rmsk+_LTR1F2	-0.161988	2.69576	-2.40471	0.0168465	0.0341733	-4.48268	A_vs_D	featureCounts	DLPFC
rmsk-_MER92C	-0.214532	1.19095	-2.40634	0.0167728	0.0340577	-4.20157	A_vs_D	featureCounts	DLPFC
rmsk-_Tigger16b	-0.192425	1.81419	-2.40813	0.0166924	0.0339055	-4.31008	A_vs_D	featureCounts	DLPFC
rmsk-_HERV1_LTRc	0.229721	1.32382	2.40605	0.0167859	0.0340758	-4.21607	A_vs_D	featureCounts	DLPFC
rmsk-_MER30	-0.160227	4.23836	-2.37393	0.0182867	0.0366585	-4.74231	A_vs_D	featureCounts	DLPFC
rmsk-_MER74A	-0.142092	5.47395	-2.37418	0.0182744	0.0366398	-4.80648	A_vs_D	featureCounts	DLPFC
rmsk+_LTR27D	0.209446	0.654518	2.37482	0.0182434	0.0365927	-4.16071	A_vs_D	featureCounts	DLPFC
rmsk-_THE1C	-0.152481	7.84012	-2.37502	0.0182337	0.0365792	-4.77226	A_vs_D	featureCounts	DLPFC
rmsk+_LTR1B	-0.162208	3.04165	-2.37334	0.0183151	0.0367004	-4.6007	A_vs_D	featureCounts	DLPFC
rmsk+_(TTC)n	-0.352965	-1.41803	-2.36641	0.0186546	0.0373224	-3.82665	A_vs_D	featureCounts	DLPFC
rmsk-_MER4A	-0.14919	5.02525	-2.37113	0.0184228	0.0368953	-4.80104	A_vs_D	featureCounts	DLPFC
rmsk+_AluJo	-0.135324	9.06204	-2.38318	0.0178429	0.0359126	-4.71419	A_vs_D	featureCounts	DLPFC
rmsk+_MER90	-0.16643	3.10113	-2.38217	0.0178907	0.0359999	-4.59474	A_vs_D	featureCounts	DLPFC
rmsk+_AluSp	-0.142763	8.53063	-2.37956	0.0180154	0.0361944	-4.74019	A_vs_D	featureCounts	DLPFC
rmsk+_MER52A	-0.144856	6.61096	-2.37962	0.0180123	0.0361911	-4.79185	A_vs_D	featureCounts	DLPFC
rmsk-_MER70A	-0.147405	3.81199	-2.38029	0.0179804	0.0361448	-4.68697	A_vs_D	featureCounts	DLPFC
rmsk+_Charlie19a	-0.159744	2.96483	-2.38128	0.0179333	0.0360667	-4.57402	A_vs_D	featureCounts	DLPFC
rmsk+_LTR1D	0.169498	3.95544	2.38154	0.0179208	0.0360458	-4.69638	A_vs_D	featureCounts	DLPFC
rmsk-_LTR32	-0.146712	4.66107	-2.3817	0.0179133	0.0360335	-4.75687	A_vs_D	featureCounts	DLPFC
rmsk-_MER57B2	-0.158214	4.23779	-2.43956	0.0153373	0.0314946	-4.5908	A_vs_D	featureCounts	DLPFC
rmsk-_MIR1_Amn	-0.149316	2.68641	-2.44342	0.0151776	0.0311953	-4.38473	A_vs_D	featureCounts	DLPFC
rmsk-_(TACCTG)n	-0.377888	-1.58399	-2.43434	0.0155552	0.031886	-3.6392	A_vs_D	featureCounts	DLPFC
rmsk-_MSTA	-0.156176	8.80597	-2.43489	0.015532	0.0318411	-4.60043	A_vs_D	featureCounts	DLPFC
rmsk-_MER97b	-0.248642	-0.339666	-2.43701	0.0154434	0.0316858	-3.84228	A_vs_D	featureCounts	DLPFC
rmsk+_UCON29	-0.205483	0.620265	-2.44642	0.0150546	0.0309632	-3.99885	A_vs_D	featureCounts	DLPFC
rmsk-_MLT2D	-0.148641	5.93215	-2.45139	0.0148527	0.0306172	-4.62809	A_vs_D	featureCounts	DLPFC
rmsk+_AluY	-0.152419	9.26994	-2.45204	0.0148268	0.0305689	-4.54269	A_vs_D	featureCounts	DLPFC
rmsk+_MLT1E1A	-0.143627	5.69872	-2.45361	0.0147633	0.0304534	-4.62139	A_vs_D	featureCounts	DLPFC
rmsk-_MLT1G3	-0.144125	6.31038	-2.44815	0.0149843	0.030847	-4.63354	A_vs_D	featureCounts	DLPFC
rmsk+_Tigger12c	-0.164187	2.16969	-2.41662	0.0163163	0.033233	-4.3439	A_vs_D	featureCounts	DLPFC
rmsk+_AluYk2	-0.17349	1.73734	-2.41963	0.0161849	0.0329949	-4.27225	A_vs_D	featureCounts	DLPFC
rmsk+_MLT1D-int	-0.174754	5.30216	-2.41969	0.0161824	0.0329949	-4.69463	A_vs_D	featureCounts	DLPFC
rmsk-_(AGAT)n	-0.38956	-0.998165	-2.42075	0.0161359	0.0329142	-3.77235	A_vs_D	featureCounts	DLPFC
rmsk-_MER94	-0.223456	0.303139	-2.41014	0.016603	0.0337436	-4.02772	A_vs_D	featureCounts	DLPFC
rmsk+_L1PB4	-0.179483	8.02655	-2.41105	0.0165621	0.0336689	-4.68226	A_vs_D	featureCounts	DLPFC
rmsk-_MLT1C	-0.146416	8.76594	-2.41177	0.0165306	0.033613	-4.65695	A_vs_D	featureCounts	DLPFC
rmsk+_LTR7B	-0.14458	2.69233	-2.41295	0.0164779	0.0335227	-4.44864	A_vs_D	featureCounts	DLPFC
rmsk+_L1PA2	-0.167241	8.91563	-2.41377	0.0164417	0.0334572	-4.64614	A_vs_D	featureCounts	DLPFC
rmsk-_LTR1F1	-0.163514	3.29978	-2.41442	0.0164129	0.0334043	-4.54341	A_vs_D	featureCounts	DLPFC
rmsk+_Kanga1b	-0.194766	2.49646	-2.42874	0.0157925	0.0323022	-4.38289	A_vs_D	featureCounts	DLPFC
rmsk-_MamSINE1	-0.163795	3.89995	-2.42939	0.0157648	0.0322518	-4.57992	A_vs_D	featureCounts	DLPFC
rmsk-_MamRep605	-0.161816	5.82574	-2.43134	0.0156818	0.0321025	-4.67499	A_vs_D	featureCounts	DLPFC
rmsk-_AluYk3	-0.150503	2.98707	-2.42592	0.015913	0.0325238	-4.47384	A_vs_D	featureCounts	DLPFC
rmsk+_MLT1L	-0.130066	5.96924	-2.42189	0.0160868	0.0328276	-4.69855	A_vs_D	featureCounts	DLPFC
rmsk+_L1HS	-0.169822	6.88203	-2.42197	0.0160834	0.0328234	-4.68625	A_vs_D	featureCounts	DLPFC
rmsk+_Charlie16a	-0.165296	2.7221	-2.4224	0.0160645	0.0327902	-4.43987	A_vs_D	featureCounts	DLPFC
rmsk+_Tigger3c	-0.152984	4.76352	-2.42337	0.0160227	0.0327185	-4.66385	A_vs_D	featureCounts	DLPFC
rmsk+_L1PREC2	-0.174202	8.79781	-2.4257	0.0159224	0.032538	-4.62243	A_vs_D	featureCounts	DLPFC
rmsk+_MER5A1	-0.167921	4.01665	-2.66761	0.00809223	0.0180666	-3.9997	A_vs_D	featureCounts	DLPFC
rmsk-_HERV9NC-int	-0.15293	5.76848	-2.66975	0.00804214	0.0179668	-4.08122	A_vs_D	featureCounts	DLPFC
rmsk-_MLT1E3	-0.166204	5.47131	-2.67007	0.00803477	0.017953	-4.07654	A_vs_D	featureCounts	DLPFC
rmsk+_GSATX	0.381561	-0.557559	2.66646	0.0081193	0.0181171	-3.18889	A_vs_D	featureCounts	DLPFC
rmsk+_(GGT)n	-0.512379	-2.38756	-2.66357	0.00818764	0.0182447	-3.01404	A_vs_D	featureCounts	DLPFC
rmsk+_MER45A	-0.21254	1.87067	-2.66591	0.00813238	0.0181381	-3.69069	A_vs_D	featureCounts	DLPFC
rmsk+_LTR24	0.140671	1.93608	2.68023	0.00780103	0.0174833	-3.64103	A_vs_D	featureCounts	DLPFC
rmsk+_MER102a	-0.162202	4.20055	-2.68027	0.00780003	0.0174833	-3.98495	A_vs_D	featureCounts	DLPFC
rmsk+_X2_LINE	-0.22301	0.954653	-2.68093	0.00778515	0.017454	-3.46698	A_vs_D	featureCounts	DLPFC
rmsk-_LTR52-int	-0.246375	1.87449	-2.68225	0.00775521	0.0173932	-3.65081	A_vs_D	featureCounts	DLPFC
rmsk-_(AGTATAT)n	0.718266	-3.1959	2.68402	0.00771549	0.0173152	-2.76484	A_vs_D	featureCounts	DLPFC
rmsk+_L1ME3D	-0.185984	6.63631	-2.68419	0.00771164	0.0173082	-4.03673	A_vs_D	featureCounts	DLPFC
rmsk+_L1MB3	-0.170802	8.95141	-2.68461	0.00770215	0.01729	-3.9711	A_vs_D	featureCounts	DLPFC
rmsk-_MER72B	-0.202438	2.79124	-2.67486	0.00792376	0.0177259	-3.82894	A_vs_D	featureCounts	DLPFC
rmsk+_HERVK11-int	-0.168006	4.23138	-2.64835	0.00855579	0.0189549	-4.07499	A_vs_D	featureCounts	DLPFC
rmsk+_MLT2B4	-0.150315	5.3968	-2.64853	0.00855139	0.0189503	-4.13138	A_vs_D	featureCounts	DLPFC
rmsk-_Tigger12c	-0.171932	2.88497	-2.6491	0.0085372	0.0189223	-3.89871	A_vs_D	featureCounts	DLPFC
rmsk-_MLT2C1	-0.167358	5.43544	-2.64043	0.00875321	0.0193365	-4.15254	A_vs_D	featureCounts	DLPFC
rmsk-_MLT1E1A-int	0.341333	-1.01922	2.64063	0.00874822	0.0193289	-3.19511	A_vs_D	featureCounts	DLPFC
rmsk-_HERVIP10B3-int	-0.146988	5.87356	-2.64273	0.00869549	0.0192194	-4.15164	A_vs_D	featureCounts	DLPFC
rmsk-_MER103C	-0.169964	4.9953	-2.64363	0.0086728	0.0191776	-4.12978	A_vs_D	featureCounts	DLPFC
rmsk-_MER58A	-0.166972	6.05524	-2.64367	0.00867184	0.0191774	-4.1482	A_vs_D	featureCounts	DLPFC
rmsk+_LTR26B	-0.249873	1.55085	-2.68547	0.00768291	0.0172516	-3.57337	A_vs_D	featureCounts	DLPFC
rmsk-_LTR40a	-0.172779	5.72187	-2.65856	0.00830723	0.018471	-4.10896	A_vs_D	featureCounts	DLPFC
rmsk+_LTR54	-0.148997	2.8741	-2.65872	0.00830328	0.0184639	-3.87651	A_vs_D	featureCounts	DLPFC
rmsk+_Charlie6	0.251519	0.700221	2.65891	0.00829888	0.0184574	-3.44802	A_vs_D	featureCounts	DLPFC
rmsk+_L1M1	-0.187061	8.93911	-2.65431	0.00840995	0.0186807	-4.04965	A_vs_D	featureCounts	DLPFC
rmsk+_AluJr4	-0.159955	7.35111	-2.65056	0.00850148	0.018855	-4.10872	A_vs_D	featureCounts	DLPFC
rmsk-_LTR31	-0.178658	3.71619	-2.65129	0.00848358	0.0188221	-4.01115	A_vs_D	featureCounts	DLPFC
rmsk+_LTR9B	-0.178192	2.40143	-2.65456	0.00840381	0.0186688	-3.81693	A_vs_D	featureCounts	DLPFC
rmsk+_THE1B	-0.161951	8.17124	-2.68548	0.00768262	0.0172516	-3.99412	A_vs_D	featureCounts	DLPFC
rmsk+_L1PA4	-0.185283	10.2923	-2.71546	0.00703719	0.0159874	-3.83861	A_vs_D	featureCounts	DLPFC
rmsk-_MER57A-int	-0.170722	6.17104	-2.71465	0.00705392	0.0160195	-3.96257	A_vs_D	featureCounts	DLPFC
rmsk+_MER20	-0.164816	6.36291	-2.71929	0.00695832	0.0158317	-3.94802	A_vs_D	featureCounts	DLPFC
rmsk-_MamGypLTR1d	-0.181472	2.15354	-2.71449	0.00705729	0.0160257	-3.61628	A_vs_D	featureCounts	DLPFC
rmsk+_MLT1D	-0.171234	8.71549	-2.71026	0.00714558	0.0161977	-3.91113	A_vs_D	featureCounts	DLPFC
rmsk+_ERVL-int	-0.175602	4.4485	-2.712	0.00710912	0.0161299	-3.92325	A_vs_D	featureCounts	DLPFC
rmsk+_LTR26	-0.177266	2.39393	-2.71244	0.00709995	0.0161106	-3.65824	A_vs_D	featureCounts	DLPFC
rmsk+_MLT1B	-0.160069	7.59662	-2.7111	0.00712784	0.0161672	-3.94332	A_vs_D	featureCounts	DLPFC
rmsk-_MamGypLTR1b	-0.187131	3.20615	-2.72882	0.00676577	0.0154422	-3.74337	A_vs_D	featureCounts	DLPFC
rmsk+_(TCTT)n	-0.297526	0.0654321	-2.73211	0.00670029	0.0153127	-3.19172	A_vs_D	featureCounts	DLPFC
rmsk-_(TATC)n	-0.300559	0.788906	-2.73012	0.0067398	0.0153901	-3.32196	A_vs_D	featureCounts	DLPFC
rmsk+_MSTD-int	-0.155131	5.34133	-2.72533	0.00683568	0.0155801	-3.92891	A_vs_D	featureCounts	DLPFC
rmsk-_MER51E	-0.168522	1.3361	-2.72534	0.00683549	0.0155801	-3.42956	A_vs_D	featureCounts	DLPFC
rmsk-_(CACATA)n	0.514557	-2.22753	2.69415	0.00749071	0.0168694	-2.87325	A_vs_D	featureCounts	DLPFC
rmsk-_MER119	-0.174713	4.79486	-2.68751	0.00763737	0.0171666	-4.00569	A_vs_D	featureCounts	DLPFC
rmsk+_LTR59	-0.217421	0.43558	-2.69136	0.00755201	0.0169887	-3.35337	A_vs_D	featureCounts	DLPFC
rmsk+_MER41B	-0.135212	4.56545	-2.69167	0.00754508	0.0169778	-3.98523	A_vs_D	featureCounts	DLPFC
rmsk+_MLT1K	-0.155754	6.37573	-2.70527	0.00725093	0.0163986	-3.98483	A_vs_D	featureCounts	DLPFC
rmsk-_MER50	-0.161586	6.33442	-2.70632	0.00722859	0.0163526	-3.9829	A_vs_D	featureCounts	DLPFC
rmsk-_LTR81B	-0.174131	3.1566	-2.70638	0.00722736	0.0163513	-3.79356	A_vs_D	featureCounts	DLPFC
rmsk-_HERV-Fc2-int	-0.567256	-2.36335	-2.70488	0.0072591	0.0164125	-2.87007	A_vs_D	featureCounts	DLPFC
rmsk-_(CA)n	-0.216101	4.52534	-2.70793	0.00719451	0.0162851	-3.94245	A_vs_D	featureCounts	DLPFC
rmsk+_L1PB2	-0.195229	6.97393	-2.70798	0.00719355	0.0162851	-3.96727	A_vs_D	featureCounts	DLPFC
rmsk-_Charlie17	-0.178017	3.93632	-2.69925	0.00737983	0.0166472	-3.90331	A_vs_D	featureCounts	DLPFC
rmsk+_MLT1I	-0.171424	6.09359	-2.70478	0.00726135	0.0164161	-3.98872	A_vs_D	featureCounts	DLPFC
rmsk-_MER34C_	-0.15775	4.19867	-2.70405	0.00727682	0.0164481	-3.92202	A_vs_D	featureCounts	DLPFC
rmsk+_LTR1	-0.242283	1.27541	-2.70137	0.00733424	0.0165626	-3.48794	A_vs_D	featureCounts	DLPFC
rmsk-_AluYd8	-0.237355	-0.00485728	-2.57476	0.0105541	0.0227617	-3.56667	A_vs_D	featureCounts	DLPFC
rmsk-_THE1A	-0.168041	6.32849	-2.57511	0.0105436	0.0227409	-4.32076	A_vs_D	featureCounts	DLPFC
rmsk+_CR1-L3A_Croc	-0.254126	-0.373679	-2.57914	0.0104244	0.0225078	-3.49321	A_vs_D	featureCounts	DLPFC
rmsk-_HSMAR2	-0.162432	7.47863	-2.58	0.0103989	0.0224644	-4.28567	A_vs_D	featureCounts	DLPFC
rmsk-_MER11B	-0.155467	5.82601	-2.57176	0.0106438	0.022919	-4.33189	A_vs_D	featureCounts	DLPFC
rmsk-_X7C_LINE	-0.294576	-1.01808	-2.57189	0.0106399	0.0229145	-3.38322	A_vs_D	featureCounts	DLPFC
rmsk-_L1MD1	-0.175159	8.94311	-2.57252	0.0106209	0.0228857	-4.25923	A_vs_D	featureCounts	DLPFC
rmsk+_Tigger1	-0.161276	10.4602	-2.57318	0.0106011	0.022845	-4.20133	A_vs_D	featureCounts	DLPFC
rmsk+_MER89-int	0.253312	2.75936	2.57373	0.0105847	0.0228136	-4.04063	A_vs_D	featureCounts	DLPFC
rmsk-_THE1A-int	-0.161856	7.04352	-2.58755	0.0101792	0.0220462	-4.27681	A_vs_D	featureCounts	DLPFC
rmsk-_MER20	-0.157465	6.45573	-2.58854	0.0101508	0.0219905	-4.28575	A_vs_D	featureCounts	DLPFC
rmsk-_LTR44	-0.180153	1.472	-2.58881	0.0101431	0.0219777	-3.80815	A_vs_D	featureCounts	DLPFC
rmsk+_LTR1A2	-0.152084	4.65884	-2.58026	0.0103913	0.022452	-4.27577	A_vs_D	featureCounts	DLPFC
rmsk-_Tigger12	-0.165084	3.80935	-2.58105	0.0103683	0.0224081	-4.19604	A_vs_D	featureCounts	DLPFC
rmsk+_THE1C	-0.1624	7.15106	-2.58147	0.010356	0.0223894	-4.28979	A_vs_D	featureCounts	DLPFC
rmsk-_MER39	-0.186412	6.79074	-2.58221	0.0103342	0.0223463	-4.29548	A_vs_D	featureCounts	DLPFC
rmsk-_LTR27C	-0.183383	3.61479	-2.58364	0.0102926	0.0222702	-4.16741	A_vs_D	featureCounts	DLPFC
rmsk-_MER63B	-0.165817	4.21131	-2.58274	0.0103188	0.0223189	-4.23686	A_vs_D	featureCounts	DLPFC
rmsk+_MLT2B3	-0.124479	5.35758	-2.55657	0.0111083	0.0237765	-4.36481	A_vs_D	featureCounts	DLPFC
rmsk-_(GTGT)n	-0.381003	-0.733602	-2.55671	0.0111039	0.0237702	-3.51351	A_vs_D	featureCounts	DLPFC
rmsk+_LTR103_Mam	-0.200773	0.894023	-2.55745	0.0110808	0.0237329	-3.79229	A_vs_D	featureCounts	DLPFC
rmsk+_(GTGA)n	-0.441247	-2.12182	-2.55358	0.011202	0.0239401	-3.2523	A_vs_D	featureCounts	DLPFC
rmsk-_MLT1F2	-0.151648	7.53867	-2.5522	0.0112453	0.024018	-4.35375	A_vs_D	featureCounts	DLPFC
rmsk-_MER75	-0.185558	3.01415	-2.56519	0.0108424	0.0232872	-4.13187	A_vs_D	featureCounts	DLPFC
rmsk-_MER52C	-0.148721	3.56095	-2.56581	0.0108236	0.0232509	-4.2148	A_vs_D	featureCounts	DLPFC
rmsk+_MIRb	-0.166417	9.47202	-2.56482	0.0108537	0.0233053	-4.25886	A_vs_D	featureCounts	DLPFC
rmsk-_ORSL-2a	-0.229647	0.642002	-2.56711	0.010784	0.0231801	-3.70594	A_vs_D	featureCounts	DLPFC
rmsk-_LTR85c	-0.182095	2.48398	-2.568	0.0107571	0.0231324	-4.03488	A_vs_D	featureCounts	DLPFC
rmsk-_LTR72B	-0.160445	3.02538	-2.56143	0.0109579	0.0234962	-4.14595	A_vs_D	featureCounts	DLPFC
rmsk-_LTR12	-0.152022	5.11927	-2.56436	0.0108678	0.0233307	-4.33913	A_vs_D	featureCounts	DLPFC
rmsk+_LTR22B1	-0.209028	0.570139	-2.56163	0.0109514	0.0234886	-3.7061	A_vs_D	featureCounts	DLPFC
rmsk-_MLT1J1	-0.164142	5.85015	-2.62444	0.00916408	0.0201066	-4.19733	A_vs_D	featureCounts	DLPFC
rmsk+_Tigger2	-0.161614	7.60775	-2.61734	0.0093521	0.0204752	-4.18738	A_vs_D	featureCounts	DLPFC
rmsk+_MER121	-0.193757	1.71098	-2.62189	0.00923135	0.0202343	-3.75998	A_vs_D	featureCounts	DLPFC
rmsk-_LTR12F	-0.160536	3.6891	-2.6341	0.00891385	0.0196471	-4.05543	A_vs_D	featureCounts	DLPFC
rmsk+_L1MEb	-0.167569	4.879	-2.63437	0.00890691	0.0196371	-4.14818	A_vs_D	featureCounts	DLPFC
rmsk+_L1PA8	-0.181887	8.66475	-2.63512	0.00888778	0.0196036	-4.1084	A_vs_D	featureCounts	DLPFC
rmsk+_LTR10B	-0.307197	-1.14336	-2.63671	0.00884719	0.019523	-3.22451	A_vs_D	featureCounts	DLPFC
rmsk+_THE1A-int	-0.145596	7.5535	-2.62925	0.00903873	0.019876	-4.15764	A_vs_D	featureCounts	DLPFC
rmsk+_Charlie29a	-0.181535	3.99761	-2.63093	0.00899521	0.0197927	-4.09288	A_vs_D	featureCounts	DLPFC
rmsk+_Tigger20a	-0.176883	4.62481	-2.61594	0.0093896	0.0205481	-4.17979	A_vs_D	featureCounts	DLPFC
rmsk-_(CATCAT)n	-0.458595	-2.04725	-2.59824	0.00987537	0.0214771	-3.17171	A_vs_D	featureCounts	DLPFC
rmsk+_L2b	-0.164238	9.4006	-2.59853	0.00986702	0.0214628	-4.17664	A_vs_D	featureCounts	DLPFC
rmsk-_L1MDb	-0.173001	5.06131	-2.59857	0.00986592	0.0214623	-4.24936	A_vs_D	featureCounts	DLPFC
rmsk-_MLT1A	-0.155979	7.31566	-2.59901	0.00985373	0.0214377	-4.2417	A_vs_D	featureCounts	DLPFC
rmsk-_MER21B	-0.153937	7.35646	-2.5982	0.00987634	0.0214773	-4.24273	A_vs_D	featureCounts	DLPFC
rmsk-_LTR26	-0.201642	4.1034	-2.60007	0.00982391	0.0213899	-4.18208	A_vs_D	featureCounts	DLPFC
rmsk+_MIRc	-0.170409	7.73035	-2.60153	0.0097833	0.0213128	-4.2237	A_vs_D	featureCounts	DLPFC
rmsk+_L1PA15	-0.190804	8.87184	-2.59994	0.00982751	0.021392	-4.19066	A_vs_D	featureCounts	DLPFC
rmsk+_LTR16C	-0.159198	5.80124	-2.59279	0.0100291	0.0217691	-4.27882	A_vs_D	featureCounts	DLPFC
rmsk-_MER115	-0.14952	5.26029	-2.59621	0.00993231	0.0215841	-4.26159	A_vs_D	featureCounts	DLPFC
rmsk+_MER113	-0.175617	5.09344	-2.59621	0.00993225	0.0215841	-4.25664	A_vs_D	featureCounts	DLPFC
rmsk+_FordPrefect_a	-0.221184	0.412505	-2.59622	0.00993208	0.0215841	-3.59029	A_vs_D	featureCounts	DLPFC
rmsk-_LTR10E	-0.156159	3.37625	-2.60956	0.0095621	0.0208846	-4.07539	A_vs_D	featureCounts	DLPFC
rmsk+_GA-rich	-0.357695	2.94201	-2.61145	0.00951071	0.0207798	-4.01343	A_vs_D	featureCounts	DLPFC
rmsk-_HERVK11-int	-0.193421	5.05222	-2.61215	0.00949174	0.0207457	-4.21391	A_vs_D	featureCounts	DLPFC
rmsk+_Tigger9b	-0.183241	3.97233	-2.61359	0.00945298	0.0206739	-4.13186	A_vs_D	featureCounts	DLPFC
rmsk-_MamGypLTR1c	-0.158643	2.40284	-2.6038	0.00972043	0.0211871	-3.93722	A_vs_D	featureCounts	DLPFC
rmsk-_LTR81AB	-0.273057	0.051459	-2.60413	0.00971123	0.0211689	-3.51269	A_vs_D	featureCounts	DLPFC
rmsk-_MER91B	-0.271807	-0.548512	-2.60748	0.00961908	0.0209867	-3.39404	A_vs_D	featureCounts	DLPFC
rmsk+_Tigger17	-0.31585	2.88985	-3.8725	0.000134663	0.000460283	-0.0640818	A_vs_D	featureCounts	DLPFC
rmsk+_MER61E	-0.191548	2.42199	-3.87739	0.00013212	0.000452234	0.0178975	A_vs_D	featureCounts	DLPFC
rmsk+_MER124	-0.317948	1.78348	-3.88859	0.000126474	0.000435142	0.164978	A_vs_D	featureCounts	DLPFC
rmsk-_MER31-int	-0.23521	6.18999	-3.89145	0.000125071	0.000430615	-0.223583	A_vs_D	featureCounts	DLPFC
rmsk+_MSTB1-int	-0.256353	3.02725	-3.84743	0.000148424	0.000502353	-0.176313	A_vs_D	featureCounts	DLPFC
rmsk-_MER99	-0.259516	2.9936	-3.85947	0.000141653	0.00048103	-0.136142	A_vs_D	featureCounts	DLPFC
rmsk+_LTR16E1	-0.249097	4.03069	-3.86147	0.000140559	0.000477834	-0.25325	A_vs_D	featureCounts	DLPFC
rmsk-_MER51C	-0.242827	3.03108	-3.86046	0.00014111	0.000479449	-0.141052	A_vs_D	featureCounts	DLPFC
rmsk+_LTR72	0.373211	0.488151	3.95694	9.66785e-05	0.000341092	0.673792	A_vs_D	featureCounts	DLPFC
rmsk-_LTR88b	-0.320199	2.55421	-3.93695	0.000104623	0.00036722	0.215274	A_vs_D	featureCounts	DLPFC
rmsk+_BC200	0.406571	6.91226	3.96025	9.5419e-05	0.000337084	0.0443718	A_vs_D	featureCounts	DLPFC
rmsk+_(TG)n	-0.312166	4.27657	-3.96328	9.42819e-05	0.000333403	0.0970483	A_vs_D	featureCounts	DLPFC
rmsk-_MER45C	-0.241598	3.35575	-3.96406	9.39895e-05	0.000332704	0.196703	A_vs_D	featureCounts	DLPFC
rmsk+_MLT1E2-int	-0.214707	2.92774	-3.96354	9.41822e-05	0.000333238	0.270052	A_vs_D	featureCounts	DLPFC
rmsk+_MER76-int	0.33235	0.644144	3.91225	0.000115294	0.000400416	0.490078	A_vs_D	featureCounts	DLPFC
rmsk+_(CTCT)n	-0.500929	0.632969	-3.9136	0.000114685	0.000398491	0.444139	A_vs_D	featureCounts	DLPFC
rmsk+_L1PA15-16	-0.259081	5.33609	-3.93304	0.000106247	0.000372227	-0.0640882	A_vs_D	featureCounts	DLPFC
rmsk+_LTR43-int	0.305816	1.14059	3.93129	0.000106979	0.000374634	0.453165	A_vs_D	featureCounts	DLPFC
rmsk-_L1P4e	-0.328594	4.09256	-3.92572	0.000109352	0.000382125	-0.0283664	A_vs_D	featureCounts	DLPFC
rmsk-_LTR109A2	-0.515644	-1.37421	-3.73777	0.000225809	0.000734688	0.117006	A_vs_D	featureCounts	DLPFC
rmsk-_LTR47B2	-0.260897	2.4518	-3.73985	0.000224041	0.000729417	-0.483082	A_vs_D	featureCounts	DLPFC
rmsk-_L1M3d	-0.249338	4.33937	-3.74365	0.000220844	0.000719964	-0.705047	A_vs_D	featureCounts	DLPFC
rmsk-_MLT-int	-0.283314	2.28344	-3.75681	0.00021009	0.000688106	-0.384696	A_vs_D	featureCounts	DLPFC
rmsk-_(TGCACA)n	-0.56648	-1.21248	-3.7627	0.000205443	0.000673963	0.183555	A_vs_D	featureCounts	DLPFC
rmsk+_LTR109A2	-0.590733	-1.78653	-3.75207	0.000213906	0.00069995	0.240837	A_vs_D	featureCounts	DLPFC
rmsk+_LTR38B	-0.267184	1.19351	-3.70508	0.000255425	0.000820279	-0.379031	A_vs_D	featureCounts	DLPFC
rmsk-_SATR1	-0.20079	3.8573	-3.69791	0.000262397	0.000840693	-0.831732	A_vs_D	featureCounts	DLPFC
rmsk+_LTR18B	-0.240326	2.5869	-3.69872	0.000261601	0.00083839	-0.648087	A_vs_D	featureCounts	DLPFC
rmsk+_L1MA2	-0.263872	8.80866	-3.70446	0.000256019	0.000821972	-0.833467	A_vs_D	featureCounts	DLPFC
rmsk+_LTR43B	-0.333409	0.615001	-3.6992	0.000261128	0.000837063	-0.301959	A_vs_D	featureCounts	DLPFC
rmsk-_LTR22B2	-0.222459	1.45964	-3.71498	0.000246092	0.000792797	-0.390348	A_vs_D	featureCounts	DLPFC
rmsk-_Tigger16a	-0.283683	3.83332	-3.7193	0.000242122	0.000781546	-0.746742	A_vs_D	featureCounts	DLPFC
rmsk-_HERVL74-int	-0.238576	3.54602	-3.80721	0.000173312	0.000578139	-0.405454	A_vs_D	featureCounts	DLPFC
rmsk-_MER58D	-0.270472	2.41238	-3.8325	0.000157238	0.000529629	-0.143089	A_vs_D	featureCounts	DLPFC
rmsk+_(GT)n	-0.312935	4.22521	-3.82328	0.000162927	0.000546841	-0.417045	A_vs_D	featureCounts	DLPFC
rmsk+_MER21-int	-0.226472	3.96308	-3.79865	0.000179097	0.000595654	-0.475089	A_vs_D	featureCounts	DLPFC
rmsk+_THE1-int	0.258569	2.93073	3.77299	0.00019755	0.000650855	-0.415582	A_vs_D	featureCounts	DLPFC
rmsk+_MLT1G1-int	-0.278874	2.94432	-3.77351	0.000197158	0.000649736	-0.446736	A_vs_D	featureCounts	DLPFC
rmsk-_PRIMA4-int	-0.241475	3.82208	-3.77264	0.000197814	0.000651636	-0.551073	A_vs_D	featureCounts	DLPFC
rmsk-_MER34-int	0.254437	3.92606	3.78214	0.00019077	0.000630038	-0.519101	A_vs_D	featureCounts	DLPFC
rmsk+_LTR12	-0.21281	4.72752	-3.76794	0.000201383	0.000662237	-0.646893	A_vs_D	featureCounts	DLPFC
rmsk-_L1M3e	-0.259265	4.74037	-3.78604	0.00018795	0.000621896	-0.579902	A_vs_D	featureCounts	DLPFC
rmsk+_Kanga11a	-0.256137	3.34641	-4.18408	3.8552e-05	0.000148197	1.04271	A_vs_D	featureCounts	DLPFC
rmsk-_LTR3	-0.284686	1.19313	-4.18693	3.80999e-05	0.000146646	1.41922	A_vs_D	featureCounts	DLPFC
rmsk+_FLAM_C	0.374644	9.0689	4.19734	3.64909e-05	0.000141117	1.0182	A_vs_D	featureCounts	DLPFC
rmsk+_LTR60	-0.445793	-0.287279	-4.19425	3.69618e-05	0.000142713	1.64752	A_vs_D	featureCounts	DLPFC
rmsk+_ERV3-16A3_LTR	-0.283091	2.27525	-4.1388	4.64555e-05	0.000175748	1.03194	A_vs_D	featureCounts	DLPFC
rmsk-_MamGypLTR2c	-0.321171	2.79362	-4.14237	4.57813e-05	0.000173491	0.967988	A_vs_D	featureCounts	DLPFC
rmsk+_LTR45C	-0.269893	2.48386	-4.13396	4.73876e-05	0.000179053	0.979848	A_vs_D	featureCounts	DLPFC
rmsk-_Kanga1c	-0.304061	3.21636	-4.24862	2.94696e-05	0.000116142	1.32697	A_vs_D	featureCounts	DLPFC
rmsk+_LTR1C1	-0.410269	0.214156	-4.28043	2.57846e-05	0.000102925	1.91733	A_vs_D	featureCounts	DLPFC
rmsk+_MER130	-0.319029	0.773605	-4.27442	2.64452e-05	0.000105202	1.81459	A_vs_D	featureCounts	DLPFC
rmsk-_MER87	-0.426401	1.81024	-4.22442	3.26061e-05	0.000127196	1.42309	A_vs_D	featureCounts	DLPFC
rmsk+_(TAGA)n	0.598063	-0.719525	4.21908	3.33385e-05	0.000129826	1.87244	A_vs_D	featureCounts	DLPFC
rmsk-_MLT1F2-int	-0.266937	3.4384	-4.24066	3.04679e-05	0.000119807	1.26191	A_vs_D	featureCounts	DLPFC
rmsk+_LTR10G	-0.251092	1.35439	-4.01272	7.74285e-05	0.000279401	0.717342	A_vs_D	featureCounts	DLPFC
rmsk+_PRIMA41-int	-0.261607	3.39842	-4.01826	7.57303e-05	0.000273836	0.391081	A_vs_D	featureCounts	DLPFC
rmsk-_(AC)n	-0.351173	3.96552	-4.01835	7.57053e-05	0.000273786	0.330649	A_vs_D	featureCounts	DLPFC
rmsk+_L1P4e	-0.220888	3.07341	-4.0378	7.00193e-05	0.000255368	0.524872	A_vs_D	featureCounts	DLPFC
rmsk+_MER77B	-0.24219	3.82864	-4.03815	6.992e-05	0.000255081	0.427237	A_vs_D	featureCounts	DLPFC
rmsk+_L1M2a	-0.3099	4.25842	-4.03924	6.96127e-05	0.000254111	0.392603	A_vs_D	featureCounts	DLPFC
rmsk+_L1PA12	-0.282122	7.58665	-4.03696	7.0254e-05	0.000256147	0.351196	A_vs_D	featureCounts	DLPFC
rmsk+_Charlie13a	-0.286786	4.02404	-4.04204	6.88335e-05	0.000251529	0.427773	A_vs_D	featureCounts	DLPFC
rmsk-_Ricksha_a	-0.343754	1.84834	-4.03164	7.17721e-05	0.000261139	0.69787	A_vs_D	featureCounts	DLPFC
rmsk+_(ACATAT)n	-0.604474	0.84915	-4.00462	7.99783e-05	0.000287587	0.736997	A_vs_D	featureCounts	DLPFC
rmsk-_UCON70	-0.649249	-1.83107	-4.00507	7.98354e-05	0.000287115	1.15038	A_vs_D	featureCounts	DLPFC
rmsk+_LTR13A	-0.192006	3.08091	-4.00765	7.90179e-05	0.000284717	0.407412	A_vs_D	featureCounts	DLPFC
rmsk-_(TCCA)n	-0.468864	0.335508	-4.0084	7.87812e-05	0.000283948	0.864015	A_vs_D	featureCounts	DLPFC
rmsk+_REP522	0.335376	0.484452	3.99904	8.17807e-05	0.000293509	0.82902	A_vs_D	featureCounts	DLPFC
rmsk+_Mam_R4	-0.304624	2.34989	-4.08618	5.75847e-05	0.000214089	0.818855	A_vs_D	featureCounts	DLPFC
rmsk+_AluYa8	-0.614464	-1.81315	-4.09051	5.65807e-05	0.00021058	1.4644	A_vs_D	featureCounts	DLPFC
rmsk+_LTR81A	-0.299186	2.37706	-4.10447	5.34556e-05	0.000199888	0.877576	A_vs_D	featureCounts	DLPFC
rmsk+_MLT2B5	-0.279364	1.56103	-4.1152	5.11669e-05	0.00019215	1.065	A_vs_D	featureCounts	DLPFC
rmsk+_PRIMA4-int	0.254501	4.23889	4.05141	6.62843e-05	0.000243228	0.446278	A_vs_D	featureCounts	DLPFC
rmsk+_Eulor5A	-0.471062	0.825801	-4.06947	6.16201e-05	0.000227755	1.01746	A_vs_D	featureCounts	DLPFC
rmsk-_LTR13_	-0.263201	0.490079	-3.34496	0.00093736	0.00264758	-1.4647	A_vs_D	featureCounts	DLPFC
rmsk-_MLT1E1	-0.202305	4.46659	-3.34934	0.000923255	0.00261075	-2.05228	A_vs_D	featureCounts	DLPFC
rmsk+_SVA_D	-0.142147	6.15848	-3.33779	0.000960915	0.00270881	-2.13811	A_vs_D	featureCounts	DLPFC
rmsk+_LTR103b_Mam	-0.2751	0.85584	-3.36108	0.00088638	0.00251575	-1.48724	A_vs_D	featureCounts	DLPFC
rmsk+_LTR25	-0.283814	2.08001	-3.36222	0.00088286	0.0025075	-1.68499	A_vs_D	featureCounts	DLPFC
rmsk-_LTR88a	-0.255348	1.84735	-3.36569	0.000872288	0.00247977	-1.65282	A_vs_D	featureCounts	DLPFC
rmsk+_(CTTT)n	-0.412917	-0.0854429	-3.3083	0.00106367	0.00296882	-1.49325	A_vs_D	featureCounts	DLPFC
rmsk-_MER117	-0.226612	2.6384	-3.30325	0.00108225	0.00301519	-1.98808	A_vs_D	featureCounts	DLPFC
rmsk+_LTR16E2	-0.188836	4.23967	-3.30338	0.00108178	0.00301423	-2.182	A_vs_D	featureCounts	DLPFC
rmsk+_HERVI-int	-0.259808	2.70874	-3.3047	0.00107691	0.00300304	-1.98284	A_vs_D	featureCounts	DLPFC
rmsk+_AmnSINE2	-0.300259	0.381157	-3.30513	0.00107532	0.0029993	-1.57826	A_vs_D	featureCounts	DLPFC
rmsk-_MER90	-0.215742	4.10377	-3.30602	0.00107202	0.00299077	-2.16334	A_vs_D	featureCounts	DLPFC
rmsk+_(TC)n	-0.369027	-0.347334	-3.31638	0.00103454	0.00289773	-1.42544	A_vs_D	featureCounts	DLPFC
rmsk+_L1PA10	-0.220015	9.14969	-3.31643	0.00103437	0.00289758	-2.12645	A_vs_D	featureCounts	DLPFC
rmsk+_MLT1-int	-0.270644	2.8842	-3.32009	0.00102144	0.00286462	-1.97215	A_vs_D	featureCounts	DLPFC
rmsk-_LTR16B	-0.219985	3.78906	-3.32081	0.0010189	0.00285817	-2.08579	A_vs_D	featureCounts	DLPFC
rmsk-_LTR27E	-0.222908	3.62013	-3.43312	0.000688526	0.00200236	-1.69911	A_vs_D	featureCounts	DLPFC
rmsk-_LTR41B	-0.212466	4.18962	-3.42866	0.000699463	0.00202935	-1.77306	A_vs_D	featureCounts	DLPFC
rmsk+_MER66B	-0.219939	3.7733	-3.30177	0.00108777	0.00302782	-2.14879	A_vs_D	featureCounts	DLPFC
rmsk+_MamRep1879	-0.282896	1.36077	-3.37447	0.000846001	0.00241286	-1.52793	A_vs_D	featureCounts	DLPFC
rmsk+_MER39B	-0.159852	4.08477	-3.37243	0.000852035	0.00242866	-1.94407	A_vs_D	featureCounts	DLPFC
rmsk-_MER124	-0.255835	1.78818	-3.37284	0.000850823	0.00242549	-1.61534	A_vs_D	featureCounts	DLPFC
rmsk-_LTR52	-0.24825	3.46207	-3.40264	0.000766597	0.0022051	-1.78061	A_vs_D	featureCounts	DLPFC
rmsk+_LTR10B1	0.511792	-0.663954	3.39907	0.000776242	0.00222999	-1.06815	A_vs_D	featureCounts	DLPFC
rmsk+_MER83B-int	-0.241679	2.17279	-3.38893	0.000804327	0.00230337	-1.62268	A_vs_D	featureCounts	DLPFC
rmsk+_Tigger4	-0.199028	6.46716	-3.22146	0.00142866	0.00386153	-2.50039	A_vs_D	featureCounts	DLPFC
rmsk-_MamRep1527	-0.212381	4.23565	-3.22648	0.00140475	0.00380361	-2.42586	A_vs_D	featureCounts	DLPFC
rmsk-_Charlie30a	-0.267939	2.23586	-3.2169	0.00145073	0.00391299	-2.18016	A_vs_D	featureCounts	DLPFC
rmsk+_MER117	-0.221176	2.87904	-3.23361	0.00137143	0.00372611	-2.24119	A_vs_D	featureCounts	DLPFC
rmsk-_LTR24	-0.20432	2.71408	-3.23787	0.00135183	0.00367776	-2.19833	A_vs_D	featureCounts	DLPFC
rmsk+_MLT1G1	-0.175969	5.56397	-3.2397	0.00134351	0.00365754	-2.44541	A_vs_D	featureCounts	DLPFC
rmsk-_LTR9D	-0.188952	4.44952	-3.19623	0.00155474	0.00416495	-2.53586	A_vs_D	featureCounts	DLPFC
rmsk+_MER51D	-0.351501	-0.591841	-3.19542	0.00155892	0.00417407	-1.73856	A_vs_D	featureCounts	DLPFC
rmsk+_THE1B-int	-0.189452	8.6155	-3.19134	0.00158029	0.0042253	-2.53737	A_vs_D	featureCounts	DLPFC
rmsk+_HAL1b	-0.21489	5.83403	-3.18744	0.00160099	0.00427553	-2.60857	A_vs_D	featureCounts	DLPFC
rmsk+_7SLRNA	0.365098	13.0952	3.19943	0.00153819	0.00412352	-2.34913	A_vs_D	featureCounts	DLPFC
rmsk+_HERVE-int	-0.163376	5.99521	-3.20828	0.00149326	0.00401668	-2.5457	A_vs_D	featureCounts	DLPFC
rmsk-_MER84-int	0.309804	2.25262	3.20682	0.0015006	0.0040342	-2.20538	A_vs_D	featureCounts	DLPFC
rmsk-_Ricksha_c	-0.208234	4.46877	-3.21141	0.00147772	0.00397703	-2.48576	A_vs_D	featureCounts	DLPFC
rmsk-_MLT1G-int	-0.233319	3.30491	-3.21394	0.00146522	0.00394687	-2.35917	A_vs_D	featureCounts	DLPFC
rmsk-_MER102b	-0.202637	4.82114	-3.29965	0.00109569	0.00304676	-2.23357	A_vs_D	featureCounts	DLPFC
rmsk+_7SK	0.426424	7.86447	3.30067	0.00109188	0.00303753	-2.22457	A_vs_D	featureCounts	DLPFC
rmsk+_UCON78	-0.38506	-0.42412	-3.28514	0.00115144	0.00318784	-1.50207	A_vs_D	featureCounts	DLPFC
rmsk-_MLT2F	-0.192052	5.01414	-3.28617	0.00114742	0.00317834	-2.28454	A_vs_D	featureCounts	DLPFC
rmsk+_LTR27	-0.26469	0.921904	-3.28955	0.00113421	0.00314533	-1.70633	A_vs_D	featureCounts	DLPFC
rmsk+_GSATII	0.257908	3.18204	3.24899	0.00130201	0.0035564	-2.2103	A_vs_D	featureCounts	DLPFC
rmsk-_(CT)n	-0.516075	-1.19391	-3.25491	0.00127613	0.00349037	-1.48844	A_vs_D	featureCounts	DLPFC
rmsk-_LTR103b_Mam	-0.292669	1.75595	-3.2564	0.0012697	0.00347511	-1.97694	A_vs_D	featureCounts	DLPFC
rmsk-_LTR38C	-0.222418	1.26298	-3.25922	0.00125763	0.00344438	-1.86863	A_vs_D	featureCounts	DLPFC
rmsk-_MER89	-0.229496	5.08916	-3.27011	0.00121196	0.00333305	-2.33785	A_vs_D	featureCounts	DLPFC
rmsk-_MLT2B5	-0.239777	3.21091	-3.27033	0.00121104	0.00333207	-2.17194	A_vs_D	featureCounts	DLPFC
rmsk+_MLT1E1	-0.201624	3.61096	-3.25988	0.00125484	0.0034373	-2.26355	A_vs_D	featureCounts	DLPFC
rmsk+_MSTB2-int	-0.251064	2.41734	-3.26126	0.00124896	0.00342257	-2.07383	A_vs_D	featureCounts	DLPFC
rmsk+_LTR18A	-0.340559	0.803821	-3.6062	0.000368861	0.00114242	-0.64556	A_vs_D	featureCounts	DLPFC
rmsk-_MLT1E3-int	-0.243504	1.31981	-3.60951	0.000364394	0.00112975	-0.729716	A_vs_D	featureCounts	DLPFC
rmsk+_MER57A1	-0.228799	3.91667	-3.59883	0.000378991	0.00117025	-1.17608	A_vs_D	featureCounts	DLPFC
rmsk-_(CACA)n	-0.347817	0.635461	-3.59513	0.000384162	0.00118488	-0.666432	A_vs_D	featureCounts	DLPFC
rmsk-_Charlie18a	-0.253875	3.41653	-3.56756	0.000424904	0.00129943	-1.22291	A_vs_D	featureCounts	DLPFC
rmsk-_PRIMA4_LTR	-0.225212	3.32806	-3.56677	0.000426138	0.0013024	-1.2159	A_vs_D	featureCounts	DLPFC
rmsk-_Helitron2Na_Mam	-0.320555	0.500979	-3.57811	0.000408856	0.00125395	-0.697912	A_vs_D	featureCounts	DLPFC
rmsk-_LTR60B	-0.275659	2.88078	-3.58703	0.000395741	0.00121713	-1.09564	A_vs_D	featureCounts	DLPFC
rmsk-_LTR47A	-0.22358	3.76761	-3.58702	0.00039576	0.00121713	-1.20008	A_vs_D	featureCounts	DLPFC
rmsk-_(TATCATC)n	-0.538229	0.433471	-3.5865	0.000396502	0.00121886	-0.669474	A_vs_D	featureCounts	DLPFC
rmsk-_HERV1_LTRa	-0.367477	-0.0420892	-3.66426	0.000297551	0.000941886	-0.303262	A_vs_D	featureCounts	DLPFC
rmsk-_LOR1b	-0.250014	4.39908	-3.69063	0.000269648	0.000861672	-0.897209	A_vs_D	featureCounts	DLPFC
rmsk+_(CCA)n	0.696516	-2.19756	3.69276	0.000267509	0.000855394	0.120985	A_vs_D	featureCounts	DLPFC
rmsk+_X9_LINE	-0.386588	0.986121	-3.68666	0.000273687	0.000873328	-0.405125	A_vs_D	featureCounts	DLPFC
rmsk+_L1PBa1	-0.245011	5.15628	-3.68314	0.000277311	0.0008834	-0.963298	A_vs_D	featureCounts	DLPFC
rmsk+_MER70C	-0.227098	1.94253	-3.63487	0.000331847	0.00104078	-0.763368	A_vs_D	featureCounts	DLPFC
rmsk-_ERV3-16A3_LTR	-0.230535	3.59076	-3.63489	0.000331829	0.00104078	-1.01902	A_vs_D	featureCounts	DLPFC
rmsk-_UCON132b	-0.414898	-0.954923	-3.63622	0.000330197	0.0010364	-0.269024	A_vs_D	featureCounts	DLPFC
rmsk+_LTR61	0.213574	2.24227	3.65277	0.000310544	0.000980486	-0.715744	A_vs_D	featureCounts	DLPFC
rmsk-_L1P5	-0.27271	2.30627	-3.65371	0.000309465	0.000977332	-0.763324	A_vs_D	featureCounts	DLPFC
rmsk+_LTR71A	-0.269372	2.30199	-3.65519	0.000307764	0.00097246	-0.744753	A_vs_D	featureCounts	DLPFC
rmsk-_UCON16	-0.651006	-2.12801	-3.64128	0.000324068	0.00101912	-0.106947	A_vs_D	featureCounts	DLPFC
rmsk+_HERVS71-int	-0.264693	4.46178	-3.64129	0.000324058	0.00101912	-1.0788	A_vs_D	featureCounts	DLPFC
rmsk-_HUERS-P1-int	-0.241171	5.49111	-3.64154	0.000323754	0.0010184	-1.11625	A_vs_D	featureCounts	DLPFC
rmsk-_LTR16E2	-0.217124	4.58254	-3.47963	0.000583619	0.0017261	-1.63442	A_vs_D	featureCounts	DLPFC
rmsk+_Tigger5	-0.202496	2.73819	-3.48045	0.00058191	0.00172167	-1.41952	A_vs_D	featureCounts	DLPFC
rmsk+_AluYe5	-0.217774	2.59132	-3.47421	0.000595031	0.00175626	-1.41682	A_vs_D	featureCounts	DLPFC
rmsk-_MSTC-int	-0.22747	2.98415	-3.47226	0.000599178	0.00176722	-1.48528	A_vs_D	featureCounts	DLPFC
rmsk+_PrimLTR79	0.486343	-1.44773	3.48903	0.000564311	0.00167586	-0.660218	A_vs_D	featureCounts	DLPFC
rmsk+_MER50	-0.192143	4.6729	-3.48586	0.000570764	0.00169339	-1.61912	A_vs_D	featureCounts	DLPFC
rmsk-_MER135	-0.519134	-1.59307	-3.48478	0.000572969	0.00169849	-0.682458	A_vs_D	featureCounts	DLPFC
rmsk-_(CTCTGA)n	0.704588	-2.12466	3.46956	0.000604982	0.00178042	-0.617846	A_vs_D	featureCounts	DLPFC
rmsk-_MER70B	-0.228933	2.44978	-3.44912	0.000650613	0.00190246	-1.47833	A_vs_D	featureCounts	DLPFC
rmsk-_(ACACAC)n	0.798508	-3.04671	3.44318	0.000664443	0.00193875	-0.619262	A_vs_D	featureCounts	DLPFC
rmsk+_(TCTC)n	-0.504652	-1.50262	-3.43529	0.000683274	0.00198873	-0.868665	A_vs_D	featureCounts	DLPFC
rmsk-_AluYg6	-0.261428	0.785454	-3.45209	0.000643767	0.00188402	-1.17075	A_vs_D	featureCounts	DLPFC
rmsk+_L1P4	-0.25084	6.37205	-3.46363	0.000617888	0.00181521	-1.7217	A_vs_D	featureCounts	DLPFC
rmsk-_MER44D	-0.235927	4.55201	-3.4686	0.00060706	0.00178532	-1.66626	A_vs_D	featureCounts	DLPFC
rmsk-_MER97a	-0.238683	1.53555	-3.45399	0.000639438	0.00187335	-1.30222	A_vs_D	featureCounts	DLPFC
rmsk-_MER66A	-0.257135	2.16801	-3.53477	0.000478651	0.00144668	-1.14853	A_vs_D	featureCounts	DLPFC
rmsk-_GA-rich	-0.273337	4.07366	-3.53988	0.000469867	0.00142188	-1.39553	A_vs_D	featureCounts	DLPFC
rmsk+_CR1-16_AMi	-0.282587	1.21416	-3.53018	0.00048666	0.00146872	-0.995258	A_vs_D	featureCounts	DLPFC
rmsk-_LTR16C	-0.227543	6.40113	-3.53266	0.000482317	0.00145652	-1.48985	A_vs_D	featureCounts	DLPFC
rmsk-_LTR10C	-0.230206	4.98966	-3.5529	0.000448194	0.00136285	-1.40664	A_vs_D	featureCounts	DLPFC
rmsk-_LOR1-int	-0.206336	5.67251	-3.55531	0.000444282	0.00135196	-1.41588	A_vs_D	featureCounts	DLPFC
rmsk+_MLT1C-int	-0.251771	3.46188	-3.55534	0.000444238	0.00135196	-1.26933	A_vs_D	featureCounts	DLPFC
rmsk-_MSTD-int	-0.211527	5.50292	-3.55616	0.00044291	0.00134812	-1.4114	A_vs_D	featureCounts	DLPFC
rmsk+_LTR47B	-0.462393	-0.43702	-3.55101	0.000451285	0.00137123	-0.65152	A_vs_D	featureCounts	DLPFC
rmsk-_LTR53	-0.221933	3.76503	-3.54999	0.000452966	0.00137566	-1.32493	A_vs_D	featureCounts	DLPFC
rmsk+_Charlie10	-0.237849	3.24591	-3.50593	0.000531121	0.00158864	-1.4088	A_vs_D	featureCounts	DLPFC
rmsk-_MER66B	-0.191888	4.29467	-3.50926	0.000524794	0.00157105	-1.516	A_vs_D	featureCounts	DLPFC
rmsk-_(TCTC)n	-0.513679	-1.41644	-3.49568	0.000551023	0.00164177	-0.675659	A_vs_D	featureCounts	DLPFC
rmsk-_MER97c	-0.218506	1.76372	-3.51806	0.000508427	0.00152802	-1.11483	A_vs_D	featureCounts	DLPFC
rmsk-_MLT1J	-0.140868	8.01064	-2.36602	0.0186738	0.0373492	-4.78848	A_vs_D	featureCounts	DLPFC
rmsk+_Merlin1_HS	-0.216462	0.746859	-2.23497	0.0262222	0.0492933	-4.45449	A_vs_E	featureCounts	DLPFC
rmsk+_LTR10B	-0.270822	-1.14336	-2.23677	0.0261028	0.0490914	-4.12771	A_vs_E	featureCounts	DLPFC
rmsk+_MER57E2	-0.284582	-1.20733	-2.23023	0.0265393	0.0497844	-4.11719	A_vs_E	featureCounts	DLPFC
rmsk-_(CCAT)n	-0.267301	0.71524	-2.23073	0.0265055	0.0497384	-4.46871	A_vs_E	featureCounts	DLPFC
rmsk+_MER97a	-0.1879	2.63814	-2.23091	0.0264932	0.049719	-4.82805	A_vs_E	featureCounts	DLPFC
rmsk+_MamGypLTR1b	0.140378	1.82198	2.2316	0.0264474	0.0496445	-4.66858	A_vs_E	featureCounts	DLPFC
rmsk-_LTR108a_Mam	-0.23375	-0.0503706	-2.23259	0.0263808	0.0495453	-4.32262	A_vs_E	featureCounts	DLPFC
rmsk+_AluSc8	-0.15222	7.03786	-2.35671	0.0191389	0.0375331	-4.78487	A_vs_E	featureCounts	DLPFC
rmsk-_LTR14A	-0.185686	0.968917	-2.35672	0.0191384	0.0375331	-4.22637	A_vs_E	featureCounts	DLPFC
rmsk+_MLT1D	-0.156485	8.71549	-2.35244	0.0193555	0.0379003	-4.74368	A_vs_E	featureCounts	DLPFC
rmsk+_MER50-int	0.139263	2.65245	2.34982	0.0194894	0.0381199	-4.55252	A_vs_E	featureCounts	DLPFC
rmsk-_(CA)n	-0.194927	4.52534	-2.35084	0.0194372	0.0380239	-4.78561	A_vs_E	featureCounts	DLPFC
rmsk+_MER20	-0.150092	6.36291	-2.36219	0.0188637	0.0370853	-4.78634	A_vs_E	featureCounts	DLPFC
rmsk+_Plat_L3	-0.174526	4.78259	-2.36289	0.0188291	0.0370351	-4.76607	A_vs_E	featureCounts	DLPFC
rmsk-_ERVL-B4-int	-0.13917	7.89801	-2.36375	0.0187863	0.0369568	-4.74345	A_vs_E	featureCounts	DLPFC
rmsk+_Charlie15a	-0.163136	2.1192	-2.36513	0.0187178	0.0368309	-4.4229	A_vs_E	featureCounts	DLPFC
rmsk+_MER66B	-0.163073	3.7733	-2.36132	0.0189073	0.0371591	-4.6977	A_vs_E	featureCounts	DLPFC
rmsk+_MLT1K	-0.142395	6.37573	-2.3581	0.0190688	0.0374136	-4.79508	A_vs_E	featureCounts	DLPFC
rmsk+_MER119	-0.171157	4.27324	-2.35819	0.019064	0.0374112	-4.74246	A_vs_E	featureCounts	DLPFC
rmsk-_MER34C2	-0.164925	3.37747	-2.35822	0.0190628	0.0374112	-4.648	A_vs_E	featureCounts	DLPFC
rmsk+_LTR82B	-0.15798	3.16896	-2.35899	0.0190237	0.037349	-4.61646	A_vs_E	featureCounts	DLPFC
rmsk-_MER4B	-0.165471	5.66017	-2.35993	0.0189766	0.0372714	-4.79626	A_vs_E	featureCounts	DLPFC
rmsk-_CR1-3_Croc	-0.15167	2.76874	-2.36092	0.0189274	0.0371838	-4.55293	A_vs_E	featureCounts	DLPFC
rmsk+_AluSq2	-0.146695	8.84571	-2.33117	0.0204667	0.0397842	-4.78885	A_vs_E	featureCounts	DLPFC
rmsk+_GSATX	0.344775	-0.557559	2.3317	0.0204387	0.039733	-3.96446	A_vs_E	featureCounts	DLPFC
rmsk-_MamRep605	-0.162257	5.82574	-2.33233	0.0204052	0.0396772	-4.86009	A_vs_E	featureCounts	DLPFC
rmsk-_MLT1F	-0.141196	6.94761	-2.33322	0.0203577	0.0396037	-4.84102	A_vs_E	featureCounts	DLPFC
rmsk-_AluYc	-0.154578	4.28461	-2.33467	0.0202801	0.0394715	-4.79911	A_vs_E	featureCounts	DLPFC
rmsk+_MER5C1	-0.183357	1.37028	-2.32752	0.0206631	0.0401025	-4.38466	A_vs_E	featureCounts	DLPFC
rmsk-_MER5B	-0.144277	4.51381	-2.32929	0.0205677	0.0399489	-4.82684	A_vs_E	featureCounts	DLPFC
rmsk-_Kanga1a	-0.171345	4.10833	-2.34389	0.0197955	0.0386435	-4.76436	A_vs_E	featureCounts	DLPFC
rmsk+_MER63B	-0.150165	3.70082	-2.34599	0.0196867	0.0384629	-4.71633	A_vs_E	featureCounts	DLPFC
rmsk+_LTR19-int	0.178679	2.0339	2.34428	0.0197752	0.0386113	-4.4518	A_vs_E	featureCounts	DLPFC
rmsk+_MLT1G1	-0.132478	5.56397	-2.33578	0.0202215	0.03937	-4.85191	A_vs_E	featureCounts	DLPFC
rmsk+_MSTD-int	-0.138688	5.34133	-2.33617	0.0202007	0.0393357	-4.84831	A_vs_E	featureCounts	DLPFC
rmsk+_PABL_B	-0.132537	2.28215	-2.34254	0.0198658	0.038748	-4.50736	A_vs_E	featureCounts	DLPFC
rmsk-_AluYb8	-0.153934	3.59021	-2.34006	0.019996	0.0389741	-4.7179	A_vs_E	featureCounts	DLPFC
rmsk-_AluYk11	-0.246825	-0.546098	-2.40299	0.0169241	0.0336603	-3.84068	A_vs_E	featureCounts	DLPFC
rmsk-_MLT1G3	-0.148323	6.31038	-2.40347	0.0169021	0.033622	-4.69079	A_vs_E	featureCounts	DLPFC
rmsk-_MER51A	-0.14654	5.197	-2.40381	0.0168867	0.0335942	-4.68738	A_vs_E	featureCounts	DLPFC
rmsk-_MER77B	-0.154072	6.2322	-2.40739	0.0167258	0.0333064	-4.68232	A_vs_E	featureCounts	DLPFC
rmsk-_L1M4a2	-0.173131	6.54054	-2.40791	0.0167026	0.0332656	-4.67644	A_vs_E	featureCounts	DLPFC
rmsk-_MLT1J2-int	-0.158771	4.21813	-2.40528	0.0168205	0.0334787	-4.63085	A_vs_E	featureCounts	DLPFC
rmsk-_MamGypLTR1b	-0.169865	3.20615	-2.39729	0.017184	0.0341142	-4.53863	A_vs_E	featureCounts	DLPFC
rmsk+_Ricksha	0.161786	2.66803	2.4145	0.0164097	0.0327673	-4.40458	A_vs_E	featureCounts	DLPFC
rmsk+_MLT1I	-0.160365	6.09359	-2.41614	0.0163377	0.0326368	-4.66332	A_vs_E	featureCounts	DLPFC
rmsk-_L1MEa	-0.201724	2.75169	-2.41639	0.0163263	0.0326167	-4.40529	A_vs_E	featureCounts	DLPFC
rmsk-_MamRep4096	-0.178994	2.01977	-2.41376	0.0164425	0.0328221	-4.29227	A_vs_E	featureCounts	DLPFC
rmsk+_MER102c	-0.155313	4.13632	-2.40922	0.0166439	0.0331649	-4.61685	A_vs_E	featureCounts	DLPFC
rmsk-_LTR103b_Mam	-0.223262	1.75595	-2.40956	0.0166289	0.0331403	-4.26921	A_vs_E	featureCounts	DLPFC
rmsk-_MLT2A2	-0.159403	6.85422	-2.40969	0.0166229	0.0331311	-4.66409	A_vs_E	featureCounts	DLPFC
rmsk-_(AGA)n	-0.421516	-1.35741	-2.37509	0.0182302	0.0359896	-3.77475	A_vs_E	featureCounts	DLPFC
rmsk+_(ATCT)n	0.36885	-0.828105	2.36898	0.0185279	0.0364953	-3.84438	A_vs_E	featureCounts	DLPFC
rmsk-_MIRc	-0.159283	7.63299	-2.37172	0.0183938	0.0362748	-4.73425	A_vs_E	featureCounts	DLPFC
rmsk+_L1ME3D	-0.173873	6.63631	-2.39126	0.0174626	0.0346164	-4.71379	A_vs_E	featureCounts	DLPFC
rmsk-_MIRb	-0.156736	9.41247	-2.38228	0.0178855	0.0353775	-4.65068	A_vs_E	featureCounts	DLPFC
rmsk-_UCON132b	-0.280776	-0.954923	-2.3823	0.0178846	0.0353775	-3.83589	A_vs_E	featureCounts	DLPFC
rmsk+_AluJb	-0.144391	10.0934	-2.38545	0.0177355	0.0351205	-4.61782	A_vs_E	featureCounts	DLPFC
rmsk-_AluSq10	-0.14511	3.82393	-2.32562	0.0207663	0.040271	-4.77676	A_vs_E	featureCounts	DLPFC
rmsk-_Charlie4a	-0.154416	5.31121	-2.27081	0.0239315	0.045503	-4.99462	A_vs_E	featureCounts	DLPFC
rmsk+_L2-1_AMi	-0.158712	2.22236	-2.2714	0.0238956	0.0454453	-4.66342	A_vs_E	featureCounts	DLPFC
rmsk-_Charlie8	-0.144424	4.3656	-2.27093	0.023924	0.0454945	-4.95075	A_vs_E	featureCounts	DLPFC
rmsk+_MERX	-0.272961	2.78953	-2.26661	0.0241907	0.0458999	-4.79479	A_vs_E	featureCounts	DLPFC
rmsk-_MER4CL34	-0.149225	4.38534	-2.26681	0.024178	0.0458793	-4.96086	A_vs_E	featureCounts	DLPFC
rmsk-_L3b	-0.151604	5.48661	-2.26792	0.0241098	0.0457676	-5.00373	A_vs_E	featureCounts	DLPFC
rmsk-_(GACA)n	0.580679	-2.77818	2.26792	0.0241095	0.0457676	-3.76883	A_vs_E	featureCounts	DLPFC
rmsk+_(AATG)n	0.277059	0.754426	2.26802	0.0241031	0.045762	-4.38625	A_vs_E	featureCounts	DLPFC
rmsk+_MARNA	-0.15448	4.74187	-2.26805	0.0241019	0.045762	-4.97914	A_vs_E	featureCounts	DLPFC
rmsk-_MamRep137	-0.147225	4.51952	-2.26872	0.02406	0.0456978	-4.9648	A_vs_E	featureCounts	DLPFC
rmsk+_AluSq4	-0.155061	3.9472	-2.2798	0.0233849	0.0446237	-4.89406	A_vs_E	featureCounts	DLPFC
rmsk-_HERV9-int	-0.143908	6.44545	-2.28053	0.0233415	0.0445502	-4.9696	A_vs_E	featureCounts	DLPFC
rmsk-_MamGypLTR1a	-0.14225	2.99447	-2.28118	0.0233021	0.0444924	-4.77521	A_vs_E	featureCounts	DLPFC
rmsk-_MER83B	-0.162536	2.20912	-2.28161	0.0232767	0.0444475	-4.63653	A_vs_E	featureCounts	DLPFC
rmsk-_THE1D	-0.157905	8.00995	-2.27796	0.0234961	0.0448001	-4.93565	A_vs_E	featureCounts	DLPFC
rmsk-_MLT1O	-0.145981	5.25972	-2.2739	0.0237424	0.0451995	-4.98662	A_vs_E	featureCounts	DLPFC
rmsk-_THE1A-int	-0.149672	7.04352	-2.27618	0.0236036	0.0449806	-4.967	A_vs_E	featureCounts	DLPFC
rmsk+_Tigger2	-0.145904	7.60775	-2.24636	0.0254741	0.0480601	-5.01891	A_vs_E	featureCounts	DLPFC
rmsk-_X6A_LINE	-0.188534	0.800018	-2.24779	0.0253817	0.0479042	-4.45156	A_vs_E	featureCounts	DLPFC
rmsk-_MER72	-0.124817	5.10698	-2.24845	0.0253391	0.0478384	-5.03932	A_vs_E	featureCounts	DLPFC
rmsk+_Charlie18a	-0.157278	3.66511	-2.24867	0.025325	0.0478155	-4.93214	A_vs_E	featureCounts	DLPFC
rmsk-_MER34A1	-0.154337	4.22511	-2.24531	0.0255427	0.0481635	-4.99492	A_vs_E	featureCounts	DLPFC
rmsk+_Eulor2A	-0.357659	-1.99484	-2.23983	0.0259009	0.0487641	-3.95455	A_vs_E	featureCounts	DLPFC
rmsk-_FLAM_A	-0.161826	3.06948	-2.2422	0.0257453	0.0485084	-4.86038	A_vs_E	featureCounts	DLPFC
rmsk-_MSTB1	-0.148256	6.84276	-2.24492	0.0255679	0.0481964	-5.04153	A_vs_E	featureCounts	DLPFC
rmsk+_MER63D	-0.155165	2.9445	-2.24516	0.025552	0.048176	-4.84186	A_vs_E	featureCounts	DLPFC
rmsk-_MER4D	-0.154833	5.86242	-2.25845	0.024701	0.0467668	-5.02659	A_vs_E	featureCounts	DLPFC
rmsk+_MER115	-0.138584	4.95852	-2.26068	0.0245607	0.0465264	-5.00735	A_vs_E	featureCounts	DLPFC
rmsk-_HUERS-P1-int	-0.156134	5.49111	-2.26098	0.0245418	0.0465002	-5.01971	A_vs_E	featureCounts	DLPFC
rmsk+_Harlequin-int	-0.122673	5.74567	-2.26124	0.0245255	0.046474	-5.02135	A_vs_E	featureCounts	DLPFC
rmsk+_MLT1E2	-0.142278	6.49177	-2.26096	0.0245431	0.0465002	-5.01309	A_vs_E	featureCounts	DLPFC
rmsk+_MER5B	-0.134752	4.48046	-2.24993	0.0252441	0.0476959	-5.00339	A_vs_E	featureCounts	DLPFC
rmsk+_LTR85b	-0.158545	3.05123	-2.25699	0.0247931	0.0469232	-4.83637	A_vs_E	featureCounts	DLPFC
rmsk-_L1M4b	-0.153385	7.40013	-2.25317	0.0250363	0.0473396	-5.00987	A_vs_E	featureCounts	DLPFC
rmsk-_MER103C	-0.154651	4.9953	-2.31079	0.0215844	0.0416369	-4.89495	A_vs_E	featureCounts	DLPFC
rmsk+_Charlie8	-0.115362	4.79515	-2.3113	0.0215557	0.0416	-4.88561	A_vs_E	featureCounts	DLPFC
rmsk+_Charlie29a	-0.165269	3.99761	-2.31233	0.0214979	0.0415159	-4.82648	A_vs_E	featureCounts	DLPFC
rmsk+_LTR26B	-0.222287	1.55085	-2.31138	0.0215509	0.0416	-4.45025	A_vs_E	featureCounts	DLPFC
rmsk-_Tigger6a	-0.155715	5.95177	-2.30683	0.0218071	0.0420038	-4.91794	A_vs_E	featureCounts	DLPFC
rmsk-_MER115	-0.138508	5.26029	-2.30776	0.0217548	0.0419196	-4.91119	A_vs_E	featureCounts	DLPFC
rmsk+_L1MA10	-0.18541	6.15286	-2.3253	0.0207836	0.0402886	-4.87359	A_vs_E	featureCounts	DLPFC
rmsk-_MSTB-int	-0.150523	5.85492	-2.31556	0.0213179	0.0412103	-4.89812	A_vs_E	featureCounts	DLPFC
rmsk-_MLT1J2	-0.150669	6.50376	-2.31563	0.0213141	0.0412062	-4.88997	A_vs_E	featureCounts	DLPFC
rmsk+_LFSINE_Vert	-0.172646	2.29025	-2.31908	0.0211234	0.040889	-4.55722	A_vs_E	featureCounts	DLPFC
rmsk-_Tigger4b	-0.169439	5.28554	-2.2898	0.0227902	0.0436577	-4.95035	A_vs_E	featureCounts	DLPFC
rmsk-_MLT1J1	-0.149374	5.85015	-2.28402	0.0231325	0.0442236	-4.96914	A_vs_E	featureCounts	DLPFC
rmsk-_MER97c	-0.146439	1.76372	-2.28534	0.0230536	0.0440901	-4.53957	A_vs_E	featureCounts	DLPFC
rmsk-_MER5A1	-0.159196	4.01171	-2.28601	0.0230143	0.0440217	-4.88382	A_vs_E	featureCounts	DLPFC
rmsk-_LSU-rRNA_Hsa	1.01833	12.8239	2.29913	0.0222467	0.0427513	-4.71606	A_vs_E	featureCounts	DLPFC
rmsk+_MER33	-0.173773	5.43352	-2.30019	0.0221862	0.0426437	-4.93082	A_vs_E	featureCounts	DLPFC
rmsk+_L1PBa1	-0.159557	5.15628	-2.30392	0.0219724	0.0422825	-4.9173	A_vs_E	featureCounts	DLPFC
rmsk+_MLT1N2	-0.13766	4.29156	-2.30233	0.0220635	0.0424312	-4.87575	A_vs_E	featureCounts	DLPFC
rmsk+_Charlie16a	-0.162574	2.7221	-2.29883	0.022264	0.0427766	-4.68818	A_vs_E	featureCounts	DLPFC
rmsk-_MIR1_Amn	-0.146145	2.68641	-2.29861	0.0222771	0.042795	-4.67981	A_vs_E	featureCounts	DLPFC
rmsk-_MER57D	-0.168068	2.94551	-2.29272	0.0226192	0.0433843	-4.72888	A_vs_E	featureCounts	DLPFC
rmsk+_HERVS71-int	-0.17315	4.46178	-2.29871	0.0222711	0.0427869	-4.90225	A_vs_E	featureCounts	DLPFC
rmsk+_MER46C	-0.145789	4.88774	-2.29571	0.0224446	0.0430796	-4.92401	A_vs_E	featureCounts	DLPFC
rmsk-_MER57A1	-0.15312	4.76446	-2.29693	0.0223741	0.0429612	-4.91795	A_vs_E	featureCounts	DLPFC
rmsk-_MLT1I	-0.152052	6.88505	-2.29733	0.022351	0.0429238	-4.92326	A_vs_E	featureCounts	DLPFC
rmsk-_LTR45	-0.419828	2.11884	-5.5653	6.20927e-08	3.68043e-07	7.43786	A_vs_E	featureCounts	DLPFC
rmsk+_LTR35A	-0.749741	-0.641728	-5.72841	2.65474e-08	1.67508e-07	8.62851	A_vs_E	featureCounts	DLPFC
rmsk+_LTR2C	-0.310466	1.67227	-5.50769	8.34622e-08	4.8556e-07	7.22996	A_vs_E	featureCounts	DLPFC
rmsk+_MamGypLTR3	-0.358632	1.45449	-5.34625	1.88847e-07	1.03627e-06	6.46773	A_vs_E	featureCounts	DLPFC
rmsk+_LTR61	0.322552	2.24227	5.34857	1.86669e-07	1.02485e-06	6.3911	A_vs_E	featureCounts	DLPFC
rmsk+_PRIMA4-int	0.352323	4.23889	5.41142	1.36113e-07	7.65125e-07	6.42704	A_vs_E	featureCounts	DLPFC
rmsk+_(AATGGAATGG)n	-2.1815	-4.31646	-5.44485	1.14936e-07	6.53336e-07	7.26773	A_vs_E	featureCounts	DLPFC
rmsk+_HERVIP10F-int	-0.446076	5.16473	-5.42059	1.29958e-07	7.33122e-07	6.41949	A_vs_E	featureCounts	DLPFC
rmsk+_HERV35I-int	-0.453271	3.08284	-6.14529	2.79147e-09	2.04162e-08	10.3254	A_vs_E	featureCounts	DLPFC
rmsk+_L1P3b	-0.613779	1.36862	-6.09924	3.60005e-09	2.58902e-08	10.2859	A_vs_E	featureCounts	DLPFC
rmsk+_MLT1F1-int	-0.406631	2.71505	-6.10767	3.43655e-09	2.47655e-08	10.1622	A_vs_E	featureCounts	DLPFC
rmsk+_(CTTCTG)n	1.54754	-2.94389	6.28995	1.2444e-09	9.54192e-09	11.5085	A_vs_E	featureCounts	DLPFC
rmsk+_L1M	-0.708193	1.73657	-5.90138	1.0573e-08	7.05957e-08	9.19329	A_vs_E	featureCounts	DLPFC
rmsk+_HERV1_I-int	-0.579342	2.31907	-5.83883	1.47841e-08	9.68705e-08	8.7956	A_vs_E	featureCounts	DLPFC
rmsk-_ACRO1	0.972945	-1.06174	4.72495	3.67596e-06	1.60403e-05	4.02377	A_vs_E	featureCounts	DLPFC
rmsk-_MER34-int	0.328933	3.92606	4.72697	3.64235e-06	1.59191e-05	3.28527	A_vs_E	featureCounts	DLPFC
rmsk+_LTR10G	-0.307251	1.35439	-4.70784	3.97321e-06	1.72454e-05	3.57768	A_vs_E	featureCounts	DLPFC
rmsk+_LTR73	-0.495738	0.131424	-4.69884	4.1388e-06	1.79007e-05	3.68538	A_vs_E	featureCounts	DLPFC
rmsk+_HERV9NC-int	-0.308694	4.79949	-4.69997	4.11767e-06	1.78165e-05	3.09457	A_vs_E	featureCounts	DLPFC
rmsk-_MSTA1	-0.258044	3.824	-4.68665	4.37343e-06	1.88429e-05	3.10724	A_vs_E	featureCounts	DLPFC
rmsk-_LTR81A	-0.3573	2.95116	-4.80471	2.55114e-06	1.14664e-05	3.72353	A_vs_E	featureCounts	DLPFC
rmsk-_LTR38-int	-0.471306	1.33034	-4.83931	2.17405e-06	9.89102e-06	4.13533	A_vs_E	featureCounts	DLPFC
rmsk-_ERV24_Prim-int	-0.35853	3.80465	-4.55445	7.8991e-06	3.24817e-05	2.54661	A_vs_E	featureCounts	DLPFC
rmsk-_MER87	-0.471013	1.81024	-4.49073	1.04538e-05	4.18922e-05	2.54245	A_vs_E	featureCounts	DLPFC
rmsk-_GA-rich	-0.373754	4.07366	-4.62975	5.64998e-06	2.38854e-05	2.84443	A_vs_E	featureCounts	DLPFC
rmsk-_Arthur1A	-0.426511	0.357325	-4.65319	5.08574e-06	2.16718e-05	3.49407	A_vs_E	featureCounts	DLPFC
rmsk-_L1M2c	-0.343341	5.43479	-4.5761	7.17685e-06	2.97259e-05	2.54549	A_vs_E	featureCounts	DLPFC
rmsk-_UCON70	-0.778042	-1.83107	-4.57614	7.17553e-06	2.97254e-05	3.42421	A_vs_E	featureCounts	DLPFC
rmsk+_MER127	-0.442134	0.922365	-5.06064	7.65392e-07	3.78456e-06	5.20813	A_vs_E	featureCounts	DLPFC
rmsk-_GSATX	1.20904	-3.19047	5.26983	2.76187e-07	1.47122e-06	6.51404	A_vs_E	featureCounts	DLPFC
rmsk-_LTR2752	-0.337809	4.0778	-5.18492	4.19296e-07	2.16575e-06	5.34302	A_vs_E	featureCounts	DLPFC
rmsk-_(ACACAC)n	1.22621	-3.04671	5.17146	4.47787e-07	2.29936e-06	6.06541	A_vs_E	featureCounts	DLPFC
rmsk+_MamGypLTR2c	-0.422747	2.50927	-5.20087	3.87825e-07	2.01592e-06	5.59394	A_vs_E	featureCounts	DLPFC
rmsk+_LTR10B2	-0.502857	-0.0769711	-5.20075	3.88057e-07	2.01669e-06	5.99628	A_vs_E	featureCounts	DLPFC
rmsk-_MER89-int	-0.421981	4.16142	-4.9157	1.52246e-06	7.13824e-06	4.09436	A_vs_E	featureCounts	DLPFC
rmsk-_Charlie17b	-0.363168	3.01569	-4.9178	1.50752e-06	7.07227e-06	4.22733	A_vs_E	featureCounts	DLPFC
rmsk+_Kanga11a	-0.309335	3.34641	-4.86406	1.9379e-06	8.89579e-06	3.94237	A_vs_E	featureCounts	DLPFC
rmsk+_PrimLTR79	0.695921	-1.44773	4.86233	1.95361e-06	8.96044e-06	4.63076	A_vs_E	featureCounts	DLPFC
rmsk+_LTR60	-0.544528	-0.287279	-4.89627	1.66755e-06	7.74602e-06	4.61944	A_vs_E	featureCounts	DLPFC
rmsk-_MER4D0	-0.406316	3.59897	-5.04319	8.32131e-07	4.09066e-06	4.72823	A_vs_E	featureCounts	DLPFC
rmsk+_Looper	-0.395118	5.37444	-5.03064	8.83578e-07	4.31934e-06	4.56251	A_vs_E	featureCounts	DLPFC
rmsk-_MER54B	-0.348458	3.7784	-4.9573	1.2517e-06	5.95409e-06	4.31519	A_vs_E	featureCounts	DLPFC
rmsk+_(AGTGAGTG)n	1.69475	-0.230742	6.4062	6.43902e-10	5.1531e-09	12.2088	A_vs_E	featureCounts	DLPFC
rmsk+_GSAT	2.74788	-0.613378	9.90235	5.70178e-20	1.77602e-18	34.4812	A_vs_E	featureCounts	DLPFC
rmsk-_Charlie5	0.714377	6.82904	9.95967	3.73445e-20	1.18121e-18	34.8261	A_vs_E	featureCounts	DLPFC
rmsk-_Charlie12	-2.46584	-3.01321	-9.83321	9.48479e-20	2.86e-18	33.7658	A_vs_E	featureCounts	DLPFC
rmsk-_HERV-Fc1-int	-0.465721	3.52073	-6.92088	3.15523e-11	3.02048e-10	14.6412	A_vs_E	featureCounts	DLPFC
rmsk+_X1_LINE	-0.737972	0.84831	-6.92055	3.16163e-11	3.02542e-10	14.9859	A_vs_E	featureCounts	DLPFC
rmsk+_LTR12B	1.1099	4.08784	6.99962	1.96182e-11	1.92766e-10	15.1239	A_vs_E	featureCounts	DLPFC
rmsk+_MLT1G-int	-0.63339	2.97083	-6.85611	4.65187e-11	4.3431e-10	14.3379	A_vs_E	featureCounts	DLPFC
rmsk-_(TTCAT)n	1.22405	-0.366579	6.86246	4.47867e-11	4.18937e-10	14.7814	A_vs_E	featureCounts	DLPFC
rmsk+_MER34-int	-0.508088	3.4392	-7.15935	7.40138e-12	7.67499e-11	16.0699	A_vs_E	featureCounts	DLPFC
rmsk+_HUERS-P2-int	-0.436249	2.68903	-6.48314	4.14421e-10	3.40313e-09	12.223	A_vs_E	featureCounts	DLPFC
rmsk-_LTR57-int	0.43671	4.09798	6.64986	1.57526e-10	1.37401e-09	13.0383	A_vs_E	featureCounts	DLPFC
rmsk-_LTR26D	-0.194812	2.71119	-2.99276	0.00301569	0.00723985	-2.90574	A_vs_E	featureCounts	DLPFC
rmsk-_LTR48	-0.211864	5.25233	-2.99066	0.00303585	0.00728111	-3.14526	A_vs_E	featureCounts	DLPFC
rmsk-_LTR14B	-0.173648	4.21876	-2.9832	0.00310841	0.0074406	-3.11415	A_vs_E	featureCounts	DLPFC
rmsk+_LTR66	-0.184477	1.45734	-2.98565	0.00308439	0.00738743	-2.68622	A_vs_E	featureCounts	DLPFC
rmsk-_Ricksha_c	-0.201458	4.46877	-2.99636	0.00298145	0.00716604	-3.09332	A_vs_E	featureCounts	DLPFC
rmsk+_AluJr4	-0.190061	7.35111	-2.99678	0.00297745	0.00715715	-3.10678	A_vs_E	featureCounts	DLPFC
rmsk-_(TCTC)n	-0.460515	-1.41644	-2.99733	0.00297229	0.00714543	-2.16933	A_vs_E	featureCounts	DLPFC
rmsk+_MER101	-0.224858	1.23045	-3.00346	0.00291493	0.00702542	-2.58939	A_vs_E	featureCounts	DLPFC
rmsk+_LTR109A2	-0.485639	-1.78653	-3.00339	0.00291555	0.00702554	-2.11492	A_vs_E	featureCounts	DLPFC
rmsk+_LTR81AB	-0.401513	-0.951104	-2.98227	0.00311757	0.00745888	-2.30893	A_vs_E	featureCounts	DLPFC
rmsk+_MER113	-0.210175	5.09344	-2.98167	0.0031235	0.00747235	-3.16743	A_vs_E	featureCounts	DLPFC
rmsk-_MER135	-0.45943	-1.59307	-2.95975	0.0033471	0.00795608	-2.24739	A_vs_E	featureCounts	DLPFC
rmsk-_X1_LINE	-0.458785	-1.54592	-2.95874	0.00335772	0.00797901	-2.24892	A_vs_E	featureCounts	DLPFC
rmsk+_HAL1b	-0.208814	5.83403	-2.96266	0.00331651	0.00789025	-3.23152	A_vs_E	featureCounts	DLPFC
rmsk-_(AGAGAC)n	-0.4784	-1.37277	-2.95869	0.00335826	0.00797929	-2.28047	A_vs_E	featureCounts	DLPFC
rmsk+_AmnSINE2	-0.278595	0.381157	-2.95233	0.00342595	0.00812698	-2.60024	A_vs_E	featureCounts	DLPFC
rmsk-_LTR59	-0.310707	0.484912	-2.95376	0.00341058	0.00809365	-2.62098	A_vs_E	featureCounts	DLPFC
rmsk+_L1PBb	0.22797	2.90667	2.95625	0.00338403	0.00803299	-3.03472	A_vs_E	featureCounts	DLPFC
rmsk-_AluYg6	-0.231006	0.785454	-2.95663	0.00337998	0.00802633	-2.66183	A_vs_E	featureCounts	DLPFC
rmsk-_HERV1_LTRa	-0.30619	-0.0420892	-2.97673	0.00317261	0.00757508	-2.45288	A_vs_E	featureCounts	DLPFC
rmsk+_GSATII	0.2466	3.18204	2.97903	0.00314971	0.00752628	-2.97918	A_vs_E	featureCounts	DLPFC
rmsk-_LTR44	-0.215779	1.472	-2.98027	0.00313733	0.00750178	-2.71193	A_vs_E	featureCounts	DLPFC
rmsk+_LTR1F	0.213451	1.41376	2.96926	0.00324835	0.00773934	-2.72796	A_vs_E	featureCounts	DLPFC
rmsk+_LTR22B2	-0.31901	-0.644959	-3.04573	0.00254634	0.00622571	-2.15322	A_vs_E	featureCounts	DLPFC
rmsk-_LTR16A1	-0.19468	5.00486	-3.04612	0.00254315	0.00621976	-2.97712	A_vs_E	featureCounts	DLPFC
rmsk+_L1P4e	-0.171885	3.07341	-3.04621	0.00254242	0.00621861	-2.7982	A_vs_E	featureCounts	DLPFC
rmsk+_MLT1E1	-0.195367	3.61096	-3.05024	0.00250964	0.0061421	-2.86568	A_vs_E	featureCounts	DLPFC
rmsk+_LTR5B	-0.139196	4.16587	-3.05191	0.00249623	0.00611234	-2.90828	A_vs_E	featureCounts	DLPFC
rmsk+_Charlie20a	-0.203218	3.47995	-3.05222	0.00249369	0.00610672	-2.83254	A_vs_E	featureCounts	DLPFC
rmsk-_LTR88a	-0.23849	1.84735	-3.04356	0.00256422	0.0062638	-2.61279	A_vs_E	featureCounts	DLPFC
rmsk-_MER41E	-0.200005	3.93193	-3.0534	0.00248429	0.00608552	-2.88477	A_vs_E	featureCounts	DLPFC
rmsk+_(CTGGT)n	-0.475502	-1.3169	-3.06395	0.00240112	0.00590122	-1.98462	A_vs_E	featureCounts	DLPFC
rmsk+_MER5A	-0.191994	5.48392	-3.06614	0.00238419	0.00586371	-2.92792	A_vs_E	featureCounts	DLPFC
rmsk-_LTR7B	-0.259358	4.2829	-3.05391	0.00248015	0.0060778	-2.90791	A_vs_E	featureCounts	DLPFC
rmsk-_L1M3b	-0.194639	4.50747	-3.05417	0.00247812	0.00607465	-2.9294	A_vs_E	featureCounts	DLPFC
rmsk+_SVA_D	-0.136533	6.15848	-3.05764	0.00245055	0.00601306	-2.954	A_vs_E	featureCounts	DLPFC
rmsk-_LOR1-int	-0.183185	5.67251	-3.02181	0.00274931	0.00666092	-3.06032	A_vs_E	featureCounts	DLPFC
rmsk-_LTR10C	-0.203829	4.98966	-3.02461	0.00272478	0.00660999	-3.03873	A_vs_E	featureCounts	DLPFC
rmsk-_Tigger16b	-0.251426	1.81419	-3.0141	0.00281786	0.00681222	-2.67126	A_vs_E	featureCounts	DLPFC
rmsk+_ERV24_Prim-int	-0.196596	2.55737	-3.01649	0.00279639	0.0067643	-2.82651	A_vs_E	featureCounts	DLPFC
rmsk+_(CTTT)n	-0.394795	-0.0854429	-3.03266	0.00265551	0.00646237	-2.28979	A_vs_E	featureCounts	DLPFC
rmsk+_Tigger14a	-0.22831	1.95786	-3.03193	0.00266169	0.00647485	-2.64557	A_vs_E	featureCounts	DLPFC
rmsk-_L1P4a	-0.234426	5.54583	-3.03586	0.0026284	0.00640212	-3.01813	A_vs_E	featureCounts	DLPFC
rmsk-_MLT2C2	-0.20631	4.47206	-3.03657	0.00262243	0.00638948	-2.9773	A_vs_E	featureCounts	DLPFC
rmsk-_L1MDb	-0.204504	5.06131	-2.95069	0.00344368	0.00816311	-3.25624	A_vs_E	featureCounts	DLPFC
rmsk-_L1MEg2	-0.174611	3.90775	-2.86437	0.00450038	0.010417	-3.42536	A_vs_E	featureCounts	DLPFC
rmsk+_ERV3-16A3_LTR	-0.202002	2.27525	-2.8655	0.00448485	0.010385	-3.19406	A_vs_E	featureCounts	DLPFC
rmsk+_LTR28	0.239382	2.16982	2.86128	0.00454314	0.0105021	-3.16893	A_vs_E	featureCounts	DLPFC
rmsk-_LTR14	-0.184817	2.24805	-2.85572	0.00462109	0.0106605	-3.20504	A_vs_E	featureCounts	DLPFC
rmsk+_MIR	-0.19572	9.39147	-2.85914	0.00457311	0.0105634	-3.43246	A_vs_E	featureCounts	DLPFC
rmsk+_MER5A1	-0.187201	4.01665	-2.85963	0.00456625	0.0105496	-3.44234	A_vs_E	featureCounts	DLPFC
rmsk-_LTR27C	-0.211866	3.61479	-2.87862	0.00430779	0.0100071	-3.34509	A_vs_E	featureCounts	DLPFC
rmsk+_LTR24	0.156224	1.93608	2.86876	0.00444021	0.0102903	-3.0959	A_vs_E	featureCounts	DLPFC
rmsk+_Charlie9	-0.243909	3.25098	-2.8368	0.00489563	0.0112166	-3.4214	A_vs_E	featureCounts	DLPFC
rmsk+_LTR1D	0.208866	3.95544	2.83074	0.00498665	0.0114006	-3.51575	A_vs_E	featureCounts	DLPFC
rmsk-_L2-1_AMi	-0.211218	3.88108	-2.83537	0.00491698	0.0112612	-3.49813	A_vs_E	featureCounts	DLPFC
rmsk-_MER57A-int	-0.187708	6.17104	-2.85053	0.004695	0.0108063	-3.54684	A_vs_E	featureCounts	DLPFC
rmsk-_MER49	-0.160645	5.42482	-2.85093	0.00468925	0.0107941	-3.54586	A_vs_E	featureCounts	DLPFC
rmsk-_LTR16	-0.186131	5.40453	-2.85333	0.00465509	0.0107336	-3.53812	A_vs_E	featureCounts	DLPFC
rmsk-_MER52C	-0.171063	3.56095	-2.84772	0.00473537	0.0108952	-3.43405	A_vs_E	featureCounts	DLPFC
rmsk+_HERV9-int	-0.188403	4.21965	-2.84457	0.00478116	0.010984	-3.50448	A_vs_E	featureCounts	DLPFC
rmsk-_MER39	-0.21558	6.79074	-2.84464	0.00478019	0.0109828	-3.5512	A_vs_E	featureCounts	DLPFC
rmsk-_MLT1B-int	-0.159169	4.39761	-2.84465	0.00477993	0.0109828	-3.51974	A_vs_E	featureCounts	DLPFC
rmsk-_LTR9D	-0.18007	4.44952	-2.93247	0.00364562	0.00859244	-3.27844	A_vs_E	featureCounts	DLPFC
rmsk+_THE1B-int	-0.182597	8.6155	-2.92207	0.00376579	0.00885612	-3.28148	A_vs_E	featureCounts	DLPFC
rmsk-_LTR47A	-0.188582	3.76761	-2.9258	0.00372231	0.00875723	-3.2384	A_vs_E	featureCounts	DLPFC
rmsk-_LTR24C	-0.22249	3.4027	-2.92167	0.00377044	0.00886619	-3.20595	A_vs_E	featureCounts	DLPFC
rmsk-_MER113	-0.197391	5.0364	-2.94963	0.00345509	0.00818583	-3.2575	A_vs_E	featureCounts	DLPFC
rmsk-_MER63A	-0.198441	3.33774	-2.93782	0.00358522	0.00846473	-3.14617	A_vs_E	featureCounts	DLPFC
rmsk+_MamGypLTR2b	-0.218439	1.22953	-2.93911	0.00357086	0.00843751	-2.79051	A_vs_E	featureCounts	DLPFC
rmsk+_LTR83	0.196426	2.13776	2.93971	0.00356418	0.00842396	-2.93008	A_vs_E	featureCounts	DLPFC
rmsk-_MER83C	-0.229075	1.58904	-2.93825	0.00358041	0.00845825	-2.86197	A_vs_E	featureCounts	DLPFC
rmsk+_THE1C-int	-0.204081	7.00712	-2.89602	0.00408276	0.00952669	-3.40199	A_vs_E	featureCounts	DLPFC
rmsk+_L1P4	-0.220062	6.37205	-2.89843	0.00405241	0.00946488	-3.40852	A_vs_E	featureCounts	DLPFC
rmsk-_LTR53-int	-0.193804	3.74211	-2.89887	0.00404682	0.00945273	-3.31054	A_vs_E	featureCounts	DLPFC
rmsk-_MER52-int	-0.202487	4.75605	-2.88806	0.00418429	0.00974138	-3.42063	A_vs_E	featureCounts	DLPFC
rmsk+_MER67B	0.172757	2.17165	2.88895	0.0041728	0.00972017	-3.0916	A_vs_E	featureCounts	DLPFC
rmsk+_L1MA2	-0.218756	8.80866	-2.91635	0.00383338	0.00900299	-3.29011	A_vs_E	featureCounts	DLPFC
rmsk+_L4_C_Mam	-0.200207	5.76904	-2.90178	0.00401062	0.0093762	-3.40529	A_vs_E	featureCounts	DLPFC
rmsk-_MER74A	-0.181304	5.47395	-2.90226	0.00400463	0.00936487	-3.40202	A_vs_E	featureCounts	DLPFC
rmsk-_MLT1E3-int	-0.202134	1.31981	-2.90301	0.00399533	0.009344	-2.90374	A_vs_E	featureCounts	DLPFC
rmsk+_(AGTC)n	0.840274	-2.68425	2.90393	0.00398395	0.00931836	-2.25781	A_vs_E	featureCounts	DLPFC
rmsk+_MamTip2	-0.196977	2.93845	-2.90473	0.00397412	0.00929796	-3.18308	A_vs_E	featureCounts	DLPFC
rmsk-_Charlie18a	-0.23723	3.41653	-3.21958	0.00143772	0.0037315	-2.32036	A_vs_E	featureCounts	DLPFC
rmsk-_LTR47B2	-0.231617	2.4518	-3.22308	0.0014209	0.00369174	-2.17338	A_vs_E	featureCounts	DLPFC
rmsk-_LTR81AB	-0.350976	0.051459	-3.21544	0.00145784	0.00377733	-1.76429	A_vs_E	featureCounts	DLPFC
rmsk-_MER67A	-0.206241	3.4986	-3.23134	0.00138195	0.00360122	-2.29609	A_vs_E	featureCounts	DLPFC
rmsk-_Charlie30a	-0.279464	2.23586	-3.2245	0.00141415	0.00367693	-2.11663	A_vs_E	featureCounts	DLPFC
rmsk-_AluYd8	-0.310336	-0.00485728	-3.22493	0.00141208	0.00367311	-1.71424	A_vs_E	featureCounts	DLPFC
rmsk+_L1M2a	-0.256469	4.25842	-3.2287	0.00139429	0.00363031	-2.38226	A_vs_E	featureCounts	DLPFC
rmsk-_(AC)n	-0.292182	3.96552	-3.22938	0.00139111	0.00362279	-2.36235	A_vs_E	featureCounts	DLPFC
rmsk+_(CT)n	-0.447348	-0.682498	-3.19395	0.00156658	0.00402889	-1.6885	A_vs_E	featureCounts	DLPFC
rmsk+_MamGypLTR1d	0.231012	0.811947	3.18391	0.00161993	0.00414827	-1.97757	A_vs_E	featureCounts	DLPFC
rmsk-_MamRep1527	-0.217324	4.23565	-3.18731	0.00160167	0.00410622	-2.51032	A_vs_E	featureCounts	DLPFC
rmsk-_LTR1D	-0.206375	3.97545	-3.20538	0.00150787	0.00389423	-2.42691	A_vs_E	featureCounts	DLPFC
rmsk-_ORSL-2a	-0.298373	0.642002	-3.19985	0.00153604	0.00395822	-1.90637	A_vs_E	featureCounts	DLPFC
rmsk-_(CT)n	-0.549586	-1.19391	-3.27276	0.00120107	0.0031771	-1.38612	A_vs_E	featureCounts	DLPFC
rmsk-_Zaphod2	-0.260201	2.30954	-3.26647	0.00122705	0.00323884	-2.00822	A_vs_E	featureCounts	DLPFC
rmsk-_MER129	-0.391512	-0.390814	-3.29419	0.00111637	0.00297322	-1.43837	A_vs_E	featureCounts	DLPFC
rmsk+_MER83B-int	-0.242145	2.17279	-3.28719	0.00114342	0.00303835	-1.91559	A_vs_E	featureCounts	DLPFC
rmsk+_(TGTGTGT)n	0.732129	-2.92722	3.26599	0.00122904	0.00324375	-1.174	A_vs_E	featureCounts	DLPFC
rmsk+_MER126	-0.30274	0.341265	-3.251	0.00129317	0.00339293	-1.70637	A_vs_E	featureCounts	DLPFC
rmsk+_Tigger6b	-0.235326	2.50064	-3.24381	0.00132499	0.00346974	-2.10379	A_vs_E	featureCounts	DLPFC
rmsk+_(TG)n	-0.266894	4.27657	-3.26561	0.00123066	0.00324767	-2.27287	A_vs_E	featureCounts	DLPFC
rmsk+_AluYe5	-0.211869	2.59132	-3.26025	0.00125324	0.00330015	-2.07136	A_vs_E	featureCounts	DLPFC
rmsk-_LTR30	-0.24497	1.85717	-3.26062	0.00125166	0.00329671	-1.94152	A_vs_E	featureCounts	DLPFC
rmsk-_(AGAA)n	-0.557083	-1.50988	-3.09801	0.00214985	0.00535065	-1.86018	A_vs_E	featureCounts	DLPFC
rmsk-_MER34	-0.210768	4.74755	-3.10736	0.00208525	0.00520771	-2.78306	A_vs_E	featureCounts	DLPFC
rmsk-_MLT-int	-0.242118	2.28344	-3.11005	0.00206702	0.00516598	-2.47754	A_vs_E	featureCounts	DLPFC
rmsk+_MIRc	-0.214219	7.73035	-3.11215	0.00205286	0.00513267	-2.75519	A_vs_E	featureCounts	DLPFC
rmsk-_MLT1E1	-0.19514	4.46659	-3.11332	0.00204504	0.00511546	-2.74909	A_vs_E	featureCounts	DLPFC
rmsk-_HERV9NC-int	-0.186583	5.76848	-3.11503	0.00203365	0.00509034	-2.78409	A_vs_E	featureCounts	DLPFC
rmsk-_Charlie20a	-0.218819	4.07625	-3.07823	0.00229266	0.00565846	-2.82032	A_vs_E	featureCounts	DLPFC
rmsk-_(TGCACA)n	-0.479584	-1.21248	-3.07836	0.00229172	0.00565727	-1.99815	A_vs_E	featureCounts	DLPFC
rmsk+_HERVIP10FH-int	0.206017	4.06253	3.08505	0.00224247	0.00554519	-2.7944	A_vs_E	featureCounts	DLPFC
rmsk-_MER31A	-0.22539	5.54523	-3.07149	0.00234331	0.0057707	-2.9128	A_vs_E	featureCounts	DLPFC
rmsk+_MLT1E2-int	-0.173126	2.92774	-3.09209	0.00219172	0.00543831	-2.63375	A_vs_E	featureCounts	DLPFC
rmsk-_HERV15-int	0.250203	2.49874	3.0861	0.00223486	0.00553026	-2.5785	A_vs_E	featureCounts	DLPFC
rmsk+_Kanga2_a	-0.230834	4.88391	-3.08704	0.00222803	0.00551781	-2.84956	A_vs_E	featureCounts	DLPFC
rmsk-_ORSL	-0.243209	1.1716	-3.06828	0.00236777	0.00582858	-2.40154	A_vs_E	featureCounts	DLPFC
rmsk-_MER67D	-0.263499	4.88424	-3.16026	0.00175229	0.0044519	-2.62964	A_vs_E	featureCounts	DLPFC
rmsk-_MER94	-0.308825	0.303139	-3.1566	0.00177365	0.00449965	-1.97231	A_vs_E	featureCounts	DLPFC
rmsk-_MER44D	-0.222897	4.55201	-3.15998	0.00175389	0.00445505	-2.6127	A_vs_E	featureCounts	DLPFC
rmsk+_MER97c	-0.246094	1.58243	-3.17934	0.00164476	0.00420396	-2.14118	A_vs_E	featureCounts	DLPFC
rmsk+_MER110-int	0.236972	2.43321	3.17935	0.00164469	0.00420396	-2.28662	A_vs_E	featureCounts	DLPFC
rmsk-_MER57C2	-0.228523	3.12014	-3.18305	0.00162459	0.00415803	-2.39182	A_vs_E	featureCounts	DLPFC
rmsk+_LTR58	0.471267	-1.25372	3.17012	0.00169595	0.00432309	-1.64785	A_vs_E	featureCounts	DLPFC
rmsk+_LTR38B	-0.236691	1.19351	-3.1715	0.00168821	0.00430426	-2.09658	A_vs_E	featureCounts	DLPFC
rmsk-_MER65A	-0.217499	4.73613	-3.17538	0.00166659	0.00425443	-2.57531	A_vs_E	featureCounts	DLPFC
rmsk-_HERV16-int	-0.200471	5.13376	-3.13281	0.00191838	0.00482989	-2.72306	A_vs_E	featureCounts	DLPFC
rmsk-_(CACT)n	-0.496791	-1.7349	-3.13309	0.00191662	0.00482644	-1.72803	A_vs_E	featureCounts	DLPFC
rmsk+_AluYa8	-0.488429	-1.81315	-3.13333	0.00191514	0.00482372	-1.73923	A_vs_E	featureCounts	DLPFC
rmsk+_(TTC)n	-0.494918	-1.41803	-3.13506	0.00190423	0.00479895	-1.75868	A_vs_E	featureCounts	DLPFC
rmsk+_Tigger16b	-0.248871	1.57607	-3.13592	0.00189889	0.0047872	-2.26672	A_vs_E	featureCounts	DLPFC
rmsk+_Charlie23a	-0.258534	2.40376	-3.13919	0.00187856	0.00474179	-2.40504	A_vs_E	featureCounts	DLPFC
rmsk+_LTR25	-0.275075	2.08001	-3.13986	0.0018744	0.00473265	-2.34234	A_vs_E	featureCounts	DLPFC
rmsk+_LTR28C	0.209689	2.94195	3.14234	0.00185913	0.0046971	-2.47482	A_vs_E	featureCounts	DLPFC
rmsk-_MER63B	-0.170364	4.21131	-2.55521	0.0111507	0.0232595	-4.26639	A_vs_E	featureCounts	DLPFC
rmsk+_UCON33	-0.312347	-0.484363	-2.55565	0.011137	0.0232369	-3.49677	A_vs_E	featureCounts	DLPFC
rmsk-_L1M6B	-0.190895	3.45569	-2.55799	0.0110641	0.0230924	-4.1737	A_vs_E	featureCounts	DLPFC
rmsk-_LTR72	-0.179626	2.73945	-2.55799	0.011064	0.0230924	-4.07706	A_vs_E	featureCounts	DLPFC
rmsk-_LTR16D2	-0.192131	2.28969	-2.55509	0.0111546	0.0232617	-4.00475	A_vs_E	featureCounts	DLPFC
rmsk-_MER61E	-0.172874	2.79242	-2.5454	0.0114614	0.0238609	-4.12394	A_vs_E	featureCounts	DLPFC
rmsk+_GA-rich	-0.364675	2.94201	-2.54775	0.0113862	0.0237165	-4.12849	A_vs_E	featureCounts	DLPFC
rmsk-_Zaphod	-0.178267	4.38296	-2.54986	0.0113193	0.023587	-4.29485	A_vs_E	featureCounts	DLPFC
rmsk+_MER50	-0.146251	4.6729	-2.55351	0.0112042	0.023359	-4.30454	A_vs_E	featureCounts	DLPFC
rmsk+_HUERS-P3-int	-0.128523	5.36228	-2.56015	0.0109973	0.0229784	-4.31171	A_vs_E	featureCounts	DLPFC
rmsk-_LTR8	-0.167258	6.76771	-2.56727	0.0107794	0.0225847	-4.28348	A_vs_E	featureCounts	DLPFC
rmsk+_MSTB2-int	-0.203288	2.41734	-2.56764	0.0107681	0.022565	-4.00216	A_vs_E	featureCounts	DLPFC
rmsk+_LTR24B	0.143801	2.1718	2.56777	0.0107639	0.02256	-3.935	A_vs_E	featureCounts	DLPFC
rmsk-_LTR23-int	-0.199011	1.37688	-2.56228	0.0109315	0.0228644	-3.81044	A_vs_E	featureCounts	DLPFC
rmsk-_MLT1G-int	-0.18878	3.30491	-2.52484	0.0121377	0.025124	-4.247	A_vs_E	featureCounts	DLPFC
rmsk+_AluSz	-0.160399	9.68192	-2.52592	0.0121013	0.0250605	-4.29524	A_vs_E	featureCounts	DLPFC
rmsk-_L2b	-0.179954	10.6502	-2.52612	0.0120945	0.0250493	-4.25724	A_vs_E	featureCounts	DLPFC
rmsk-_LTR90A	-0.229468	0.771234	-2.52986	0.0119694	0.0248049	-3.78461	A_vs_E	featureCounts	DLPFC
rmsk+_MLT1J2	-0.143905	4.83413	-2.52163	0.0122463	0.025321	-4.39091	A_vs_E	featureCounts	DLPFC
rmsk-_L1ME4c	-0.173111	6.52439	-2.52237	0.0122213	0.0252737	-4.40079	A_vs_E	featureCounts	DLPFC
rmsk+_CR1-3_Croc	-0.182958	3.00548	-2.53219	0.0118918	0.0246523	-4.18778	A_vs_E	featureCounts	DLPFC
rmsk-_MER4B-int	0.167054	4.94916	2.5392	0.0116618	0.0242349	-4.34884	A_vs_E	featureCounts	DLPFC
rmsk-_MER30	-0.17788	4.23836	-2.53922	0.0116611	0.0242349	-4.30564	A_vs_E	featureCounts	DLPFC
rmsk-_LTR41B	-0.163009	4.18962	-2.54057	0.011617	0.0241583	-4.304	A_vs_E	featureCounts	DLPFC
rmsk-_Cheshire	-0.137335	5.86112	-2.54068	0.0116137	0.0241534	-4.36357	A_vs_E	featureCounts	DLPFC
rmsk-_MER52D	-0.164328	5.05661	-2.53846	0.0116859	0.0242726	-4.35915	A_vs_E	featureCounts	DLPFC
rmsk-_MER102c	-0.163024	4.30072	-2.53358	0.0118458	0.0245779	-4.32803	A_vs_E	featureCounts	DLPFC
rmsk+_AluSp	-0.160041	8.53063	-2.53582	0.0117722	0.0244355	-4.31189	A_vs_E	featureCounts	DLPFC
rmsk-_(GGT)n	-0.431276	-0.902063	-2.5698	0.0107027	0.0224586	-3.42971	A_vs_E	featureCounts	DLPFC
rmsk+_MER63A	-0.181329	3.32727	-2.60015	0.00982187	0.0208329	-4.05805	A_vs_E	featureCounts	DLPFC
rmsk+_MLT1O	-0.156431	3.86777	-2.6006	0.00980914	0.0208095	-4.12232	A_vs_E	featureCounts	DLPFC
rmsk-_MER65C	-0.178185	4.38354	-2.60182	0.00977529	0.0207502	-4.16262	A_vs_E	featureCounts	DLPFC
rmsk+_LTR27D	0.236752	0.654518	2.59229	0.0100435	0.0212588	-3.60072	A_vs_E	featureCounts	DLPFC
rmsk-_MLT1M	-0.170677	3.72529	-2.59526	0.00995908	0.0210947	-4.12109	A_vs_E	featureCounts	DLPFC
rmsk-_MER58A	-0.171641	6.05524	-2.59649	0.00992434	0.0210266	-4.2216	A_vs_E	featureCounts	DLPFC
rmsk-_LTR22C	0.334163	-0.0516273	2.60534	0.00967792	0.0205684	-3.44808	A_vs_E	featureCounts	DLPFC
rmsk+_MER39B	-0.128148	4.08477	-2.60804	0.00960369	0.0204195	-4.1204	A_vs_E	featureCounts	DLPFC
rmsk-_LTR70	-0.314135	1.62154	-2.60985	0.00955437	0.020327	-3.72699	A_vs_E	featureCounts	DLPFC
rmsk+_AluY	-0.169497	9.26994	-2.59141	0.0100685	0.021297	-4.14657	A_vs_E	featureCounts	DLPFC
rmsk-_MER74B	-0.152193	4.78637	-2.57525	0.0105394	0.022167	-4.25326	A_vs_E	featureCounts	DLPFC
rmsk-_Kanga1b	-0.174667	2.97652	-2.57742	0.010475	0.0220524	-4.06261	A_vs_E	featureCounts	DLPFC
rmsk+_SVA_F	-0.154019	3.48215	-2.57363	0.0105878	0.0222556	-4.14465	A_vs_E	featureCounts	DLPFC
rmsk-_MER50	-0.16154	6.33442	-2.58039	0.0103875	0.021887	-4.25879	A_vs_E	featureCounts	DLPFC
rmsk+_LTR16E2	-0.15321	4.23967	-2.58542	0.010241	0.0216265	-4.1942	A_vs_E	featureCounts	DLPFC
rmsk-_MER92A	-0.225338	1.38607	-2.58798	0.0101668	0.0214847	-3.76786	A_vs_E	featureCounts	DLPFC
rmsk+_AluSg	-0.172495	8.02792	-2.58154	0.0103539	0.0218274	-4.21358	A_vs_E	featureCounts	DLPFC
rmsk-_MER34C_	-0.152175	4.19867	-2.51497	0.0124748	0.0257523	-4.36548	A_vs_E	featureCounts	DLPFC
rmsk+_CR1-L3A_Croc	-0.251833	-0.373679	-2.44933	0.0149363	0.0301738	-3.76813	A_vs_E	featureCounts	DLPFC
rmsk+_LTR37-int	-0.147766	3.76099	-2.45035	0.0148947	0.0300997	-4.47804	A_vs_E	featureCounts	DLPFC
rmsk-_HSMAR2	-0.161966	7.47863	-2.44582	0.0150793	0.0304025	-4.56339	A_vs_E	featureCounts	DLPFC
rmsk+_L1PA10	-0.170926	9.14969	-2.44622	0.0150627	0.0303791	-4.50699	A_vs_E	featureCounts	DLPFC
rmsk-_MER6	-0.149496	5.47819	-2.44762	0.0150058	0.0302892	-4.58824	A_vs_E	featureCounts	DLPFC
rmsk-_MamRep564	-0.241578	-0.0177228	-2.44538	0.015097	0.0304312	-3.84839	A_vs_E	featureCounts	DLPFC
rmsk+_Charlie6	0.240162	0.700221	2.45442	0.0147308	0.0298077	-3.92149	A_vs_E	featureCounts	DLPFC
rmsk-_LTR21A	-0.197584	2.59479	-2.46179	0.0144381	0.0292839	-4.27693	A_vs_E	featureCounts	DLPFC
rmsk+_AluSz6	-0.154449	8.56482	-2.46232	0.0144172	0.029248	-4.49078	A_vs_E	featureCounts	DLPFC
rmsk+_(TCAGC)n	-0.352864	-1.49599	-2.46315	0.0143847	0.0291868	-3.53614	A_vs_E	featureCounts	DLPFC
rmsk+_(AGAT)n	-0.314933	-0.373599	-2.46387	0.0143567	0.0291408	-3.72722	A_vs_E	featureCounts	DLPFC
rmsk-_Tigger12	-0.16303	3.80935	-2.46429	0.0143399	0.0291104	-4.44839	A_vs_E	featureCounts	DLPFC
rmsk+_LTR35	-0.233211	0.310524	-2.4643	0.0143399	0.0291104	-3.83815	A_vs_E	featureCounts	DLPFC
rmsk+_LTR28B	-0.177914	2.88517	-2.46487	0.0143173	0.0290717	-4.33702	A_vs_E	featureCounts	DLPFC
rmsk-_LTR28B	-0.151392	4.05215	-2.46146	0.0144512	0.0293024	-4.48608	A_vs_E	featureCounts	DLPFC
rmsk-_LTR40a	-0.16672	5.72187	-2.45554	0.014686	0.0297268	-4.57097	A_vs_E	featureCounts	DLPFC
rmsk-_MER34A	-0.178839	5.10191	-2.45684	0.0146341	0.0296316	-4.55732	A_vs_E	featureCounts	DLPFC
rmsk+_Tigger19a	-0.170998	3.80604	-2.46142	0.0144528	0.0293031	-4.45507	A_vs_E	featureCounts	DLPFC
rmsk-_MIR3	-0.165448	6.42564	-2.45803	0.0145869	0.0295481	-4.55916	A_vs_E	featureCounts	DLPFC
rmsk+_Tigger4	-0.157202	6.46716	-2.4256	0.0159268	0.0319199	-4.63581	A_vs_E	featureCounts	DLPFC
rmsk-_AluYk3	-0.156249	2.98707	-2.42844	0.0158051	0.0317071	-4.42977	A_vs_E	featureCounts	DLPFC
rmsk-_MER41C	-0.154083	4.13536	-2.42867	0.0157953	0.03169	-4.56921	A_vs_E	featureCounts	DLPFC
rmsk-_HERVK14-int	-0.108075	4.53241	-2.4307	0.015709	0.0315272	-4.59085	A_vs_E	featureCounts	DLPFC
rmsk+_AluSx3	-0.159562	7.56253	-2.4214	0.0161078	0.0322327	-4.61927	A_vs_E	featureCounts	DLPFC
rmsk+_UCON28c	-0.285598	-0.143657	-2.42158	0.0161003	0.0322203	-3.85961	A_vs_E	featureCounts	DLPFC
rmsk-_MamGypLTR1d	-0.167137	2.15354	-2.42214	0.016076	0.0321769	-4.31525	A_vs_E	featureCounts	DLPFC
rmsk+_L1M3de	-0.191833	4.96965	-2.42419	0.0159875	0.0320181	-4.63178	A_vs_E	featureCounts	DLPFC
rmsk-_AluYa5	-0.175605	3.8788	-2.42499	0.0159528	0.031959	-4.55228	A_vs_E	featureCounts	DLPFC
rmsk+_LTR9B	-0.16912	2.40143	-2.43234	0.0156398	0.0313985	-4.33191	A_vs_E	featureCounts	DLPFC
rmsk-_AluYc3	-0.181965	2.08256	-2.44103	0.0152762	0.0307466	-4.24145	A_vs_E	featureCounts	DLPFC
rmsk-_LTR31	-0.170194	3.71619	-2.44147	0.0152582	0.0307179	-4.49754	A_vs_E	featureCounts	DLPFC
rmsk-_LTR26	-0.196376	4.1034	-2.44287	0.0152001	0.0306211	-4.53196	A_vs_E	featureCounts	DLPFC
rmsk+_AluYb8	-0.158425	3.78923	-2.43401	0.015569	0.0312743	-4.52001	A_vs_E	featureCounts	DLPFC
rmsk-_LTR106_Mam	-0.217268	0.813197	-2.4358	0.015494	0.0311416	-4.01911	A_vs_E	featureCounts	DLPFC
rmsk+_AluSx	-0.150544	9.63685	-2.43663	0.0154594	0.0310821	-4.51366	A_vs_E	featureCounts	DLPFC
rmsk+_MER66-int	-0.164309	3.58932	-2.43729	0.0154318	0.0310318	-4.50096	A_vs_E	featureCounts	DLPFC
rmsk-_LTR61	-0.195193	1.89577	-2.4905	0.0133466	0.0273449	-4.08085	A_vs_E	featureCounts	DLPFC
rmsk-_MER31B	-0.193576	5.69188	-2.49082	0.0133349	0.0273255	-4.48503	A_vs_E	featureCounts	DLPFC
rmsk+_MLT1J	-0.148214	6.44924	-2.49185	0.0132971	0.0272572	-4.47636	A_vs_E	featureCounts	DLPFC
rmsk-_LTR22B	0.174966	1.68413	2.50235	0.012918	0.0265643	-4.00914	A_vs_E	featureCounts	DLPFC
rmsk+_LTR22B1	-0.212797	0.570139	-2.50932	0.0126712	0.0261181	-3.79663	A_vs_E	featureCounts	DLPFC
rmsk-_MLT1G1	-0.158802	6.30643	-2.50366	0.0128712	0.0264782	-4.44976	A_vs_E	featureCounts	DLPFC
rmsk+_MER91B	-0.260152	0.251936	-2.50669	0.0127639	0.0262871	-3.75053	A_vs_E	featureCounts	DLPFC
rmsk+_MER3	-0.171175	4.41999	-2.47612	0.0138837	0.0282847	-4.47429	A_vs_E	featureCounts	DLPFC
rmsk+_MER34B-int	-0.155966	2.99379	-2.4766	0.0138658	0.0282576	-4.30342	A_vs_E	featureCounts	DLPFC
rmsk-_(TC)n	-0.390713	-0.998782	-2.46958	0.0141343	0.0287547	-3.61835	A_vs_E	featureCounts	DLPFC
rmsk+_MER101-int	-0.145078	3.80331	-2.47307	0.0140002	0.0284914	-4.42708	A_vs_E	featureCounts	DLPFC
rmsk+_AmnSINE1	-0.185154	2.00907	-2.48281	0.0136317	0.0278662	-4.1255	A_vs_E	featureCounts	DLPFC
rmsk-_MER61F	0.182512	2.88282	2.48402	0.0135863	0.0277851	-4.2818	A_vs_E	featureCounts	DLPFC
rmsk-_LTR1A1	-0.140928	3.86494	-2.48406	0.0135848	0.0277842	-4.41197	A_vs_E	featureCounts	DLPFC
rmsk+_LTR84b	-0.167826	3.34698	-2.48432	0.0135752	0.0277694	-4.34412	A_vs_E	featureCounts	DLPFC
rmsk+_LTR48	-0.151529	3.36771	-2.48192	0.013665	0.0279273	-4.3588	A_vs_E	featureCounts	DLPFC
rmsk-_MLT2F	-0.150811	5.01414	-2.48072	0.0137099	0.0279911	-4.49858	A_vs_E	featureCounts	DLPFC
rmsk+_HERVK14-int	0.375907	3.09824	2.48154	0.0136789	0.0279442	-4.31855	A_vs_E	featureCounts	DLPFC
rmsk+_THE1A-int	-0.144484	7.5535	-2.48078	0.0137078	0.0279892	-4.47643	A_vs_E	featureCounts	DLPFC
rmsk-_Arthur1B	-0.182	4.85747	-2.75329	0.00629285	0.0140455	-3.79525	A_vs_E	featureCounts	DLPFC
rmsk+_(ACATAT)n	-0.42321	0.84915	-2.75666	0.00622998	0.0139241	-3.27181	A_vs_E	featureCounts	DLPFC
rmsk-_MSTD-int	-0.17074	5.50292	-2.75053	0.0063446	0.014152	-3.82016	A_vs_E	featureCounts	DLPFC
rmsk-_Charlie6	-0.186503	3.27657	-2.74563	0.00643742	0.0143356	-3.66722	A_vs_E	featureCounts	DLPFC
rmsk+_L1MDb	-0.208917	4.00073	-2.74607	0.00642917	0.0143198	-3.75341	A_vs_E	featureCounts	DLPFC
rmsk-_LTR104_Mam	-0.176846	3.7463	-2.74985	0.00635736	0.0141727	-3.72014	A_vs_E	featureCounts	DLPFC
rmsk-_MER4C	-0.186201	3.9265	-2.75707	0.00622248	0.0139112	-3.71431	A_vs_E	featureCounts	DLPFC
rmsk+_MER76-int	0.244898	0.644144	2.76671	0.00604634	0.0135482	-3.11829	A_vs_E	featureCounts	DLPFC
rmsk-_SVA_C	-0.175954	5.56831	-2.77045	0.00597915	0.0134173	-3.76757	A_vs_E	featureCounts	DLPFC
rmsk+_L1MEg1	-0.211077	3.5855	-2.75819	0.00620171	0.0138685	-3.67735	A_vs_E	featureCounts	DLPFC
rmsk+_LTR26D	0.255947	0.0777932	2.72801	0.0067819	0.0150263	-3.11699	A_vs_E	featureCounts	DLPFC
rmsk+_Tigger2a	-0.184483	5.15145	-2.72619	0.00681826	0.015096	-3.87716	A_vs_E	featureCounts	DLPFC
rmsk-_MER101	-0.187517	2.58298	-2.72291	0.00688466	0.0152265	-3.62692	A_vs_E	featureCounts	DLPFC
rmsk+_AluYf1	-0.164884	3.35909	-2.7221	0.00690111	0.0152602	-3.74462	A_vs_E	featureCounts	DLPFC
rmsk+_MIR1_Amn	-0.178136	2.95821	-2.71781	0.00698883	0.0154273	-3.69339	A_vs_E	featureCounts	DLPFC
rmsk+_MLT1E	-0.174876	3.68107	-2.7379	0.00658667	0.0146342	-3.74867	A_vs_E	featureCounts	DLPFC
rmsk+_Charlie17a	-0.219464	1.0149	-2.73811	0.00658244	0.014628	-3.29516	A_vs_E	featureCounts	DLPFC
rmsk-_MER5A	-0.173218	5.61314	-2.7372	0.00660023	0.0146609	-3.85619	A_vs_E	featureCounts	DLPFC
rmsk-_(AGTATAT)n	0.755677	-3.1959	2.73319	0.00667888	0.0148141	-2.61737	A_vs_E	featureCounts	DLPFC
rmsk+_LTR16E1	-0.184904	4.03069	-2.77212	0.0059495	0.0133576	-3.691	A_vs_E	featureCounts	DLPFC
rmsk+_LTR68	-0.2045	1.89017	-2.81469	0.00523508	0.0119002	-3.24953	A_vs_E	featureCounts	DLPFC
rmsk-_MLT1K	-0.17588	7.90872	-2.81526	0.00522597	0.0118847	-3.60131	A_vs_E	featureCounts	DLPFC
rmsk+_MIRb	-0.19209	9.47202	-2.8144	0.00523966	0.0119092	-3.55258	A_vs_E	featureCounts	DLPFC
rmsk-_LTR7C	-0.207118	2.71101	-2.81053	0.00530132	0.012036	-3.40414	A_vs_E	featureCounts	DLPFC
rmsk+_AluYd8	-0.313682	-0.095828	-2.82585	0.00506107	0.0115503	-2.86391	A_vs_E	featureCounts	DLPFC
rmsk+_MIR3	-0.184319	6.241	-2.82592	0.00506004	0.0115491	-3.61372	A_vs_E	featureCounts	DLPFC
rmsk+_(CATGTG)n	-0.439317	-0.944873	-2.82779	0.00503151	0.0114925	-2.74449	A_vs_E	featureCounts	DLPFC
rmsk-_MER4E	-0.198344	4.9078	-2.82294	0.00510599	0.011642	-3.60728	A_vs_E	featureCounts	DLPFC
rmsk+_MER21-int	-0.173908	3.96308	-2.8202	0.00514857	0.011726	-3.55307	A_vs_E	featureCounts	DLPFC
rmsk+_(ACAGAG)n	-0.490045	-1.24262	-2.82104	0.00513548	0.0117028	-2.68155	A_vs_E	featureCounts	DLPFC
rmsk+_Tigger5	-0.167526	2.73819	-2.78182	0.0057793	0.0130092	-3.49376	A_vs_E	featureCounts	DLPFC
rmsk-_HERVIP10B3-int	-0.161953	5.87356	-2.7842	0.00573833	0.012923	-3.7309	A_vs_E	featureCounts	DLPFC
rmsk-_LTR1B0	-0.220271	1.35059	-2.78665	0.00569633	0.0128378	-3.2387	A_vs_E	featureCounts	DLPFC
rmsk-_MLT1H2-int	-0.207877	4.33654	-2.78857	0.00566355	0.0127686	-3.67189	A_vs_E	featureCounts	DLPFC
rmsk-_MER41G	-0.2462	-0.321004	-2.78911	0.0056543	0.0127501	-2.90861	A_vs_E	featureCounts	DLPFC
rmsk+_MER30	-0.188166	4.49257	-2.77743	0.00585585	0.0131623	-3.70929	A_vs_E	featureCounts	DLPFC
rmsk+_MER57A1	-0.182473	3.91667	-2.77746	0.00585517	0.0131619	-3.66681	A_vs_E	featureCounts	DLPFC
rmsk-_MER45A	-0.207511	1.73675	-2.80027	0.00546774	0.0123795	-3.26271	A_vs_E	featureCounts	DLPFC
rmsk+_(TCT)n	-0.441668	-0.796071	-2.80037	0.0054662	0.0123782	-2.79579	A_vs_E	featureCounts	DLPFC
rmsk+_AluJr	-0.17002	9.31242	-2.79607	0.00553728	0.0125138	-3.60887	A_vs_E	featureCounts	DLPFC
rmsk-_HERV1_LTRc	0.275586	1.32382	2.79036	0.00563316	0.0127129	-3.21093	A_vs_E	featureCounts	DLPFC
rmsk-_MLT1E1A-int	0.372529	-1.01922	2.79353	0.00557983	0.012603	-2.76864	A_vs_E	featureCounts	DLPFC
rmsk+_MLT1C-int	-0.203655	3.46188	-2.79246	0.00559771	0.0126387	-3.57323	A_vs_E	featureCounts	DLPFC
rmsk-_Tigger12c	-0.178269	2.88497	-2.64985	0.00851879	0.0183673	-3.85943	A_vs_E	featureCounts	DLPFC
rmsk+_AluJo	-0.158361	9.06204	-2.65104	0.00848957	0.0183092	-4.00257	A_vs_E	featureCounts	DLPFC
rmsk-_MER4A	-0.173746	5.02525	-2.65201	0.00846595	0.0182617	-4.06852	A_vs_E	featureCounts	DLPFC
rmsk-_LTR1B	-0.177731	3.60228	-2.65496	0.00839413	0.0181272	-3.95304	A_vs_E	featureCounts	DLPFC
rmsk-_L1MD1	-0.190936	8.94311	-2.66278	0.00820636	0.0177702	-3.97538	A_vs_E	featureCounts	DLPFC
rmsk+_LTR39-int	-0.404595	-1.32614	-2.66391	0.00817964	0.017717	-3.06984	A_vs_E	featureCounts	DLPFC
rmsk-_(ATCC)n	-0.32652	0.61395	-2.65735	0.00833635	0.0180199	-3.43315	A_vs_E	featureCounts	DLPFC
rmsk+_LTR62	-0.160377	1.26424	-2.66028	0.00826599	0.0178835	-3.54152	A_vs_E	featureCounts	DLPFC
rmsk+_LTR38	0.250418	-0.044677	2.66052	0.00826027	0.0178727	-3.28624	A_vs_E	featureCounts	DLPFC
rmsk+_(TCA)n	-0.42385	-1.6738	-2.66055	0.00825939	0.0178727	-3.02652	A_vs_E	featureCounts	DLPFC
rmsk+_TAR1	0.183232	1.66856	2.62526	0.0091428	0.0195513	-3.68601	A_vs_E	featureCounts	DLPFC
rmsk-_LTR52-int	-0.250277	1.87449	-2.62588	0.00912658	0.0195187	-3.75853	A_vs_E	featureCounts	DLPFC
rmsk-_(GATA)n	-0.437316	-1.57546	-2.625	0.00914957	0.0195607	-3.14616	A_vs_E	featureCounts	DLPFC
rmsk+_MamRep38	-0.184989	2.9639	-2.62931	0.00903728	0.0193527	-3.93158	A_vs_E	featureCounts	DLPFC
rmsk+_AluSc	-0.168638	7.87634	-2.62941	0.00903451	0.0193484	-4.09608	A_vs_E	featureCounts	DLPFC
rmsk+_Kanga1b	-0.218197	2.49646	-2.62731	0.00908905	0.0194499	-3.85645	A_vs_E	featureCounts	DLPFC
rmsk+_MER30B	-0.313938	-0.718148	-2.62382	0.00918037	0.0196214	-3.28115	A_vs_E	featureCounts	DLPFC
rmsk-_MER119	-0.176942	4.79486	-2.61942	0.00929671	0.0198424	-4.14183	A_vs_E	featureCounts	DLPFC
rmsk+_MER6A	-0.172888	4.79436	-2.6236	0.00918636	0.0196325	-4.13159	A_vs_E	featureCounts	DLPFC
rmsk+_Tigger20a	-0.185616	4.62481	-2.6427	0.00869612	0.0186971	-4.07126	A_vs_E	featureCounts	DLPFC
rmsk+_LTR41C	0.145758	2.81079	2.63096	0.0089946	0.019268	-3.88755	A_vs_E	featureCounts	DLPFC
rmsk-_LOR1a	-0.189978	4.48307	-2.63309	0.00893959	0.0191685	-4.0883	A_vs_E	featureCounts	DLPFC
rmsk-_HERV-Fc2-int	-0.574526	-2.36335	-2.61736	0.00935173	0.0199477	-3.05389	A_vs_E	featureCounts	DLPFC
rmsk-_REP522	0.404837	-0.380759	2.6953	0.00746568	0.0163393	-3.13293	A_vs_E	featureCounts	DLPFC
rmsk+_AluYm1	-0.181915	4.5485	-2.69722	0.00742377	0.0162635	-3.92759	A_vs_E	featureCounts	DLPFC
rmsk+_AluSg4	-0.183741	5.50201	-2.69825	0.00740139	0.0162217	-3.95818	A_vs_E	featureCounts	DLPFC
rmsk-_(ACC)n	-0.513675	-1.50815	-2.71251	0.00709854	0.0156414	-2.92528	A_vs_E	featureCounts	DLPFC
rmsk+_MER89-int	0.275474	2.75936	2.71441	0.00705904	0.0155673	-3.64612	A_vs_E	featureCounts	DLPFC
rmsk-_MLT2B5	-0.204588	3.21091	-2.70567	0.00724237	0.0159292	-3.77312	A_vs_E	featureCounts	DLPFC
rmsk-_7SK	-0.214199	1.18749	-2.67953	0.00781695	0.0169989	-3.47815	A_vs_E	featureCounts	DLPFC
rmsk+_MER103C	-0.188941	4.97231	-2.68286	0.00774146	0.0168572	-3.98492	A_vs_E	featureCounts	DLPFC
rmsk+_AluSq	-0.171486	6.85068	-2.68169	0.00776788	0.0169057	-3.98831	A_vs_E	featureCounts	DLPFC
rmsk+_MER45C	-0.167639	3.51732	-2.6837	0.00772252	0.0168219	-3.86868	A_vs_E	featureCounts	DLPFC
rmsk+_Eulor6B	0.525949	-2.37644	2.66977	0.00804182	0.0174493	-2.8733	A_vs_E	featureCounts	DLPFC
rmsk+_AluSg7	-0.179516	5.82455	-2.67021	0.00803156	0.0174286	-4.03338	A_vs_E	featureCounts	DLPFC
rmsk+_L3b	-0.197685	5.99107	-2.67253	0.00797752	0.017322	-4.02592	A_vs_E	featureCounts	DLPFC
rmsk+_MLT1A	-0.172615	6.48373	-2.67446	0.00793297	0.017236	-4.01432	A_vs_E	featureCounts	DLPFC
rmsk-_LTR10E	-0.166945	3.37625	-2.69084	0.00756358	0.0165182	-3.82763	A_vs_E	featureCounts	DLPFC
rmsk+_FRAM	-0.163907	3.55947	-2.69095	0.00756113	0.0165143	-3.84794	A_vs_E	featureCounts	DLPFC
rmsk+_AluSx1	-0.17364	9.68565	-2.69303	0.00751535	0.0164304	-3.86925	A_vs_E	featureCounts	DLPFC
rmsk-_MER57B2	-0.181303	4.23779	-2.69323	0.00751081	0.0164249	-3.91548	A_vs_E	featureCounts	DLPFC
rmsk-_MER97b	-0.284702	-0.339666	-2.68595	0.00767218	0.0167301	-3.1896	A_vs_E	featureCounts	DLPFC
rmsk-_(CATC)n	-0.371395	0.369981	-2.6875	0.00763746	0.0166644	-3.31703	A_vs_E	featureCounts	DLPFC
rmsk-_MER67B	-0.169563	4.28588	-2.68805	0.00762536	0.0166428	-3.93045	A_vs_E	featureCounts	DLPFC
rmsk+_Charlie19a	-0.197354	2.96483	-2.83115	0.00498036	0.0113873	-3.39071	A_vs_E	featureCounts	DLPFC
rmsk-_MER31-int	-0.255883	6.18999	-4.04218	6.87946e-05	0.000235866	0.389326	A_vs_E	featureCounts	DLPFC
rmsk+_MER124	-0.345915	1.78348	-4.06604	6.24794e-05	0.000215933	0.868728	A_vs_E	featureCounts	DLPFC
rmsk-_LTR52	-0.302621	3.46207	-4.00076	8.1221e-05	0.000274899	0.364708	A_vs_E	featureCounts	DLPFC
rmsk-_UCON16	-0.748178	-2.12801	-3.99551	8.29419e-05	0.000280191	1.17579	A_vs_E	featureCounts	DLPFC
rmsk+_UCON1	-0.495533	0.573259	-3.99363	8.3564e-05	0.000282051	0.806105	A_vs_E	featureCounts	DLPFC
rmsk+_(TACACA)n	-0.832481	-2.5123	-3.99422	8.33681e-05	0.000281468	1.20169	A_vs_E	featureCounts	DLPFC
rmsk-_MER66C	-0.279369	3.15507	-4.01008	7.82513e-05	0.000265838	0.432183	A_vs_E	featureCounts	DLPFC
rmsk-_MER66A	-0.303494	2.16801	-4.01248	7.75032e-05	0.000263442	0.600463	A_vs_E	featureCounts	DLPFC
rmsk-_ERV3-16A3_LTR	-0.271284	3.59076	-4.12715	4.87274e-05	0.00017194	0.828651	A_vs_E	featureCounts	DLPFC
rmsk-_MER127	-0.589425	-1.24474	-4.11236	5.17635e-05	0.000181583	1.53767	A_vs_E	featureCounts	DLPFC
rmsk+_PRIMA41-int	-0.278039	3.39842	-4.11536	5.11337e-05	0.000179579	0.800933	A_vs_E	featureCounts	DLPFC
rmsk-_(CTCTGA)n	0.866737	-2.12466	4.11767	5.06528e-05	0.000178017	1.67021	A_vs_E	featureCounts	DLPFC
rmsk+_(TAGA)n	0.606977	-0.719525	4.13037	4.80894e-05	0.000169884	1.55575	A_vs_E	featureCounts	DLPFC
rmsk-_MER58D	-0.302655	2.41238	-4.13476	4.7232e-05	0.00016712	1.02974	A_vs_E	featureCounts	DLPFC
rmsk+_UCON20	-0.416486	0.771081	-4.07436	6.04111e-05	0.000209463	1.07096	A_vs_E	featureCounts	DLPFC
rmsk+_LTR103b_Mam	-0.351317	0.85584	-4.0985	5.47709e-05	0.000191367	1.15795	A_vs_E	featureCounts	DLPFC
rmsk-_MER97a	-0.279042	1.53555	-3.87875	0.000131426	0.000427377	0.216191	A_vs_E	featureCounts	DLPFC
rmsk+_(GT)n	-0.332587	4.22521	-3.90591	0.000118193	0.00038753	-0.073662	A_vs_E	featureCounts	DLPFC
rmsk-_L1P4e	-0.337611	4.09256	-3.89639	0.00012268	0.00040085	-0.101582	A_vs_E	featureCounts	DLPFC
rmsk+_REP522	0.33403	0.484452	3.83101	0.000158144	0.00050641	0.245096	A_vs_E	featureCounts	DLPFC
rmsk+_MER77B	-0.238055	3.82864	-3.83258	0.000157191	0.000503821	-0.303077	A_vs_E	featureCounts	DLPFC
rmsk-_LTR13_	-0.318036	0.490079	-3.86565	0.000138294	0.000448049	0.355427	A_vs_E	featureCounts	DLPFC
rmsk+_MLT2B5	-0.271647	1.56103	-3.86215	0.000140189	0.000453858	0.148002	A_vs_E	featureCounts	DLPFC
rmsk-_L1M3e	-0.283161	4.74037	-3.98171	8.76274e-05	0.000294269	0.179824	A_vs_E	featureCounts	DLPFC
rmsk+_Mam_R4	-0.307244	2.34989	-3.98327	8.70854e-05	0.000292609	0.461155	A_vs_E	featureCounts	DLPFC
rmsk+_Eulor5A	-0.478367	0.825801	-3.9848	8.65567e-05	0.000290992	0.730556	A_vs_E	featureCounts	DLPFC
rmsk-_HERVL74-int	-0.258611	3.54602	-3.98597	8.61538e-05	0.000289757	0.290221	A_vs_E	featureCounts	DLPFC
rmsk-_AmnSINE2	-0.413715	-0.365497	-3.91461	0.000114231	0.000375701	0.659305	A_vs_E	featureCounts	DLPFC
rmsk-_MamGypLTR2c	-0.312778	2.79362	-3.91294	0.000114983	0.000377964	0.126932	A_vs_E	featureCounts	DLPFC
rmsk+_L1MEg2	-0.294522	3.05829	-3.94375	0.000101854	0.000337894	0.196408	A_vs_E	featureCounts	DLPFC
rmsk-_MER57E3	-0.267023	2.72072	-4.14945	4.44685e-05	0.000158071	1.05946	A_vs_E	featureCounts	DLPFC
rmsk+_THE1-int	0.30752	2.93073	4.35732	1.86092e-05	7.11248e-05	1.85258	A_vs_E	featureCounts	DLPFC
rmsk+_LTR43-int	0.351618	1.14059	4.39519	1.58214e-05	6.12422e-05	2.28737	A_vs_E	featureCounts	DLPFC
rmsk-_MER99	-0.30538	2.9936	-4.37914	1.69503e-05	6.53131e-05	1.91503	A_vs_E	featureCounts	DLPFC
rmsk-_Kanga1c	-0.320022	3.21636	-4.32602	2.12632e-05	8.03547e-05	1.67116	A_vs_E	featureCounts	DLPFC
rmsk+_Penelope1_Vert	-0.425174	1.29621	-4.46789	1.15497e-05	4.59612e-05	2.55181	A_vs_E	featureCounts	DLPFC
rmsk+_LTR42	0.215643	2.70882	4.41894	1.42819e-05	5.57402e-05	2.13712	A_vs_E	featureCounts	DLPFC
rmsk+_(GGT)n	-0.903571	-2.38756	-4.40704	1.50346e-05	5.84546e-05	2.76542	A_vs_E	featureCounts	DLPFC
rmsk+_MER65-int	-0.298014	3.78384	-4.40811	1.49653e-05	5.8222e-05	1.93601	A_vs_E	featureCounts	DLPFC
rmsk-_Charlie13b	-0.317187	1.44406	-4.20671	3.50994e-05	0.00012733	1.47326	A_vs_E	featureCounts	DLPFC
rmsk-_Tigger16a	-0.331645	3.83332	-4.19478	3.68804e-05	0.000133141	1.07028	A_vs_E	featureCounts	DLPFC
rmsk-_Ricksha_a	-0.372916	1.84834	-4.22955	3.1916e-05	0.00011665	1.4979	A_vs_E	featureCounts	DLPFC
rmsk+_L1M3c	-0.340532	4.77774	-4.21979	3.32412e-05	0.000121108	1.0978	A_vs_E	featureCounts	DLPFC
rmsk-_LTR3	-0.296172	1.19313	-4.18955	3.76886e-05	0.00013584	1.46514	A_vs_E	featureCounts	DLPFC
rmsk+_LTR53-int	0.247483	4.32029	4.15712	4.30872e-05	0.000153516	0.889186	A_vs_E	featureCounts	DLPFC
rmsk-_(CACA)n	-0.421677	0.635461	-4.17806	3.95236e-05	0.00014187	1.50497	A_vs_E	featureCounts	DLPFC
rmsk-_MER51C	-0.279636	3.03108	-4.28647	2.51369e-05	9.38379e-05	1.53112	A_vs_E	featureCounts	DLPFC
rmsk-_LTR22B2	-0.267457	1.45964	-4.26703	2.72803e-05	0.000101254	1.72659	A_vs_E	featureCounts	DLPFC
rmsk-_LTR109A2	-0.621533	-1.37421	-4.29399	2.43524e-05	9.10617e-05	2.2249	A_vs_E	featureCounts	DLPFC
rmsk-_LTR38	-0.258975	2.55101	-3.46878	0.000606666	0.00171511	-1.38939	A_vs_E	featureCounts	DLPFC
rmsk+_HERVI-int	-0.282675	2.70874	-3.46914	0.000605885	0.0017133	-1.41225	A_vs_E	featureCounts	DLPFC
rmsk+_MER130	-0.267882	0.773605	-3.48349	0.000575631	0.00163566	-1.04872	A_vs_E	featureCounts	DLPFC
rmsk+_LTR13A	-0.173248	3.08091	-3.48663	0.000569189	0.0016183	-1.41201	A_vs_E	featureCounts	DLPFC
rmsk-_MER89	-0.252697	5.08916	-3.45844	0.000629425	0.00177109	-1.68715	A_vs_E	featureCounts	DLPFC
rmsk-_MER84-int	0.345498	2.25262	3.47181	0.000600134	0.00169841	-1.32615	A_vs_E	featureCounts	DLPFC
rmsk+_LTR81A	-0.261678	2.37706	-3.47192	0.000599914	0.00169798	-1.36251	A_vs_E	featureCounts	DLPFC
rmsk-_Tigger14a	-0.276709	1.6009	-3.47653	0.000590129	0.00167279	-1.19283	A_vs_E	featureCounts	DLPFC
rmsk-_MER102b	-0.219729	4.82114	-3.43763	0.000677637	0.00189373	-1.74551	A_vs_E	featureCounts	DLPFC
rmsk-_MER124	-0.271635	1.78818	-3.44154	0.000668325	0.00186962	-1.35205	A_vs_E	featureCounts	DLPFC
rmsk+_MER41G	-0.337649	-0.485542	-3.43107	0.000693534	0.00193507	-0.981254	A_vs_E	featureCounts	DLPFC
rmsk+_(TCTC)n	-0.533609	-1.50262	-3.4482	0.000652738	0.00182914	-0.786801	A_vs_E	featureCounts	DLPFC
rmsk+_Tigger17	-0.297005	2.88985	-3.52005	0.00050479	0.00145253	-1.2698	A_vs_E	featureCounts	DLPFC
rmsk-_MER92B	-0.251498	4.63949	-3.52111	0.000502864	0.00144766	-1.45652	A_vs_E	featureCounts	DLPFC
rmsk+_Charlie10	-0.247587	3.24591	-3.52389	0.000497853	0.00143442	-1.31252	A_vs_E	featureCounts	DLPFC
rmsk+_LTR47B	-0.477627	-0.43702	-3.52414	0.000497401	0.00143345	-0.706674	A_vs_E	featureCounts	DLPFC
rmsk-_SATR2	-0.186925	4.25833	-3.54435	0.00046232	0.00134212	-1.3555	A_vs_E	featureCounts	DLPFC
rmsk-_LTR16C	-0.2389	6.40113	-3.53751	0.000473922	0.00137175	-1.42513	A_vs_E	featureCounts	DLPFC
rmsk-_L1P5	-0.272797	2.30627	-3.53976	0.000470086	0.00136161	-1.12183	A_vs_E	featureCounts	DLPFC
rmsk+_MLT1-int	-0.295401	2.8842	-3.49655	0.000549313	0.00156942	-1.3589	A_vs_E	featureCounts	DLPFC
rmsk+_L1PA15-16	-0.240338	5.33609	-3.49876	0.000544974	0.00155829	-1.55895	A_vs_E	featureCounts	DLPFC
rmsk+_MSTB1-int	-0.240376	3.02725	-3.48881	0.000564757	0.00160726	-1.39551	A_vs_E	featureCounts	DLPFC
rmsk+_X9_LINE	-0.377678	0.986121	-3.4904	0.000561554	0.00159992	-1.04429	A_vs_E	featureCounts	DLPFC
rmsk+_7SLRNA	0.423383	13.0952	3.51631	0.000511643	0.00147087	-1.27417	A_vs_E	featureCounts	DLPFC
rmsk-_MER66-int	-0.217828	5.33747	-3.49924	0.000544028	0.00155613	-1.55783	A_vs_E	featureCounts	DLPFC
rmsk-_LTR38C	-0.249126	1.26298	-3.50468	0.000533511	0.0015289	-1.03564	A_vs_E	featureCounts	DLPFC
rmsk+_LTR6A	-0.160237	3.40468	-3.34147	0.000948748	0.00256521	-1.93706	A_vs_E	featureCounts	DLPFC
rmsk-_MER117	-0.238352	2.6384	-3.34169	0.000948048	0.0025636	-1.82595	A_vs_E	featureCounts	DLPFC
rmsk+_(TCTT)n	-0.381511	0.0654321	-3.34211	0.000946647	0.00256038	-1.37102	A_vs_E	featureCounts	DLPFC
rmsk+_MER117	-0.237808	2.87904	-3.34759	0.000928872	0.00251619	-1.84191	A_vs_E	featureCounts	DLPFC
rmsk+_AluYa5	-0.251729	3.91842	-3.35466	0.000906377	0.00246177	-1.95314	A_vs_E	featureCounts	DLPFC
rmsk-_LTR60B	-0.266107	2.88078	-3.3498	0.000921768	0.00249887	-1.84952	A_vs_E	featureCounts	DLPFC
rmsk-_MER66B	-0.190149	4.29467	-3.34987	0.00092154	0.00249853	-2.00191	A_vs_E	featureCounts	DLPFC
rmsk-_MER90	-0.223843	4.10377	-3.30661	0.00106986	0.0028596	-2.12347	A_vs_E	featureCounts	DLPFC
rmsk-_LTR1E	-0.233518	4.10663	-3.30188	0.00108734	0.00290064	-2.13743	A_vs_E	featureCounts	DLPFC
rmsk+_LTR36	-0.224821	2.46338	-3.30548	0.00107401	0.0028682	-1.92134	A_vs_E	featureCounts	DLPFC
rmsk+_LTR45C	-0.22453	2.48386	-3.32412	0.00100735	0.00270844	-1.85551	A_vs_E	featureCounts	DLPFC
rmsk-_LTR16E2	-0.21565	4.58254	-3.32862	0.000991832	0.0026717	-2.08919	A_vs_E	featureCounts	DLPFC
rmsk-_Charlie19a	-0.239415	3.23122	-3.40299	0.000765651	0.00211346	-1.70991	A_vs_E	featureCounts	DLPFC
rmsk-_LTR1F2	-0.240569	3.06975	-3.40049	0.00077241	0.00213044	-1.70387	A_vs_E	featureCounts	DLPFC
rmsk+_LTR72	0.336483	0.488151	3.42068	0.000719463	0.00200059	-1.15858	A_vs_E	featureCounts	DLPFC
rmsk+_MER41-int	-0.18742	6.19034	-3.41452	0.000735226	0.00203943	-1.83972	A_vs_E	featureCounts	DLPFC
rmsk+_LTR43B	-0.315022	0.615001	-3.36535	0.00087331	0.00238012	-1.38737	A_vs_E	featureCounts	DLPFC
rmsk+_(TC)n	-0.394216	-0.347334	-3.36859	0.000863529	0.00235608	-1.21524	A_vs_E	featureCounts	DLPFC
rmsk+_HERV17-int	0.228718	4.6366	3.36881	0.000862849	0.00235519	-1.95716	A_vs_E	featureCounts	DLPFC
rmsk+_L1M3b	-0.259495	3.95969	-3.38051	0.00082834	0.0022689	-1.8737	A_vs_E	featureCounts	DLPFC
rmsk+_LTR1C1	-0.371953	0.214156	-3.73985	0.000224041	0.000692144	-0.0822316	A_vs_E	featureCounts	DLPFC
rmsk-_(ATCTATC)n	0.807289	-1.08515	3.7411	0.000222985	0.000689143	0.185594	A_vs_E	featureCounts	DLPFC
rmsk-_PRIMA4_LTR	-0.244741	3.32806	-3.74251	0.000221799	0.00068565	-0.567599	A_vs_E	featureCounts	DLPFC
rmsk-_MER45C	-0.237555	3.35575	-3.76205	0.00020595	0.00064183	-0.507448	A_vs_E	featureCounts	DLPFC
rmsk+_UCON78	-0.460442	-0.42412	-3.75238	0.000213652	0.000663305	0.0921548	A_vs_E	featureCounts	DLPFC
rmsk+_LTR71A	-0.28694	2.30199	-3.75261	0.000213466	0.000662902	-0.365	A_vs_E	featureCounts	DLPFC
rmsk+_LTR72B	0.425808	0.11575	3.70976	0.000250976	0.000767723	-0.138646	A_vs_E	featureCounts	DLPFC
rmsk-_LTR24	-0.243037	2.71408	-3.71469	0.00024636	0.000754636	-0.575528	A_vs_E	featureCounts	DLPFC
rmsk+_LTR81C	0.326902	1.93527	3.70069	0.000259674	0.000792157	-0.480888	A_vs_E	featureCounts	DLPFC
rmsk+_MER61F	0.382886	0.34804	3.70556	0.000254967	0.000778573	-0.168676	A_vs_E	featureCounts	DLPFC
rmsk-_PRIMA4-int	-0.246757	3.82208	-3.72439	0.000237516	0.000730097	-0.687726	A_vs_E	featureCounts	DLPFC
rmsk-_MLT1F2-int	-0.247288	3.4384	-3.80543	0.000174496	0.000552218	-0.35898	A_vs_E	featureCounts	DLPFC
rmsk+_CR1-16_AMi	-0.318017	1.21416	-3.80561	0.000174382	0.000551927	0.00453194	A_vs_E	featureCounts	DLPFC
rmsk+_(CCA)n	0.751747	-2.19756	3.82538	0.000161612	0.000515968	0.605321	A_vs_E	featureCounts	DLPFC
rmsk+_(CTCT)n	-0.506134	0.632969	-3.77912	0.00019298	0.000605484	-0.00260636	A_vs_E	featureCounts	DLPFC
rmsk+_L1PA12	-0.277817	7.58665	-3.77992	0.000192396	0.000603804	-0.550493	A_vs_E	featureCounts	DLPFC
rmsk+_BC200	0.407528	6.91226	3.783	0.000190147	0.000596976	-0.558252	A_vs_E	featureCounts	DLPFC
rmsk-_L1M3d	-0.260397	4.33937	-3.77312	0.000197449	0.000618241	-0.563006	A_vs_E	featureCounts	DLPFC
rmsk+_Ricksha_b	-0.268138	3.06422	-3.7705	0.00019943	0.000623887	-0.436516	A_vs_E	featureCounts	DLPFC
rmsk+_Charlie13a	-0.277879	4.02404	-3.78397	0.000189445	0.000594999	-0.493885	A_vs_E	featureCounts	DLPFC
rmsk-_SATR1	-0.203507	3.8573	-3.60816	0.000366212	0.00108297	-1.10561	A_vs_E	featureCounts	DLPFC
rmsk+_AluYk12	-0.424255	-0.843255	-3.5973	0.000381117	0.00112178	-0.381955	A_vs_E	featureCounts	DLPFC
rmsk-_LTR53	-0.234211	3.76503	-3.62035	0.000350134	0.00103969	-1.04854	A_vs_E	featureCounts	DLPFC
rmsk-_(TCCA)n	-0.440846	0.335508	-3.62141	0.000348775	0.0010364	-0.491738	A_vs_E	featureCounts	DLPFC
rmsk+_MER61E	-0.185538	2.42199	-3.61302	0.000359717	0.00106543	-0.884362	A_vs_E	featureCounts	DLPFC
rmsk-_LTR16B	-0.245153	3.78906	-3.57027	0.00042073	0.00122953	-1.22454	A_vs_E	featureCounts	DLPFC
rmsk+_LTR10B1	0.555963	-0.663954	3.57349	0.000415811	0.00121646	-0.466338	A_vs_E	featureCounts	DLPFC
rmsk-_(TGCTGTG)n	0.910418	-3.09927	3.5904	0.000390888	0.00114806	-0.150712	A_vs_E	featureCounts	DLPFC
rmsk+_Charlie2a	-0.216146	4.89401	-3.58527	0.000398291	0.00116827	-1.25066	A_vs_E	featureCounts	DLPFC
rmsk-_LTR88b	-0.304731	2.55421	-3.6243	0.000345064	0.00102703	-0.873534	A_vs_E	featureCounts	DLPFC
rmsk+_FLAM_C	0.343785	9.0689	3.66943	0.000291878	0.000881957	-0.899552	A_vs_E	featureCounts	DLPFC
rmsk-_LOR1b	-0.25809	4.39908	-3.67085	0.000290338	0.000877628	-0.928419	A_vs_E	featureCounts	DLPFC
rmsk-_Helitron2Na_Mam	-0.342292	0.500979	-3.663	0.000298954	0.000901454	-0.368076	A_vs_E	featureCounts	DLPFC
rmsk+_(ACACAC)n	0.988496	-2.90453	3.66546	0.000296228	0.000894113	0.107364	A_vs_E	featureCounts	DLPFC
rmsk+_MER70C	-0.238196	1.94253	-3.67803	0.000282661	0.000856322	-0.577734	A_vs_E	featureCounts	DLPFC
rmsk-_MLT1E1-int	-0.642155	-2.31448	-3.69367	0.000266596	0.000811761	0.104011	A_vs_E	featureCounts	DLPFC
rmsk+_LTR103_Mam	-0.302973	0.894023	-3.68609	0.000274276	0.000833388	-0.366307	A_vs_E	featureCounts	DLPFC
rmsk-_LTR26C	-0.249081	2.87073	-3.6343	0.000332555	0.000993903	-0.880622	A_vs_E	featureCounts	DLPFC
rmsk-_LTR27E	-0.244352	3.62013	-3.63628	0.000330118	0.000987178	-0.976677	A_vs_E	featureCounts	DLPFC
rmsk+_MamRep1879	-0.317668	1.36077	-3.63136	0.000336189	0.00100277	-0.628883	A_vs_E	featureCounts	DLPFC
rmsk+_MLT1G1-int	-0.279517	2.94432	-3.65373	0.000309445	0.000930117	-0.834998	A_vs_E	featureCounts	DLPFC
rmsk-_HERV-Fc1-int	-0.395137	3.52073	-4.88504	1.75739e-06	1.08271e-05	4.19265	A_vs_F	featureCounts	DLPFC
rmsk+_THE1-int	0.407885	2.93073	4.90788	1.57931e-06	9.82617e-06	4.37766	A_vs_F	featureCounts	DLPFC
rmsk+_PRIMA4-int	0.379288	4.23889	4.91439	1.53187e-06	9.55275e-06	4.26231	A_vs_F	featureCounts	DLPFC
rmsk+_MLT1F1-int	-0.369379	2.71505	-4.61829	5.94717e-06	3.26781e-05	3.13254	A_vs_F	featureCounts	DLPFC
rmsk-_GSATX	1.22336	-3.19047	4.5779	7.11958e-06	3.84912e-05	3.50904	A_vs_F	featureCounts	DLPFC
rmsk-_LTR57-int	0.417644	4.09798	5.35249	1.83041e-07	1.36849e-06	6.33432	A_vs_F	featureCounts	DLPFC
rmsk-_(CTCTGA)n	1.23898	-2.12466	5.21975	3.53515e-07	2.51727e-06	6.28293	A_vs_F	featureCounts	DLPFC
rmsk+_L1P3b	-0.650565	1.36862	-5.26587	2.81655e-07	2.0417e-06	6.23898	A_vs_F	featureCounts	DLPFC
rmsk+_L1M	-0.816126	1.73657	-5.52241	7.74033e-08	6.16163e-07	7.44077	A_vs_F	featureCounts	DLPFC
rmsk-_HERV15-int	0.490198	2.49874	5.18666	4.15745e-07	2.91057e-06	5.70738	A_vs_F	featureCounts	DLPFC
rmsk+_LTR2C	-0.351201	1.67227	-5.1624	4.68004e-07	3.24404e-06	5.73055	A_vs_F	featureCounts	DLPFC
rmsk-_LTR22B2	-0.310654	1.45964	-4.08011	5.90203e-05	0.000259012	1.17852	A_vs_F	featureCounts	DLPFC
rmsk+_REP522	0.414506	0.484452	4.05457	6.54433e-05	0.00028405	1.21302	A_vs_F	featureCounts	DLPFC
rmsk-_MER84-int	0.476466	2.25262	4.09194	5.62526e-05	0.000248286	1.05772	A_vs_F	featureCounts	DLPFC
rmsk+_LTR26D	0.447936	0.0777932	4.09251	5.61212e-05	0.000247795	1.42181	A_vs_F	featureCounts	DLPFC
rmsk+_HERVIP10F-int	-0.405048	5.16473	-4.13567	4.70556e-05	0.00021239	0.938788	A_vs_F	featureCounts	DLPFC
rmsk+_MamGypLTR2c	-0.406345	2.50927	-4.14044	4.61445e-05	0.000208689	1.20452	A_vs_F	featureCounts	DLPFC
rmsk-_MER34-int	0.341711	3.92606	4.14571	4.51574e-05	0.000204802	1.05743	A_vs_F	featureCounts	DLPFC
rmsk+_LTR43-int	0.371649	1.14059	3.92539	0.000109494	0.000450627	0.6187	A_vs_F	featureCounts	DLPFC
rmsk+_LTR81C	0.406026	1.93527	3.91635	0.000113451	0.000464808	0.45829	A_vs_F	featureCounts	DLPFC
rmsk-_LTR45	-0.350674	2.11884	-3.86749	0.000137308	0.000551502	0.246855	A_vs_F	featureCounts	DLPFC
rmsk+_PrimLTR79	0.653291	-1.44773	3.88071	0.000130424	0.000526264	0.810735	A_vs_F	featureCounts	DLPFC
rmsk+_(TAGA)n	0.676423	-0.719525	3.9491	9.97219e-05	0.000414267	0.988594	A_vs_F	featureCounts	DLPFC
rmsk+_LTR41C	0.25775	2.81079	3.94058	0.000103134	0.000426739	0.415138	A_vs_F	featureCounts	DLPFC
rmsk+_HERV17-int	0.319184	4.6366	3.965	9.36397e-05	0.000391748	0.30973	A_vs_F	featureCounts	DLPFC
rmsk+_Looper	-0.371447	5.37444	-3.96894	9.21871e-05	0.000386264	0.300433	A_vs_F	featureCounts	DLPFC
rmsk+_(AATGGAATGG)n	-2.16432	-4.31646	-4.41186	1.4725e-05	7.41537e-05	2.78715	A_vs_F	featureCounts	DLPFC
rmsk+_(CCA)n	1.01262	-2.19756	4.43754	1.31781e-05	6.71478e-05	2.95417	A_vs_F	featureCounts	DLPFC
rmsk-_LTR38-int	-0.524799	1.33034	-4.40264	1.53221e-05	7.68609e-05	2.45429	A_vs_F	featureCounts	DLPFC
rmsk+_MLT1G-int	-0.501992	2.97083	-4.52154	9.13291e-06	4.80427e-05	2.69594	A_vs_F	featureCounts	DLPFC
rmsk+_X1_LINE	-0.580508	0.84831	-4.52638	8.94057e-06	4.70814e-05	3.02613	A_vs_F	featureCounts	DLPFC
rmsk-_(CT)n	-0.888682	-1.19391	-4.21351	3.41211e-05	0.000158979	2.03622	A_vs_F	featureCounts	DLPFC
rmsk+_MamGypLTR3	-0.337397	1.45449	-4.18173	3.89284e-05	0.000179302	1.54281	A_vs_F	featureCounts	DLPFC
rmsk-_(ACACAC)n	1.15596	-3.04671	4.20941	3.47077e-05	0.000161375	2.08369	A_vs_F	featureCounts	DLPFC
rmsk+_HUERS-P2-int	-0.340392	2.68903	-4.2102	3.45932e-05	0.000160874	1.45407	A_vs_F	featureCounts	DLPFC
rmsk-_Charlie5	0.650061	6.82904	7.62807	3.90713e-13	7.99171e-12	19.0198	A_vs_F	featureCounts	DLPFC
rmsk-_Charlie12	-2.5302	-3.01321	-7.6516	3.36028e-13	6.96605e-12	18.9984	A_vs_F	featureCounts	DLPFC
rmsk+_GSAT	2.66414	-0.613378	8.72184	2.65678e-16	9.15879e-15	26.2384	A_vs_F	featureCounts	DLPFC
rmsk-_(TTCAT)n	1.22542	-0.366579	5.98884	6.58787e-09	6.4014e-08	10.025	A_vs_F	featureCounts	DLPFC
rmsk-_ACRO1	1.40075	-1.06174	6.1123	3.34998e-09	3.42891e-08	10.6723	A_vs_F	featureCounts	DLPFC
rmsk+_LTR35A	-0.959037	-0.641728	-5.84488	1.43137e-08	1.308e-07	9.29427	A_vs_F	featureCounts	DLPFC
rmsk+_(AGTGAGTG)n	1.70092	-0.230742	5.71303	2.87847e-08	2.48687e-07	8.61263	A_vs_F	featureCounts	DLPFC
rmsk+_MER34-int	-0.613606	3.4392	-7.10385	1.04024e-11	1.65368e-10	15.9064	A_vs_F	featureCounts	DLPFC
rmsk+_BC200	0.321606	6.91226	2.51608	0.0124362	0.029853	-4.21817	A_vs_F	featureCounts	DLPFC
rmsk+_CER	0.446816	1.86374	2.51648	0.0124227	0.0298292	-3.82184	A_vs_F	featureCounts	DLPFC
rmsk-_SATR2	-0.15884	4.25833	-2.51689	0.0124084	0.0298008	-4.1707	A_vs_F	featureCounts	DLPFC
rmsk-_MLT1E3-int	-0.212011	1.31981	-2.52586	0.0121032	0.0291705	-3.70118	A_vs_F	featureCounts	DLPFC
rmsk+_L1PA15-16	-0.20658	5.33609	-2.52769	0.0120418	0.029054	-4.19979	A_vs_F	featureCounts	DLPFC
rmsk+_AluYi6_4d	-0.332938	-0.762338	-2.53106	0.0119294	0.028802	-3.32414	A_vs_F	featureCounts	DLPFC
rmsk+_Charlie2a	-0.180377	4.89401	-2.50837	0.0127046	0.0304022	-4.22971	A_vs_F	featureCounts	DLPFC
rmsk-_L1P4b	0.254521	2.35199	2.52133	0.0122565	0.0294992	-3.92564	A_vs_F	featureCounts	DLPFC
rmsk+_LTR71A	-0.227612	2.30199	-2.48988	0.0133695	0.0317943	-3.96731	A_vs_F	featureCounts	DLPFC
rmsk+_L1M2a	-0.236639	4.25842	-2.48827	0.0134285	0.0319104	-4.24032	A_vs_F	featureCounts	DLPFC
rmsk+_MER88	-0.418451	-1.64556	-2.49201	0.0132912	0.0316301	-3.28232	A_vs_F	featureCounts	DLPFC
rmsk+_AluYa5	-0.222474	3.91842	-2.48219	0.0136548	0.0323823	-4.2272	A_vs_F	featureCounts	DLPFC
rmsk-_MER66-int	-0.18391	5.33747	-2.48293	0.013627	0.032329	-4.30978	A_vs_F	featureCounts	DLPFC
rmsk-_MER97a	-0.219133	1.53555	-2.53917	0.0116626	0.0282557	-3.71444	A_vs_F	featureCounts	DLPFC
rmsk-_LTR103b_Mam	-0.286863	1.75595	-2.5398	0.0116422	0.0282147	-3.74669	A_vs_F	featureCounts	DLPFC
rmsk+_LTR1C1	-0.304729	0.214156	-2.54344	0.0115243	0.0279537	-3.49013	A_vs_F	featureCounts	DLPFC
rmsk+_AluYa8	-0.477345	-1.81315	-2.53364	0.0118438	0.0286326	-3.18815	A_vs_F	featureCounts	DLPFC
rmsk+_Kanga1	0.219886	2.78863	2.53411	0.0118284	0.0286037	-3.94834	A_vs_F	featureCounts	DLPFC
rmsk+_(ATCT)n	0.4676	-0.828105	2.54575	0.0114501	0.0277876	-3.26949	A_vs_F	featureCounts	DLPFC
rmsk+_MER67B	0.181633	2.17165	2.5533	0.0112107	0.0273172	-3.79254	A_vs_F	featureCounts	DLPFC
rmsk+_L1MA2	-0.214724	8.80866	-2.41851	0.0162335	0.0375755	-4.39834	A_vs_F	featureCounts	DLPFC
rmsk+_Charlie13a	-0.21249	4.02404	-2.41852	0.0162332	0.0375755	-4.38364	A_vs_F	featureCounts	DLPFC
rmsk-_(GGT)n	-0.50562	-0.902063	-2.42302	0.0160377	0.0371821	-3.57666	A_vs_F	featureCounts	DLPFC
rmsk+_FLAM_C	0.269832	9.0689	2.42437	0.0159798	0.0370686	-4.37586	A_vs_F	featureCounts	DLPFC
rmsk+_LTR47B4	0.349723	-1.0207	2.38657	0.0176823	0.0404193	-3.62404	A_vs_F	featureCounts	DLPFC
rmsk-_MER124	-0.227941	1.78818	-2.39834	0.017136	0.0393713	-4.0977	A_vs_F	featureCounts	DLPFC
rmsk+_AluYf1	-0.17396	3.35909	-2.39908	0.0171019	0.0393076	-4.35566	A_vs_F	featureCounts	DLPFC
rmsk-_(CACT)n	-0.46217	-1.7349	-2.40052	0.017036	0.0391893	-3.48309	A_vs_F	featureCounts	DLPFC
rmsk+_LTR1D	0.217381	3.95544	2.47573	0.0138986	0.0328557	-4.24301	A_vs_F	featureCounts	DLPFC
rmsk-_Kanga1d	0.229441	2.66404	2.44073	0.0152885	0.0356876	-4.14538	A_vs_F	featureCounts	DLPFC
rmsk+_(TGTGAG)n	-0.585637	-1.98702	-2.4589	0.0145525	0.0341581	-3.30504	A_vs_F	featureCounts	DLPFC
rmsk+_MER21-int	-0.176315	3.96308	-2.38657	0.0176827	0.0404193	-4.45679	A_vs_F	featureCounts	DLPFC
rmsk+_LTR75_1	0.274821	0.267211	2.72187	0.00690562	0.0178909	-3.02389	A_vs_F	featureCounts	DLPFC
rmsk+_LTR61	0.196804	2.24227	2.73086	0.00672507	0.0174789	-3.32455	A_vs_F	featureCounts	DLPFC
rmsk-_MER61F	0.239346	2.88282	2.74344	0.00647948	0.0169172	-3.43451	A_vs_F	featureCounts	DLPFC
rmsk+_AluYb9	-0.300077	0.459816	-2.71717	0.00700188	0.0181097	-3.04584	A_vs_F	featureCounts	DLPFC
rmsk+_Penelope1_Vert	-0.307565	1.29621	-2.69218	0.00753395	0.0193311	-3.29103	A_vs_F	featureCounts	DLPFC
rmsk+_L1M3b	-0.249376	3.95969	-2.71473	0.00705234	0.0182191	-3.64059	A_vs_F	featureCounts	DLPFC
rmsk+_MLT2B5	-0.22895	1.56103	-2.71372	0.00707321	0.0182692	-3.27813	A_vs_F	featureCounts	DLPFC
rmsk-_Kanga1c	-0.240323	3.21636	-2.70428	0.00727199	0.0187314	-3.57243	A_vs_F	featureCounts	DLPFC
rmsk+_GSATII	0.272334	3.18204	2.7781	0.00584404	0.0154688	-3.35663	A_vs_F	featureCounts	DLPFC
rmsk+_Tigger17	-0.282427	2.88985	-2.7764	0.00587375	0.0155357	-3.32646	A_vs_F	featureCounts	DLPFC
rmsk+_LTR23-int	-0.470566	-1.01106	-2.79224	0.00560145	0.0149119	-2.60097	A_vs_F	featureCounts	DLPFC
rmsk-_MamGypLTR2c	-0.268592	2.79362	-2.79322	0.00558503	0.0148763	-3.27529	A_vs_F	featureCounts	DLPFC
rmsk-_(TCCA)n	-0.412816	0.335508	-2.79364	0.00557796	0.0148616	-2.83884	A_vs_F	featureCounts	DLPFC
rmsk-_(AGAA)n	-0.597312	-1.50988	-2.78509	0.00572296	0.0151942	-2.58314	A_vs_F	featureCounts	DLPFC
rmsk+_L1PBb	0.253193	2.90667	2.76968	0.00599304	0.0158137	-3.36854	A_vs_F	featureCounts	DLPFC
rmsk+_(GTGTGT)n	0.610455	-1.31034	2.76535	0.00607092	0.015966	-2.65753	A_vs_F	featureCounts	DLPFC
rmsk+_MER61D	0.242004	1.109	2.61865	0.0093172	0.0232315	-3.43467	A_vs_F	featureCounts	DLPFC
rmsk-_MER4B-int	0.204973	4.94916	2.61867	0.00931664	0.0232315	-3.95717	A_vs_F	featureCounts	DLPFC
rmsk+_LTR24B	0.174957	2.1718	2.63351	0.00892894	0.0223748	-3.58526	A_vs_F	featureCounts	DLPFC
rmsk+_MER65-int	-0.212021	3.78384	-2.62542	0.00913849	0.0228416	-3.85479	A_vs_F	featureCounts	DLPFC
rmsk-_MLT1F2-int	-0.204717	3.4384	-2.62822	0.00906558	0.0226824	-3.80711	A_vs_F	featureCounts	DLPFC
rmsk+_MamGyp-int	0.258232	2.38333	2.58804	0.0101653	0.0250988	-3.75758	A_vs_F	featureCounts	DLPFC
rmsk-_HERVK13-int	0.313438	2.52354	2.58065	0.01038	0.0255569	-3.78135	A_vs_F	featureCounts	DLPFC
rmsk+_LTR10G	-0.203321	1.35439	-2.59543	0.00995437	0.02463	-3.52999	A_vs_F	featureCounts	DLPFC
rmsk-_HERVL74-int	-0.201696	3.54602	-2.59704	0.00990884	0.0245372	-3.90532	A_vs_F	featureCounts	DLPFC
rmsk+_LTR57	0.271804	0.351633	2.67156	0.0080001	0.0203653	-3.17601	A_vs_F	featureCounts	DLPFC
rmsk+_(TC)n	-0.381154	-0.347334	-2.68196	0.00776193	0.0198413	-3.01647	A_vs_F	featureCounts	DLPFC
rmsk-_MER58D	-0.235179	2.41238	-2.68345	0.00772829	0.0197698	-3.509	A_vs_F	featureCounts	DLPFC
rmsk+_UCON1	-0.399972	0.573259	-2.67633	0.00789008	0.0201354	-3.19339	A_vs_F	featureCounts	DLPFC
rmsk-_MER4D0	-0.256956	3.59897	-2.67754	0.00786234	0.0200688	-3.70501	A_vs_F	featureCounts	DLPFC
rmsk+_LTR60	-0.352317	-0.287279	-2.64442	0.00865321	0.0217928	-3.15952	A_vs_F	featureCounts	DLPFC
rmsk+_LTR9	0.19674	2.31319	2.64567	0.00862198	0.0217276	-3.59121	A_vs_F	featureCounts	DLPFC
rmsk-_LTR60	-0.439669	-0.338648	-2.64583	0.00861802	0.021722	-3.08312	A_vs_F	featureCounts	DLPFC
rmsk-_HERV1_LTRc	0.308001	1.32382	2.63907	0.00878751	0.0220925	-3.43329	A_vs_F	featureCounts	DLPFC
rmsk-_AluYg6	-0.250547	0.785454	-2.6573	0.0083376	0.0211215	-3.28221	A_vs_F	featureCounts	DLPFC
rmsk+_(TCT)n	-0.439619	-0.796071	-2.31933	0.0211095	0.0470218	-3.80245	A_vs_F	featureCounts	DLPFC
rmsk+_LTR27D	0.253782	0.654518	2.3414	0.0199256	0.0447092	-4.02324	A_vs_F	featureCounts	DLPFC
rmsk-_HERV-Fc2-int	-0.621538	-2.36335	-2.33477	0.020275	0.0453936	-3.55433	A_vs_F	featureCounts	DLPFC
rmsk+_HERVP71A-int	0.164903	4.09375	2.30316	0.022016	0.0487709	-4.66851	A_vs_F	featureCounts	DLPFC
rmsk-_MER67A	-0.175388	3.4986	-2.29531	0.0224683	0.0496117	-4.61355	A_vs_F	featureCounts	DLPFC
rmsk+_LTR06	-0.544995	-2.51504	-2.31159	0.021539	0.0478612	-3.5737	A_vs_F	featureCounts	DLPFC
rmsk-_MLT-int	-0.216479	2.28344	-2.3119	0.0215218	0.0478317	-4.38111	A_vs_F	featureCounts	DLPFC
rmsk-_LTR60B	-0.220657	2.88078	-2.31212	0.0215097	0.047809	-4.49997	A_vs_F	featureCounts	DLPFC
rmsk-_Penelope1_Vert	0.294656	-0.289112	2.37102	0.0184281	0.0418542	-3.79061	A_vs_F	featureCounts	DLPFC
rmsk+_(AC)n	0.274394	3.38524	2.36941	0.0185069	0.0419942	-4.44121	A_vs_F	featureCounts	DLPFC
rmsk+_Charlie6	0.2751	0.700221	2.38138	0.0179281	0.0409079	-3.91995	A_vs_F	featureCounts	DLPFC
rmsk-_MER51-int	0.169623	4.16718	2.38468	0.0177718	0.0405965	-4.47773	A_vs_F	featureCounts	DLPFC
rmsk+_(CTGGT)n	-0.453565	-1.3169	-2.37608	0.0181823	0.0413917	-3.58282	A_vs_F	featureCounts	DLPFC
rmsk-_(TC)n	-0.456377	-0.998782	-2.37879	0.018052	0.0411218	-3.6474	A_vs_F	featureCounts	DLPFC
rmsk+_MER5C1	-0.224196	1.37028	-2.35511	0.0192198	0.0433395	-4.12186	A_vs_F	featureCounts	DLPFC
rmsk-_L1PBb	0.21128	5.08385	2.34515	0.0197305	0.0443565	-4.62935	A_vs_F	featureCounts	DLPFC
rmsk+_HERVK-int	0.18594	5.93647	2.35533	0.0192084	0.0433218	-4.61669	A_vs_F	featureCounts	DLPFC
rmsk+_(TTC)n	-0.450832	-1.41803	-2.35885	0.0190308	0.0429764	-3.61667	A_vs_F	featureCounts	DLPFC
rmsk+_TAR1	0.195365	1.66856	2.36032	0.018957	0.0428335	-4.14688	A_vs_F	featureCounts	DLPFC
rmsk+_LTR22C2	-0.264063	-0.0729164	-2.29401	0.0225436	0.0497511	-3.97264	A_vs_F	featureCounts	DLPFC
rmsk-_THE1-int	0.233135	1.86349	2.29211	0.0226549	0.0499564	-4.36106	A_vs_F	featureCounts	DLPFC
rmsk-_MER54B	-0.290799	3.7784	-3.4516	0.000644891	0.00220384	-1.43003	A_vs_F	featureCounts	DLPFC
rmsk+_LTR72B	0.468075	0.11575	3.47246	0.000598755	0.00206469	-0.79664	A_vs_F	featureCounts	DLPFC
rmsk+_LTR47B	-0.581199	-0.43702	-3.4779	0.000587247	0.00202985	-0.682574	A_vs_F	featureCounts	DLPFC
rmsk-_(ATCTATC)n	0.86344	-1.08515	3.47078	0.000602347	0.00207604	-0.615902	A_vs_F	featureCounts	DLPFC
rmsk+_ERV24_Prim-int	-0.274974	2.55737	-3.47076	0.000602386	0.00207604	-1.20682	A_vs_F	featureCounts	DLPFC
rmsk+_Eulor5A	-0.500144	0.825801	-3.42917	0.000698213	0.00236218	-1.03277	A_vs_F	featureCounts	DLPFC
rmsk-_BSR/Beta	0.216846	6.15738	3.42113	0.000718321	0.00242241	-1.63302	A_vs_F	featureCounts	DLPFC
rmsk+_MER89-int	0.40819	2.75936	3.42665	0.000704452	0.00238067	-1.3651	A_vs_F	featureCounts	DLPFC
rmsk+_LTR10F	0.285721	1.94221	3.49706	0.0005483	0.00190678	-1.00379	A_vs_F	featureCounts	DLPFC
rmsk+_UCON20	-0.438223	0.771081	-3.51769	0.000509098	0.0017813	-0.737314	A_vs_F	featureCounts	DLPFC
rmsk-_Helitron2Na_Mam	-0.400564	0.500979	-3.51315	0.000517496	0.00180863	-0.694789	A_vs_F	featureCounts	DLPFC
rmsk-_LTR3	-0.283457	1.19313	-3.3265	0.000999098	0.00325366	-1.41837	A_vs_F	featureCounts	DLPFC
rmsk-_MER89-int	-0.342131	4.16142	-3.33027	0.000986197	0.00321464	-1.85874	A_vs_F	featureCounts	DLPFC
rmsk+_LTR28C	0.263315	2.94195	3.3264	0.000999459	0.00325441	-1.72028	A_vs_F	featureCounts	DLPFC
rmsk+_(TACACA)n	-0.856794	-2.5123	-3.33142	0.00098228	0.00320435	-0.918639	A_vs_F	featureCounts	DLPFC
rmsk+_MamGypLTR1b	0.24557	1.82198	3.31419	0.00104236	0.00337796	-1.58984	A_vs_F	featureCounts	DLPFC
rmsk+_MER130	-0.307936	0.773605	-3.29296	0.00112108	0.003605	-1.4751	A_vs_F	featureCounts	DLPFC
rmsk-_(TCTC)n	-0.621727	-1.41644	-3.30023	0.00109353	0.00352702	-1.11189	A_vs_F	featureCounts	DLPFC
rmsk+_Eulor6B	0.768281	-2.37644	3.39568	0.000785524	0.00262287	-0.728802	A_vs_F	featureCounts	DLPFC
rmsk+_Eulor4	-0.830849	-2.1846	-3.39741	0.000780789	0.00260954	-0.726202	A_vs_F	featureCounts	DLPFC
rmsk+_(CTTCTG)n	1.00236	-2.94389	3.4083	0.000751508	0.00252026	-0.627588	A_vs_F	featureCounts	DLPFC
rmsk+_LTR13A	-0.200918	3.08091	-3.35493	0.00090553	0.00297779	-1.64704	A_vs_F	featureCounts	DLPFC
rmsk-_ERV24_Prim-int	-0.318844	3.80465	-3.37069	0.000857234	0.00283549	-1.69036	A_vs_F	featureCounts	DLPFC
rmsk+_HERV35I-int	-0.331696	3.08284	-3.76167	0.000206246	0.00079111	-0.274819	A_vs_F	featureCounts	DLPFC
rmsk-_(TGCACA)n	-0.731329	-1.21248	-3.72865	0.000233729	0.000884781	0.25491	A_vs_F	featureCounts	DLPFC
rmsk+_MER127	-0.403383	0.922365	-3.83011	0.000158694	0.00062825	0.314296	A_vs_F	featureCounts	DLPFC
rmsk+_(ACAGAG)n	-0.843144	-1.24262	-3.83265	0.000157146	0.000622826	0.64591	A_vs_F	featureCounts	DLPFC
rmsk+_MER61F	0.464925	0.34804	3.85597	0.00014359	0.000573634	0.504708	A_vs_F	featureCounts	DLPFC
rmsk+_LTR12B	0.732027	4.08784	3.85662	0.000143232	0.00057239	0.0157679	A_vs_F	featureCounts	DLPFC
rmsk+_MER76-int	0.397469	0.644144	3.83932	0.00015315	0.000608561	0.404438	A_vs_F	featureCounts	DLPFC
rmsk+_LTR73	-0.485581	0.131424	-3.7974	0.000179956	0.000701784	0.293379	A_vs_F	featureCounts	DLPFC
rmsk-_MSTA1	-0.250636	3.824	-3.79303	0.000182991	0.000711921	-0.254876	A_vs_F	featureCounts	DLPFC
rmsk-_LTR2752	-0.297832	4.0778	-3.81307	0.000169451	0.000665467	-0.207206	A_vs_F	featureCounts	DLPFC
rmsk+_L1M3c	-0.347973	4.77774	-3.60688	0.000367946	0.00133125	-0.983321	A_vs_F	featureCounts	DLPFC
rmsk+_LTR10B2	-0.418705	-0.0769711	-3.57461	0.000414127	0.00148088	-0.423185	A_vs_F	featureCounts	DLPFC
rmsk+_MER50-int	0.24982	2.65245	3.5678	0.000424542	0.00151481	-0.893252	A_vs_F	featureCounts	DLPFC
rmsk+_LTR109A2	-0.722511	-1.78653	-3.56187	0.000433803	0.00154292	-0.241814	A_vs_F	featureCounts	DLPFC
rmsk+_MamGypLTR1d	0.315551	0.811947	3.70489	0.000255605	0.000959449	-0.115795	A_vs_F	featureCounts	DLPFC
rmsk-_LTR81A	-0.32907	2.95116	-3.67119	0.000289969	0.00107382	-0.583762	A_vs_F	featureCounts	DLPFC
rmsk+_MER70A	0.19059	1.94355	2.95441	0.00340371	0.0096271	-2.68332	A_vs_F	featureCounts	DLPFC
rmsk+_(CT)n	-0.505332	-0.682498	-2.96662	0.00327551	0.0093074	-2.18234	A_vs_F	featureCounts	DLPFC
rmsk+_MER57C1	-0.517713	-0.374491	-2.96116	0.00333223	0.00944999	-2.25281	A_vs_F	featureCounts	DLPFC
rmsk-_L1P4e	-0.303516	4.09256	-2.92211	0.00376531	0.0105142	-3.09057	A_vs_F	featureCounts	DLPFC
rmsk-_UCON70	-0.594977	-1.83107	-2.91891	0.00380305	0.0105986	-2.1919	A_vs_F	featureCounts	DLPFC
rmsk+_LTR16B	0.217918	3.08536	2.93731	0.00359097	0.0100895	-2.922	A_vs_F	featureCounts	DLPFC
rmsk+_MER124	-0.304374	1.78348	-2.97172	0.00322324	0.00916951	-2.6092	A_vs_F	featureCounts	DLPFC
rmsk-_Charlie17b	-0.266092	3.01569	-3.0043	0.00290714	0.00837805	-2.72329	A_vs_F	featureCounts	DLPFC
rmsk+_(ACACAC)n	0.957266	-2.90453	3.02881	0.00268841	0.0078045	-1.76463	A_vs_F	featureCounts	DLPFC
rmsk-_LTR109A2	-0.520346	-1.37421	-2.98258	0.00311449	0.00889519	-2.08163	A_vs_F	featureCounts	DLPFC
rmsk-_HERV9N-int	0.276535	5.5623	2.9934	0.00300956	0.00863871	-2.95391	A_vs_F	featureCounts	DLPFC
rmsk+_HERVIP10FH-int	0.23805	4.06253	2.99741	0.00297151	0.00853648	-2.86366	A_vs_F	featureCounts	DLPFC
rmsk+_LTR72	0.346965	0.488151	2.99111	0.00303155	0.0086937	-2.31254	A_vs_F	featureCounts	DLPFC
rmsk-_UCON26	-0.604038	-2.18945	-2.83583	0.00491004	0.0132713	-2.34546	A_vs_F	featureCounts	DLPFC
rmsk-_(AGTATAT)n	0.9111	-3.1959	2.83608	0.0049064	0.0132644	-2.25666	A_vs_F	featureCounts	DLPFC
rmsk+_UCON2	0.476905	-1.62585	2.83496	0.00492306	0.0133051	-2.44259	A_vs_F	featureCounts	DLPFC
rmsk-_MER31-int	-0.21349	6.18999	-2.84108	0.00483228	0.0130857	-3.38373	A_vs_F	featureCounts	DLPFC
rmsk-_HERVE-int	0.244354	5.74016	2.83063	0.00498831	0.0134547	-3.41365	A_vs_F	featureCounts	DLPFC
rmsk+_AluYe5	-0.220828	2.59132	-2.83415	0.00493523	0.013335	-3.13189	A_vs_F	featureCounts	DLPFC
rmsk+_LTR45	0.44764	0.111342	2.84274	0.00480785	0.0130281	-2.69916	A_vs_F	featureCounts	DLPFC
rmsk-_UCON49	0.578923	-2.35324	2.80736	0.00535219	0.0143307	-2.43356	A_vs_F	featureCounts	DLPFC
rmsk+_(AGCAGC)n	0.693063	-2.23142	2.82668	0.00504838	0.0136018	-2.38607	A_vs_F	featureCounts	DLPFC
rmsk-_LTR88b	-0.294023	2.55421	-2.89878	0.004048	0.0111965	-2.9489	A_vs_F	featureCounts	DLPFC
rmsk+_L1PA12	-0.249475	7.58665	-2.86586	0.00447987	0.0122462	-3.28448	A_vs_F	featureCounts	DLPFC
rmsk-_Ricksha_a	-0.303934	1.84834	-2.86387	0.00450724	0.0123114	-2.92019	A_vs_F	featureCounts	DLPFC
rmsk+_HERV1_I-int	-0.338844	2.31907	-2.87104	0.00440927	0.0120855	-3.00696	A_vs_F	featureCounts	DLPFC
rmsk-_LTR39-int	0.309918	1.82482	3.18415	0.00161865	0.00499683	-1.9877	A_vs_F	featureCounts	DLPFC
rmsk-_(TAGA)n	0.618644	-2.05516	3.20081	0.00153109	0.00475704	-1.35574	A_vs_F	featureCounts	DLPFC
rmsk+_L1MEg2	-0.284505	3.05829	-3.16312	0.00173576	0.00530827	-2.25544	A_vs_F	featureCounts	DLPFC
rmsk+_(ACATAT)n	-0.610396	0.84915	-3.16575	0.00172068	0.00526611	-1.88164	A_vs_F	featureCounts	DLPFC
rmsk+_D20S16	-0.883597	-2.61708	-3.1671	0.00171303	0.00524727	-1.38945	A_vs_F	featureCounts	DLPFC
rmsk+_HERV1_LTRc	-0.520337	-1.15855	-3.21345	0.00146761	0.00458244	-1.38302	A_vs_F	featureCounts	DLPFC
rmsk+_Charlie10	-0.276948	3.24591	-3.26394	0.00123762	0.00393032	-1.95894	A_vs_F	featureCounts	DLPFC
rmsk+_LTR1F	0.277219	1.41376	3.26642	0.00122728	0.003902	-1.66744	A_vs_F	featureCounts	DLPFC
rmsk+_(GGT)n	-0.833809	-2.38756	-3.26871	0.00121774	0.00387468	-1.12516	A_vs_F	featureCounts	DLPFC
rmsk+_HERV9NC-int	-0.252641	4.79949	-3.22621	0.00140603	0.00440586	-2.23376	A_vs_F	featureCounts	DLPFC
rmsk+_LTR6A	-0.184961	3.40468	-3.21425	0.0014637	0.00457187	-2.14346	A_vs_F	featureCounts	DLPFC
rmsk-_MER87	-0.40777	1.81024	-3.21793	0.0014457	0.00452035	-1.89947	A_vs_F	featureCounts	DLPFC
rmsk+_(TCTC)n	-0.618303	-1.50262	-3.24474	0.00132083	0.00415904	-1.27057	A_vs_F	featureCounts	DLPFC
rmsk-_Charlie13b	-0.286115	1.44406	-3.15365	0.00179103	0.00545827	-2.01483	A_vs_F	featureCounts	DLPFC
rmsk-_MLT1E1A-int	0.480351	-1.01922	3.07922	0.00228531	0.00675899	-1.83358	A_vs_F	featureCounts	DLPFC
rmsk+_PRIMA41-int	-0.249444	3.39842	-3.08325	0.00225563	0.00669057	-2.54965	A_vs_F	featureCounts	DLPFC
rmsk+_MER101	-0.275405	1.23045	-3.04154	0.00258092	0.00752718	-2.28714	A_vs_F	featureCounts	DLPFC
rmsk-_MER51C	-0.239168	3.03108	-3.05878	0.00244157	0.00716847	-2.56566	A_vs_F	featureCounts	DLPFC
rmsk-_L1M2c	-0.272454	5.43479	-3.05033	0.00250895	0.00734519	-2.78395	A_vs_F	featureCounts	DLPFC
rmsk+_LTR58	0.541241	-1.25372	3.13372	0.00191265	0.00578081	-1.63297	A_vs_F	featureCounts	DLPFC
rmsk+_LTR16D1	0.28634	1.52795	3.13714	0.00189126	0.00572251	-2.1008	A_vs_F	featureCounts	DLPFC
rmsk+_LTR42	0.182894	2.70882	3.1385	0.00188283	0.0057005	-2.26275	A_vs_F	featureCounts	DLPFC
rmsk+_(CTCT)n	-0.508909	0.632969	-3.14951	0.00181568	0.00552379	-1.89502	A_vs_F	featureCounts	DLPFC
rmsk+_Kanga11a	-0.238851	3.34641	-3.14561	0.0018392	0.00558634	-2.35342	A_vs_F	featureCounts	DLPFC
rmsk+_LTR27E	0.227354	1.66117	3.11715	0.00201952	0.00606648	-2.17067	A_vs_F	featureCounts	DLPFC
rmsk+_LTR19-int	0.280197	2.0339	3.11994	0.00200116	0.00601426	-2.22176	A_vs_F	featureCounts	DLPFC
rmsk+_AluYk12	-0.443606	-0.843255	-3.10846	0.00207782	0.00622332	-1.76853	A_vs_F	featureCounts	DLPFC
rmsk+_MERX	-1.48885	2.78953	-8.06951	2.20463e-14	6.63307e-14	21.5596	B_vs_C	featureCounts	DLPFC
rmsk+_MamGypLTR1a	-0.787934	2.69408	-8.0159	3.14195e-14	9.36821e-14	21.2063	B_vs_C	featureCounts	DLPFC
rmsk+_HERVS71-int	-0.835742	4.46178	-8.01486	3.16355e-14	9.43146e-14	20.9469	B_vs_C	featureCounts	DLPFC
rmsk+_MER67D	-0.828172	2.42174	-8.12124	1.56411e-14	4.74549e-14	21.9378	B_vs_C	featureCounts	DLPFC
rmsk-_HERVL74-int	-0.71279	3.54602	-7.91563	6.072e-14	1.78061e-13	20.3865	B_vs_C	featureCounts	DLPFC
rmsk+_(AATG)n	-1.58314	0.754426	-7.91209	6.21445e-14	1.82086e-13	20.9215	B_vs_C	featureCounts	DLPFC
rmsk+_PRIMA4-int	-0.726246	4.23889	-7.88099	7.61565e-14	2.22108e-13	20.1267	B_vs_C	featureCounts	DLPFC
rmsk-_MamGypLTR1d	-0.791546	2.15354	-7.89924	6.75956e-14	1.9761e-13	20.5175	B_vs_C	featureCounts	DLPFC
rmsk-_HERVH-int	-0.742939	8.47446	-7.98391	3.87888e-14	1.15082e-13	20.7055	B_vs_C	featureCounts	DLPFC
rmsk+_PRIMA41-int	-0.762058	3.39842	-7.9753	4.10502e-14	1.21571e-13	20.8056	B_vs_C	featureCounts	DLPFC
rmsk+_LTR27D	-1.13831	0.654518	-7.99335	3.64538e-14	1.08282e-13	21.4262	B_vs_C	featureCounts	DLPFC
rmsk+_MER72	-0.849097	3.38426	-8.37482	2.85577e-15	8.97387e-15	23.4519	B_vs_C	featureCounts	DLPFC
rmsk+_MST-int	-0.97712	1.94014	-8.32754	3.93003e-15	1.22741e-14	23.3939	B_vs_C	featureCounts	DLPFC
rmsk-_MER61-int	-0.731713	6.96549	-8.47249	1.47165e-15	4.69236e-15	23.902	B_vs_C	featureCounts	DLPFC
rmsk+_MLT1A1-int	-0.690489	4.50473	-8.21501	8.36947e-15	2.57462e-14	22.2513	B_vs_C	featureCounts	DLPFC
rmsk+_HUERS-P1-int	-0.646091	3.8121	-8.29629	4.85104e-15	1.50854e-14	22.8743	B_vs_C	featureCounts	DLPFC
rmsk-_LTR1A1	-0.651875	3.86494	-8.29281	4.96592e-15	1.54348e-14	22.8292	B_vs_C	featureCounts	DLPFC
rmsk+_(CATACA)n	-2.49326	0.524627	-8.32266	4.06158e-15	1.26769e-14	23.6575	B_vs_C	featureCounts	DLPFC
rmsk-_LTR26D	-0.781539	2.71119	-8.304	4.6056e-15	1.43457e-14	23.0805	B_vs_C	featureCounts	DLPFC
rmsk+_MER95	0.902601	-0.0143853	8.25927	6.2214e-15	1.9242e-14	23.0981	B_vs_C	featureCounts	DLPFC
rmsk+_SST1	-1.05451	5.87267	-8.24762	6.72684e-15	2.07686e-14	22.409	B_vs_C	featureCounts	DLPFC
rmsk+_LTR16D	-0.811625	2.68435	-8.26467	5.99963e-15	1.85701e-14	22.8272	B_vs_C	featureCounts	DLPFC
rmsk-_HERV1_LTRa	0.940504	-0.0420892	7.50889	8.34648e-13	2.29411e-12	18.2633	B_vs_C	featureCounts	DLPFC
rmsk+_MLT1F1	-0.553602	5.23853	-7.46786	1.08208e-12	2.95534e-12	17.3963	B_vs_C	featureCounts	DLPFC
rmsk+_LTR72B	-1.39073	0.11575	-7.46879	1.07575e-12	2.93936e-12	18.2022	B_vs_C	featureCounts	DLPFC
rmsk-_MER61F	-0.81756	2.88282	-7.57136	5.61188e-13	1.55924e-12	18.3389	B_vs_C	featureCounts	DLPFC
rmsk-_L1P4b	-0.942255	2.35199	-7.3553	2.19548e-12	5.89455e-12	17.0904	B_vs_C	featureCounts	DLPFC
rmsk-_MER70C	-0.725509	2.33622	-7.32961	2.57777e-12	6.89155e-12	16.903	B_vs_C	featureCounts	DLPFC
rmsk-_MSTB2-int	-0.887981	2.92775	-7.34646	2.32028e-12	6.22011e-12	16.9132	B_vs_C	featureCounts	DLPFC
rmsk-_Ricksha	-0.739355	3.48732	-7.42563	1.41214e-12	3.83122e-12	17.3301	B_vs_C	featureCounts	DLPFC
rmsk+_MER61E	-0.535143	2.42199	-7.44082	1.28337e-12	3.48917e-12	17.5521	B_vs_C	featureCounts	DLPFC
rmsk+_HERV30-int	1.35772	-0.838955	7.43771	1.30877e-12	3.55667e-12	17.9747	B_vs_C	featureCounts	DLPFC
rmsk-_HERVK11D-int	-0.815678	2.33034	-7.39676	1.69319e-12	4.57652e-12	17.3261	B_vs_C	featureCounts	DLPFC
rmsk+_LTR60	-1.28625	-0.287279	-7.77039	1.5631e-13	4.48677e-13	20.0615	B_vs_C	featureCounts	DLPFC
rmsk+_(TGTGTA)n	-2.17255	-1.40049	-7.83704	1.01413e-13	2.93779e-13	20.651	B_vs_C	featureCounts	DLPFC
rmsk+_MER66-int	-0.738697	3.58932	-7.7922	1.35712e-13	3.9106e-13	19.599	B_vs_C	featureCounts	DLPFC
rmsk+_ERV24B_Prim-int	-0.715368	3.66508	-7.80831	1.22238e-13	3.52856e-13	19.7077	B_vs_C	featureCounts	DLPFC
rmsk-_LTR60B	-0.872499	2.88078	-7.62716	3.92989e-13	1.10201e-12	18.6584	B_vs_C	featureCounts	DLPFC
rmsk+_LTR1F	-0.818831	1.41376	-7.62522	3.97904e-13	1.11541e-12	18.9312	B_vs_C	featureCounts	DLPFC
rmsk-_MLT1K-int	-0.923265	1.2743	-7.6233	4.02821e-13	1.12842e-12	18.9342	B_vs_C	featureCounts	DLPFC
rmsk+_LTR32	-0.640398	3.80771	-7.62133	4.07923e-13	1.14232e-12	18.4902	B_vs_C	featureCounts	DLPFC
rmsk-_Zaphod	-0.728078	4.38296	-7.64322	3.54566e-13	9.97231e-13	18.558	B_vs_C	featureCounts	DLPFC
rmsk+_LTR40A1	-0.873029	1.95144	-7.63474	3.74364e-13	1.05099e-12	18.9005	B_vs_C	featureCounts	DLPFC
rmsk+_MLT2E	-0.888685	0.602929	-7.59673	4.77369e-13	1.33088e-12	18.8651	B_vs_C	featureCounts	DLPFC
rmsk+_MER54B	-0.800416	2.47419	-7.58864	5.02651e-13	1.40009e-12	18.4855	B_vs_C	featureCounts	DLPFC
rmsk+_MER110-int	-0.848451	2.43321	-7.6132	4.29683e-13	1.20148e-12	18.6948	B_vs_C	featureCounts	DLPFC
rmsk+_LTR81	-1.24172	-0.279878	-7.71251	2.27159e-13	6.4555e-13	19.7449	B_vs_C	featureCounts	DLPFC
rmsk-_L1P4c	-1.53088	-0.57644	-7.66245	3.13432e-13	8.8397e-13	19.4701	B_vs_C	featureCounts	DLPFC
rmsk-_MamRep1527	-0.714816	4.23565	-7.65431	3.30244e-13	9.29782e-13	18.6412	B_vs_C	featureCounts	DLPFC
rmsk-_Eulor5A	-1.87821	-0.984351	-7.67019	2.98245e-13	8.42591e-13	19.5768	B_vs_C	featureCounts	DLPFC
rmsk+_LTR25	1.01978	2.08001	9.35332	3.09668e-18	1.13648e-17	30.2916	B_vs_C	featureCounts	DLPFC
rmsk-_LTR12_	-0.879785	3.76285	-9.49937	1.08153e-18	4.05532e-18	31.2067	B_vs_C	featureCounts	DLPFC
rmsk+_MER48	-1.1828	0.374016	-9.51195	9.87412e-19	3.71092e-18	31.8092	B_vs_C	featureCounts	DLPFC
rmsk+_LTR1B1	-1.27166	1.11334	-9.50281	1.0549e-18	3.95969e-18	31.6703	B_vs_C	featureCounts	DLPFC
rmsk+_LTR16D1	-1.10883	1.52795	-9.21996	8.03526e-18	2.88637e-17	29.5874	B_vs_C	featureCounts	DLPFC
rmsk+_HUERS-P3-int	-0.614816	5.36228	-9.20327	9.04943e-18	3.2426e-17	28.9531	B_vs_C	featureCounts	DLPFC
rmsk+_MamGypLTR3a	-0.944237	3.02455	-9.52153	9.21293e-19	3.46881e-18	31.4775	B_vs_C	featureCounts	DLPFC
rmsk+_HERVP71A-int	-0.834147	4.09375	-9.7363	1.93036e-19	7.52313e-19	32.8862	B_vs_C	featureCounts	DLPFC
rmsk-_SATR1	-0.779306	3.8573	-9.88247	6.60148e-20	2.62913e-19	33.9531	B_vs_C	featureCounts	DLPFC
rmsk+_L1P3b	-1.5156	1.36862	-9.82839	9.82724e-20	3.88109e-19	33.9261	B_vs_C	featureCounts	DLPFC
rmsk-_Ricksha_0	-0.893091	4.00687	-9.82287	1.02337e-19	4.03708e-19	33.5216	B_vs_C	featureCounts	DLPFC
rmsk+_MLT1E	-0.878263	3.68107	-9.7118	2.30901e-19	8.95759e-19	32.7401	B_vs_C	featureCounts	DLPFC
rmsk-_Charlie12	-3.78099	-3.01321	-9.52708	8.85003e-19	3.33524e-18	31.9739	B_vs_C	featureCounts	DLPFC
rmsk+_MLT1E1	-0.867678	3.61096	-9.55845	7.05098e-19	2.67201e-18	31.6394	B_vs_C	featureCounts	DLPFC
rmsk+_LTR73	-1.58906	0.131424	-9.61665	4.62033e-19	1.7681e-18	32.5584	B_vs_C	featureCounts	DLPFC
rmsk-_L1P4d	-1.07019	3.60924	-8.70677	2.94876e-16	9.75305e-16	25.6816	B_vs_C	featureCounts	DLPFC
rmsk-_MLT1L-int	-1.4849	2.07832	-8.7227	2.64113e-16	8.75444e-16	26.0906	B_vs_C	featureCounts	DLPFC
rmsk-_L1M3b	-0.755956	4.50747	-8.73621	2.40532e-16	7.99113e-16	25.7544	B_vs_C	featureCounts	DLPFC
rmsk+_HERV15-int	-1.14044	2.12038	-8.69296	3.24387e-16	1.06974e-15	25.8693	B_vs_C	featureCounts	DLPFC
rmsk+_HERV3-int	0.69311	4.08084	8.68866	3.34174e-16	1.10157e-15	25.4319	B_vs_C	featureCounts	DLPFC
rmsk-_(ACTAAC)n	-3.02057	-1.15012	-8.82185	1.3271e-16	4.46583e-16	27.1177	B_vs_C	featureCounts	DLPFC
rmsk+_LTR6A	-0.586335	3.40468	-8.75777	2.07142e-16	6.90803e-16	26.027	B_vs_C	featureCounts	DLPFC
rmsk+_MER70B	-1.05098	0.414869	-8.7659	1.95792e-16	6.53749e-16	26.58	B_vs_C	featureCounts	DLPFC
rmsk+_HERVL74-int	0.729606	2.0686	8.56646	7.74491e-16	2.50163e-15	24.8527	B_vs_C	featureCounts	DLPFC
rmsk-_LTR1B0	-1.01434	1.35059	-8.63406	4.86897e-16	1.59154e-15	25.5307	B_vs_C	featureCounts	DLPFC
rmsk-_MLT1N2-int	-1.36496	0.332102	-8.64206	4.60818e-16	1.50871e-15	25.7526	B_vs_C	featureCounts	DLPFC
rmsk-_LTR108d_Mam	-1.65851	-0.270419	-8.59053	6.56645e-16	2.12995e-15	25.4741	B_vs_C	featureCounts	DLPFC
rmsk+_MER41C	-0.786926	3.0021	-9.04906	2.69921e-17	9.42689e-17	28.1306	B_vs_C	featureCounts	DLPFC
rmsk+_MER61-int	-0.571006	5.54161	-9.03926	2.89238e-17	1.00857e-16	27.7958	B_vs_C	featureCounts	DLPFC
rmsk-_LTR28	-1.10779	3.36521	-9.00592	3.65823e-17	1.26985e-16	27.7787	B_vs_C	featureCounts	DLPFC
rmsk-_HERVFH19-int	-1.02886	2.96732	-9.1295	1.52817e-17	5.41097e-17	28.72	B_vs_C	featureCounts	DLPFC
rmsk+_MER83A-int	-2.27037	-1.04382	-9.11811	1.65665e-17	5.85832e-17	29.1444	B_vs_C	featureCounts	DLPFC
rmsk-_LTR43-int	1.82281	0.0671887	9.12237	1.60739e-17	5.68574e-17	28.9294	B_vs_C	featureCounts	DLPFC
rmsk-_MLT1D-int	-0.849051	4.94375	-9.10026	1.87982e-17	6.62935e-17	28.2611	B_vs_C	featureCounts	DLPFC
rmsk+_HERVH-int	-0.901664	5.26769	-9.0884	2.04424e-17	7.19469e-17	28.166	B_vs_C	featureCounts	DLPFC
rmsk+_LTR1C	-1.76077	-0.705913	-8.89204	8.13263e-17	2.76629e-16	27.5678	B_vs_C	featureCounts	DLPFC
rmsk+_LTR21A	0.909758	0.344617	8.88289	8.66922e-17	2.94391e-16	27.278	B_vs_C	featureCounts	DLPFC
rmsk+_L1PBb	-1.05201	2.90667	-8.89236	8.1144e-17	2.76047e-16	27.101	B_vs_C	featureCounts	DLPFC
rmsk+_Kanga11a	-0.796069	3.34641	-8.90611	7.37012e-17	2.51285e-16	27.06	B_vs_C	featureCounts	DLPFC
rmsk-_L1P4e	-1.07181	4.09256	-8.8583	1.02932e-16	3.48334e-16	26.6429	B_vs_C	featureCounts	DLPFC
rmsk+_ERV3-16A3_I-int	-0.675949	6.62538	-8.96159	4.99585e-17	1.71958e-16	27.2453	B_vs_C	featureCounts	DLPFC
rmsk-_HERV16-int	-0.769939	5.13376	-8.97432	4.56841e-17	1.57532e-16	27.3601	B_vs_C	featureCounts	DLPFC
rmsk+_LTR8B	-0.640461	4.69474	-8.95392	5.27203e-17	1.81058e-16	27.2461	B_vs_C	featureCounts	DLPFC
rmsk-_MamGypLTR2b	-1.0683	1.10755	-8.93817	5.88805e-17	2.01678e-16	27.6705	B_vs_C	featureCounts	DLPFC
rmsk+_G-rich	1.01625	-0.0741651	5.99439	6.39221e-09	1.3935e-08	9.54619	B_vs_C	featureCounts	DLPFC
rmsk+_PrimLTR79	-1.4088	-1.44773	-5.99423	6.39768e-09	1.39447e-08	9.94579	B_vs_C	featureCounts	DLPFC
rmsk+_MER97d	-0.780322	1.07488	-6.00612	5.99643e-09	1.30985e-08	9.53014	B_vs_C	featureCounts	DLPFC
rmsk+_L1PA8A	-0.62063	8.17452	-6.00598	6.00105e-09	1.31069e-08	8.95071	B_vs_C	featureCounts	DLPFC
rmsk-_MER83A-int	-0.67058	2.05851	-5.99014	6.54156e-09	1.42532e-08	9.2694	B_vs_C	featureCounts	DLPFC
rmsk-_L1PA15-16	-0.58685	6.45308	-5.98962	6.5601e-09	1.42923e-08	8.82903	B_vs_C	featureCounts	DLPFC
rmsk+_MER49	-0.394511	4.47462	-5.96856	7.35508e-09	1.59875e-08	8.77955	B_vs_C	featureCounts	DLPFC
rmsk-_LTR3B	-0.826468	0.267806	-5.96318	7.57274e-09	1.64402e-08	9.47345	B_vs_C	featureCounts	DLPFC
rmsk-_L1PA3	-0.548644	10.8478	-5.96189	7.62603e-09	1.65515e-08	8.81479	B_vs_C	featureCounts	DLPFC
rmsk+_Ricksha_0	-0.585474	2.69667	-5.98514	6.72169e-09	1.46353e-08	9.13192	B_vs_C	featureCounts	DLPFC
rmsk+_(GGT)n	-1.8706	-2.38756	-5.97368	7.15332e-09	1.55599e-08	9.8534	B_vs_C	featureCounts	DLPFC
rmsk-_MER96B	-0.562745	2.34903	-6.0162	5.67577e-09	1.24208e-08	9.3378	B_vs_C	featureCounts	DLPFC
rmsk-_LTR86A1	-0.559712	4.06639	-6.06175	4.42406e-09	9.74413e-09	9.32618	B_vs_C	featureCounts	DLPFC
rmsk-_MamRep564	-0.869919	-0.0177228	-6.06426	4.36358e-09	9.61436e-09	10.0238	B_vs_C	featureCounts	DLPFC
rmsk-_MER50C	0.754928	0.647457	6.01823	5.61339e-09	1.22898e-08	9.5582	B_vs_C	featureCounts	DLPFC
rmsk-_HERVK22-int	-0.502441	5.88179	-6.01764	5.63146e-09	1.23271e-08	8.97726	B_vs_C	featureCounts	DLPFC
rmsk+_MLT1H1	-0.43791	5.22601	-5.90183	1.05476e-08	2.26798e-08	8.37967	B_vs_C	featureCounts	DLPFC
rmsk-_LTR45B	-0.475142	3.77677	-5.87109	1.24407e-08	2.665e-08	8.34324	B_vs_C	featureCounts	DLPFC
rmsk-_HERVS71-int	-0.622976	5.15947	-5.85221	1.37638e-08	2.93997e-08	8.13445	B_vs_C	featureCounts	DLPFC
rmsk+_LTR16A	-0.49754	4.95837	-5.86285	1.30022e-08	2.78164e-08	8.19075	B_vs_C	featureCounts	DLPFC
rmsk+_LTR52-int	-0.624908	1.44081	-5.93878	8.64214e-09	1.86891e-08	9.11673	B_vs_C	featureCounts	DLPFC
rmsk+_MLT2B1	-0.50115	5.38273	-5.93781	8.68761e-09	1.87825e-08	8.56578	B_vs_C	featureCounts	DLPFC
rmsk-_HERV35I-int	-0.5317	4.87984	-5.91577	9.78488e-09	2.1086e-08	8.47997	B_vs_C	featureCounts	DLPFC
rmsk-_L1MEg2	-0.488318	3.90775	-5.90691	1.02631e-08	2.20856e-08	8.50685	B_vs_C	featureCounts	DLPFC
rmsk-_L1PA10	-0.55522	9.20861	-5.92831	9.14468e-09	1.97463e-08	8.5764	B_vs_C	featureCounts	DLPFC
rmsk+_MLT1J2	-0.451884	4.83413	-5.92496	9.31179e-09	2.01018e-08	8.52294	B_vs_C	featureCounts	DLPFC
rmsk-_HERVK14C-int	0.674564	0.26952	5.92123	9.50076e-09	2.0499e-08	9.14601	B_vs_C	featureCounts	DLPFC
rmsk+_HSATI	-2.02864	-2.11249	-5.92009	9.55951e-09	2.06167e-08	9.61289	B_vs_C	featureCounts	DLPFC
rmsk-_HERVIP10F-int	-0.537909	5.57044	-6.23577	1.68669e-09	3.81215e-09	10.1642	B_vs_C	featureCounts	DLPFC
rmsk+_LTR16B1	-0.582067	3.3449	-6.2057	1.99532e-09	4.4886e-09	10.2048	B_vs_C	featureCounts	DLPFC
rmsk-_HERVK14-int	0.360263	4.53241	6.20761	1.9741e-09	4.44331e-09	10.0364	B_vs_C	featureCounts	DLPFC
rmsk+_(GTGAGT)n	1.79297	-2.97398	6.25577	1.50794e-09	3.41694e-09	11.3199	B_vs_C	featureCounts	DLPFC
rmsk+_MER4D	-0.513355	4.04768	-6.28553	1.27574e-09	2.90418e-09	10.5482	B_vs_C	featureCounts	DLPFC
rmsk+_MLT1N2	-0.512223	4.29156	-6.30583	1.13783e-09	2.59988e-09	10.6266	B_vs_C	featureCounts	DLPFC
rmsk+_LTR48B	-0.488407	4.10335	-6.30182	1.16383e-09	2.65782e-09	10.6229	B_vs_C	featureCounts	DLPFC
rmsk+_MER130	-0.681576	0.773605	-6.267	1.41581e-09	3.21323e-09	10.9536	B_vs_C	featureCounts	DLPFC
rmsk+_Arthur1	-0.5685	4.66707	-6.26543	1.4283e-09	3.24068e-09	10.3757	B_vs_C	featureCounts	DLPFC
rmsk+_LTR37-int	-0.517404	3.76099	-6.27751	1.33462e-09	3.03485e-09	10.5276	B_vs_C	featureCounts	DLPFC
rmsk-_MER74C	-0.739598	1.63919	-6.13153	3.01235e-09	6.70215e-09	10.1019	B_vs_C	featureCounts	DLPFC
rmsk-_MLT1H2-int	-0.616104	4.33654	-6.10074	3.57042e-09	7.90938e-09	9.49952	B_vs_C	featureCounts	DLPFC
rmsk+_MamGypLTR1d	-0.662731	0.811947	-6.18299	2.26438e-09	5.07481e-09	10.5563	B_vs_C	featureCounts	DLPFC
rmsk+_MLT1J-int	-0.56675	3.00975	-6.18708	2.21339e-09	4.96416e-09	10.1645	B_vs_C	featureCounts	DLPFC
rmsk-_(TTCA)n	-2.1994	-0.736691	-6.17215	2.40508e-09	5.37786e-09	10.8637	B_vs_C	featureCounts	DLPFC
rmsk-_MER4D	-0.553369	5.86242	-6.14554	2.78757e-09	6.215e-09	9.66614	B_vs_C	featureCounts	DLPFC
rmsk+_LTR13	0.404166	4.99477	6.14068	2.86368e-09	6.37831e-09	9.64893	B_vs_C	featureCounts	DLPFC
rmsk+_MER52-int	-0.709257	2.0613	-6.13822	2.90299e-09	6.46411e-09	10.0776	B_vs_C	featureCounts	DLPFC
rmsk-_LTR60	1.00296	-0.338648	6.15961	2.57837e-09	5.75957e-09	10.4541	B_vs_C	featureCounts	DLPFC
rmsk+_MLT1G1-int	-0.663707	2.94432	-6.15842	2.59557e-09	5.7964e-09	9.99935	B_vs_C	featureCounts	DLPFC
rmsk+_LTR49	-0.436905	3.43558	-5.55152	6.66585e-08	1.36197e-07	6.75668	B_vs_C	featureCounts	DLPFC
rmsk+_LTR12	-0.437731	4.72752	-5.55089	6.68756e-08	1.36606e-07	6.60885	B_vs_C	featureCounts	DLPFC
rmsk+_MLT1K	-0.437261	6.37573	-5.55572	6.52349e-08	1.33355e-07	6.58818	B_vs_C	featureCounts	DLPFC
rmsk-_LTR1A2	-0.497264	5.49231	-5.56503	6.21814e-08	1.27293e-07	6.64362	B_vs_C	featureCounts	DLPFC
rmsk+_MSTA	-0.427841	7.76822	-5.56435	6.23973e-08	1.27714e-07	6.65911	B_vs_C	featureCounts	DLPFC
rmsk-_LTR1F	-0.587814	2.89263	-5.52246	7.73839e-08	1.57429e-07	6.71606	B_vs_C	featureCounts	DLPFC
rmsk-_LTR64	-0.466112	2.68817	-5.51871	7.88862e-08	1.60366e-07	6.72759	B_vs_C	featureCounts	DLPFC
rmsk-_LTR33	-0.477087	6.96634	-5.52722	7.5519e-08	1.53776e-07	6.4541	B_vs_C	featureCounts	DLPFC
rmsk+_LTR55	-0.708009	2.90925	-5.53492	7.25963e-08	1.47996e-07	6.78357	B_vs_C	featureCounts	DLPFC
rmsk+_MER11C	-0.380882	5.78601	-5.52761	7.53707e-08	1.53499e-07	6.44829	B_vs_C	featureCounts	DLPFC
rmsk-_MER45R	-0.591556	2.48836	-5.52752	7.54043e-08	1.53555e-07	6.79902	B_vs_C	featureCounts	DLPFC
rmsk+_Charlie3	-0.386292	5.03021	-5.56873	6.1006e-08	1.24949e-07	6.67596	B_vs_C	featureCounts	DLPFC
rmsk+_CR1-3_Croc	-0.564407	3.00548	-5.60735	4.9965e-08	1.02928e-07	7.09884	B_vs_C	featureCounts	DLPFC
rmsk-_UCON29	-0.647235	1.10429	-5.60715	5.0017e-08	1.03027e-07	7.45891	B_vs_C	featureCounts	DLPFC
rmsk+_LTR78	-0.499227	5.90988	-5.59688	5.27495e-08	1.08519e-07	6.79627	B_vs_C	featureCounts	DLPFC
rmsk+_MSTA1-int	-1.01483	0.343556	-5.62163	4.63987e-08	9.57666e-08	7.71546	B_vs_C	featureCounts	DLPFC
rmsk+_LTR16	-0.487445	4.36707	-5.58163	5.70778e-08	1.17178e-07	6.80091	B_vs_C	featureCounts	DLPFC
rmsk-_LTR1F2	-0.547844	3.06975	-5.58524	5.6021e-08	1.15071e-07	6.97401	B_vs_C	featureCounts	DLPFC
rmsk-_MLT1E1-int	-1.39127	-2.31448	-5.44889	1.12604e-07	2.26158e-07	7.1743	B_vs_C	featureCounts	DLPFC
rmsk-_L1P3	-0.474909	7.78831	-5.46347	1.04572e-07	2.10663e-07	6.15842	B_vs_C	featureCounts	DLPFC
rmsk+_LTR71B	-0.617134	1.51569	-5.46319	1.0472e-07	2.10943e-07	6.66962	B_vs_C	featureCounts	DLPFC
rmsk+_MER41D	-0.560541	1.52666	-5.45858	1.07204e-07	2.15771e-07	6.64932	B_vs_C	featureCounts	DLPFC
rmsk+_MER54A	-0.465995	3.44734	-5.46011	1.06374e-07	2.14223e-07	6.30645	B_vs_C	featureCounts	DLPFC
rmsk+_LTR26E	-0.792586	0.570436	-5.43149	1.22988e-07	2.46307e-07	6.69579	B_vs_C	featureCounts	DLPFC
rmsk-_LTR71B	-0.457356	2.41595	-5.44729	1.13523e-07	2.27872e-07	6.42554	B_vs_C	featureCounts	DLPFC
rmsk+_LTR10B	-0.943315	-1.14336	-5.44175	1.16757e-07	2.34134e-07	6.99565	B_vs_C	featureCounts	DLPFC
rmsk-_MER63B	-0.49716	4.21131	-5.49857	8.74472e-08	1.77183e-07	6.39535	B_vs_C	featureCounts	DLPFC
rmsk-_LTR12F	-0.472596	3.6891	-5.49621	8.85062e-08	1.79225e-07	6.43525	B_vs_C	featureCounts	DLPFC
rmsk+_7SK	0.986639	7.86447	5.49597	8.86134e-08	1.79412e-07	6.33372	B_vs_C	featureCounts	DLPFC
rmsk-_L1HS	-0.489306	7.41835	-5.50421	8.4962e-08	1.72318e-07	6.35059	B_vs_C	featureCounts	DLPFC
rmsk-_MER39B	-0.512986	5.28665	-5.51286	8.1283e-08	1.65116e-07	6.39168	B_vs_C	featureCounts	DLPFC
rmsk+_LTR44	0.563927	1.12053	5.51139	8.18973e-08	1.66336e-07	6.89692	B_vs_C	featureCounts	DLPFC
rmsk-_LTR16E1	-0.479467	4.26676	-5.50993	8.25124e-08	1.67544e-07	6.44996	B_vs_C	featureCounts	DLPFC
rmsk-_MLT2A2	-0.473573	6.85422	-5.50974	8.2592e-08	1.67691e-07	6.36593	B_vs_C	featureCounts	DLPFC
rmsk-_Tigger6b	-0.577902	1.69814	-5.50598	8.41959e-08	1.70835e-07	6.84043	B_vs_C	featureCounts	DLPFC
rmsk+_Tigger17b	-0.497952	2.18283	-5.48015	9.60618e-08	1.93917e-07	6.61869	B_vs_C	featureCounts	DLPFC
rmsk-_MER66B	-0.419319	4.29467	-5.48447	9.39674e-08	1.8983e-07	6.30921	B_vs_C	featureCounts	DLPFC
rmsk-_LTR16E2	-0.47805	4.58254	-5.49237	9.02576e-08	1.82606e-07	6.32682	B_vs_C	featureCounts	DLPFC
rmsk+_(ACACAT)n	-1.18147	-0.822659	-5.48894	9.18518e-08	1.85693e-07	7.23791	B_vs_C	featureCounts	DLPFC
rmsk+_LTR22	-1.12326	-1.36253	-5.4879	9.23405e-08	1.8662e-07	7.2828	B_vs_C	featureCounts	DLPFC
rmsk-_LTR39	-0.538431	5.63967	-5.48769	9.24372e-08	1.868e-07	6.25679	B_vs_C	featureCounts	DLPFC
rmsk-_LTR80A	-0.568912	3.05485	-5.77334	2.09415e-08	4.41854e-08	7.9437	B_vs_C	featureCounts	DLPFC
rmsk+_MER84	-0.602924	0.785368	-5.74397	2.4458e-08	5.1393e-08	8.23064	B_vs_C	featureCounts	DLPFC
rmsk-_MER57F	-0.623406	2.32609	-5.74182	2.47366e-08	5.19561e-08	7.9092	B_vs_C	featureCounts	DLPFC
rmsk+_LTR78B	-0.529451	5.25005	-5.75826	2.2681e-08	4.77285e-08	7.64131	B_vs_C	featureCounts	DLPFC
rmsk-_MER57-int	-0.473422	6.08838	-5.75252	2.33791e-08	4.91808e-08	7.58675	B_vs_C	featureCounts	DLPFC
rmsk-_Helitron1Nb_Mam	-0.589471	2.75748	-5.82604	1.5828e-08	3.36799e-08	8.27796	B_vs_C	featureCounts	DLPFC
rmsk-_LTR9	-0.505485	4.67799	-5.82496	1.59192e-08	3.38593e-08	8.01225	B_vs_C	featureCounts	DLPFC
rmsk+_MER4D0	-0.434252	3.52004	-5.8223	1.61461e-08	3.43273e-08	8.13719	B_vs_C	featureCounts	DLPFC
rmsk+_LTR88c	-0.853617	0.889215	-5.82057	1.62955e-08	3.46328e-08	8.62555	B_vs_C	featureCounts	DLPFC
rmsk-_MER45C	-0.507431	3.35575	-5.82485	1.59289e-08	3.38769e-08	8.15365	B_vs_C	featureCounts	DLPFC
rmsk+_Zaphod	-0.513509	4.67736	-5.8039	1.78071e-08	3.77505e-08	7.90801	B_vs_C	featureCounts	DLPFC
rmsk+_MER57E1	0.476049	2.64936	5.80698	1.75179e-08	3.71632e-08	8.12814	B_vs_C	featureCounts	DLPFC
rmsk+_MLT1C	-0.469725	8.23453	-5.66559	3.69047e-08	7.66286e-08	7.18385	B_vs_C	featureCounts	DLPFC
rmsk-_LTR61	0.566626	1.89577	5.65915	3.81675e-08	7.91769e-08	7.48353	B_vs_C	featureCounts	DLPFC
rmsk-_HERV9NC-int	-0.444729	5.76848	-5.65494	3.90137e-08	8.09118e-08	7.08956	B_vs_C	featureCounts	DLPFC
rmsk+_SVA_D	-0.32985	6.15848	-5.65443	3.91185e-08	8.11154e-08	7.08351	B_vs_C	featureCounts	DLPFC
rmsk+_MLT1O	-0.468229	3.86777	-5.67403	3.53131e-08	7.34169e-08	7.31813	B_vs_C	featureCounts	DLPFC
rmsk+_ALR/Alpha	-0.925951	9.06551	-5.67105	3.5868e-08	7.45263e-08	7.22967	B_vs_C	featureCounts	DLPFC
rmsk+_LOR1b	-0.499437	3.18495	-5.63715	4.28022e-08	8.85593e-08	7.23037	B_vs_C	featureCounts	DLPFC
rmsk-_MER65D	-0.539023	2.96236	-5.64171	4.1799e-08	8.65338e-08	7.29551	B_vs_C	featureCounts	DLPFC
rmsk+_LTR71A	0.555329	2.30199	5.72175	2.74952e-08	5.75337e-08	7.72139	B_vs_C	featureCounts	DLPFC
rmsk+_ERVL-int	-0.521243	4.4485	-5.73724	2.53419e-08	5.31684e-08	7.5774	B_vs_C	featureCounts	DLPFC
rmsk+_MamGypLTR1b	-0.524458	1.82198	-5.73441	2.57225e-08	5.39393e-08	7.99574	B_vs_C	featureCounts	DLPFC
rmsk-_Ricksha_b	-0.524142	3.06714	-5.72904	2.64601e-08	5.54433e-08	7.72593	B_vs_C	featureCounts	DLPFC
rmsk-_LTR59	-0.886892	0.484912	-5.72844	2.6544e-08	5.56049e-08	8.1915	B_vs_C	featureCounts	DLPFC
rmsk+_THE1-int	-0.580201	2.93073	-5.69564	3.15361e-08	6.57649e-08	7.61416	B_vs_C	featureCounts	DLPFC
rmsk+_LTR36	-0.542084	2.46338	-5.68943	3.2578e-08	6.78512e-08	7.59912	B_vs_C	featureCounts	DLPFC
rmsk+_LTR38C	-0.846867	0.635695	-5.71031	2.91985e-08	6.10041e-08	8.07708	B_vs_C	featureCounts	DLPFC
rmsk-_LTR16A1	-0.594596	5.00486	-6.95321	2.59718e-11	6.55301e-11	14.2811	B_vs_C	featureCounts	DLPFC
rmsk+_MLT1F1-int	-0.645475	2.71505	-6.97398	2.29109e-11	5.80218e-11	14.6587	B_vs_C	featureCounts	DLPFC
rmsk+_LTR16A2	-0.629556	3.83987	-6.97289	2.30622e-11	5.83991e-11	14.5115	B_vs_C	featureCounts	DLPFC
rmsk+_MamTip3	-0.72094	2.63651	-6.97077	2.33593e-11	5.91393e-11	14.6936	B_vs_C	featureCounts	DLPFC
rmsk-_L1PA2	-0.638469	9.5224	-6.93233	2.94534e-11	7.398e-11	14.2078	B_vs_C	featureCounts	DLPFC
rmsk-_UCON84	-1.17006	0.460879	-7.04731	1.46867e-11	3.75857e-11	15.5438	B_vs_C	featureCounts	DLPFC
rmsk+_(CTCT)n	-1.52334	0.632969	-7.04236	1.51361e-11	3.87075e-11	15.5219	B_vs_C	featureCounts	DLPFC
rmsk+_L1M	-1.2549	1.73657	-7.04036	1.53205e-11	3.91711e-11	15.2487	B_vs_C	featureCounts	DLPFC
rmsk+_LTR50	-0.581163	4.09157	-6.99098	2.06718e-11	5.25085e-11	14.5857	B_vs_C	featureCounts	DLPFC
rmsk+_(AGTGAGTG)n	-4.21972	-0.230742	-6.9883	2.10103e-11	5.33406e-11	15.5132	B_vs_C	featureCounts	DLPFC
rmsk-_MLT2E	-0.624963	2.57879	-7.0133	1.80575e-11	4.5987e-11	14.9371	B_vs_C	featureCounts	DLPFC
rmsk+_(TCCTGC)n	1.16827	-1.27047	6.79272	6.78578e-11	1.67276e-10	14.169	B_vs_C	featureCounts	DLPFC
rmsk-_HERV9N-int	-0.705934	5.5623	-6.80441	6.33063e-11	1.56213e-10	13.3917	B_vs_C	featureCounts	DLPFC
rmsk-_MER61A	-0.650181	3.6279	-6.89598	3.66425e-11	9.15596e-11	14.0883	B_vs_C	featureCounts	DLPFC
rmsk+_MER92-int	-0.712993	2.67031	-6.91307	3.30701e-11	8.28101e-11	14.3369	B_vs_C	featureCounts	DLPFC
rmsk+_MLT1H1-int	-0.729722	1.90271	-6.91482	3.27227e-11	8.19653e-11	14.4995	B_vs_C	featureCounts	DLPFC
rmsk-_LTR1C	-0.777819	1.16027	-7.20128	5.71686e-12	1.49611e-11	16.3238	B_vs_C	featureCounts	DLPFC
rmsk-_L1MEa	0.761396	2.75169	7.28565	3.38997e-12	9.008e-12	16.4588	B_vs_C	featureCounts	DLPFC
rmsk+_MER52C	-0.645653	2.60321	-7.28272	3.45216e-12	9.16432e-12	16.5752	B_vs_C	featureCounts	DLPFC
rmsk+_Zaphod2	-0.943815	0.635267	-7.30149	3.07179e-12	8.18021e-12	17.0235	B_vs_C	featureCounts	DLPFC
rmsk-_UCON33	1.06083	-0.526063	7.2589	4.00253e-12	1.05842e-11	16.8234	B_vs_C	featureCounts	DLPFC
rmsk+_LTR104_Mam	-0.733176	2.09009	-7.25023	4.2236e-12	1.11531e-11	16.4671	B_vs_C	featureCounts	DLPFC
rmsk+_LTR12B	-1.762	4.08784	-7.26681	3.81071e-12	1.00867e-11	16.4128	B_vs_C	featureCounts	DLPFC
rmsk-_LTR101_Mam	-0.69373	4.41474	-7.18655	6.26068e-12	1.63564e-11	15.7277	B_vs_C	featureCounts	DLPFC
rmsk+_U2	2.28786	4.6039	7.0873	1.15095e-11	2.96434e-11	15.0883	B_vs_C	featureCounts	DLPFC
rmsk-_MER72B	-0.804111	2.79124	-7.09634	1.08909e-11	2.80914e-11	15.4148	B_vs_C	featureCounts	DLPFC
rmsk-_HERV15-int	-0.880525	2.49874	-7.11327	9.81974e-12	2.53818e-11	15.6263	B_vs_C	featureCounts	DLPFC
rmsk-_LTR9A1	-0.607357	4.29895	-7.11078	9.97007e-12	2.57649e-11	15.2846	B_vs_C	featureCounts	DLPFC
rmsk-_MSTB-int	-0.605962	5.85492	-7.10037	1.06262e-11	2.742e-11	15.1307	B_vs_C	featureCounts	DLPFC
rmsk-_ERVL-B4-int	-0.53859	7.89801	-7.06248	1.33906e-11	3.43368e-11	14.933	B_vs_C	featureCounts	DLPFC
rmsk+_ERVL-B4-int	-0.55102	6.6115	-7.07316	1.2547e-11	3.22343e-11	14.9673	B_vs_C	featureCounts	DLPFC
rmsk+_LTR9A1	-0.628121	2.39025	-7.17336	6.79048e-12	1.77123e-11	15.938	B_vs_C	featureCounts	DLPFC
rmsk+_MamGypLTR3	-0.676726	1.45449	-7.11863	9.50252e-12	2.458e-11	15.7466	B_vs_C	featureCounts	DLPFC
rmsk-_(TGCACA)n	-1.53441	-1.21248	-6.42933	5.64222e-10	1.31568e-09	12.1909	B_vs_C	featureCounts	DLPFC
rmsk+_MLT2C1	-0.526107	3.72409	-6.44479	5.16439e-10	1.20689e-09	11.4678	B_vs_C	featureCounts	DLPFC
rmsk-_LTR46	-0.640603	2.93491	-6.44166	5.25807e-10	1.22855e-09	11.5764	B_vs_C	featureCounts	DLPFC
rmsk-_LTR107_Mam	-0.907183	-0.180586	-6.43297	5.52594e-10	1.28942e-09	12.0731	B_vs_C	featureCounts	DLPFC
rmsk+_Arthur1B	-0.568173	4.35434	-6.52879	3.18528e-10	7.54587e-10	11.8699	B_vs_C	featureCounts	DLPFC
rmsk-_LTR69	-0.765035	1.7766	-6.51977	3.35559e-10	7.93977e-10	12.2146	B_vs_C	featureCounts	DLPFC
rmsk+_MER57C2	-0.670599	1.90714	-6.51779	3.39427e-10	8.0301e-10	12.1932	B_vs_C	featureCounts	DLPFC
rmsk-_(TTCAT)n	-2.15855	-0.366579	-6.50633	3.62607e-10	8.55623e-10	12.7016	B_vs_C	featureCounts	DLPFC
rmsk+_MLT1E1A-int	-0.855154	0.992444	-6.50188	3.72031e-10	8.77607e-10	12.2787	B_vs_C	featureCounts	DLPFC
rmsk-_LTR34	-0.645614	2.50737	-6.50011	3.75852e-10	8.86451e-10	11.9787	B_vs_C	featureCounts	DLPFC
rmsk-_L1PBb	-0.662487	5.08385	-6.49313	3.91257e-10	9.2172e-10	11.6221	B_vs_C	featureCounts	DLPFC
rmsk+_LTR1C1	-0.933315	0.214156	-6.34391	9.17458e-10	2.11067e-09	11.4988	B_vs_C	featureCounts	DLPFC
rmsk+_MLT1A-int	-0.651698	3.87546	-6.35573	8.58035e-10	1.97732e-09	10.9626	B_vs_C	featureCounts	DLPFC
rmsk-_L1PA8A	-0.631599	8.45976	-6.31121	1.1038e-09	2.52542e-09	10.6176	B_vs_C	featureCounts	DLPFC
rmsk+_MLT2A2	-0.445097	5.44607	-6.31627	1.07273e-09	2.45801e-09	10.6069	B_vs_C	featureCounts	DLPFC
rmsk-_(CA)n	-0.718773	4.52534	-6.32501	1.02105e-09	2.34332e-09	10.721	B_vs_C	featureCounts	DLPFC
rmsk+_LTR1F2	-0.620783	2.69576	-6.32185	1.03945e-09	2.38397e-09	10.9351	B_vs_C	featureCounts	DLPFC
rmsk+_LTR3B_	-0.647862	1.86272	-6.40561	6.46073e-10	1.49999e-09	11.5649	B_vs_C	featureCounts	DLPFC
rmsk+_REP522	-0.853829	0.484452	-6.41087	6.26979e-10	1.45704e-09	11.8971	B_vs_C	featureCounts	DLPFC
rmsk+_LTR2752	-0.640559	2.7428	-6.40966	6.31328e-10	1.46659e-09	11.441	B_vs_C	featureCounts	DLPFC
rmsk-_LTR28B	-0.534698	4.05215	-6.36736	8.03195e-10	1.85443e-09	10.99	B_vs_C	featureCounts	DLPFC
rmsk-_LTR35B	-0.670106	1.45375	-6.3923	6.96975e-10	1.6145e-09	11.5567	B_vs_C	featureCounts	DLPFC
rmsk+_LTR103_Mam	-0.789231	0.894023	-6.69656	1.19776e-10	2.91282e-10	13.3716	B_vs_C	featureCounts	DLPFC
rmsk+_MER50B	-0.622815	2.95481	-6.69837	1.18506e-10	2.88222e-10	13.046	B_vs_C	featureCounts	DLPFC
rmsk+_LTR4	0.694154	0.989653	6.68831	1.25723e-10	3.0535e-10	13.2524	B_vs_C	featureCounts	DLPFC
rmsk-_HERV1_LTRc	-1.06382	1.32382	-6.68531	1.27964e-10	3.10608e-10	13.3426	B_vs_C	featureCounts	DLPFC
rmsk-_L1M2b	-0.804497	3.54113	-6.71239	1.09119e-10	2.6584e-10	13.0588	B_vs_C	featureCounts	DLPFC
rmsk-_LTR51	-0.575152	4.07836	-6.66208	1.46648e-10	3.54907e-10	12.6562	B_vs_C	featureCounts	DLPFC
rmsk-_MER110-int	-0.776404	6.19119	-6.65648	1.51536e-10	3.66449e-10	12.5199	B_vs_C	featureCounts	DLPFC
rmsk+_MLT1A0-int	-0.633973	5.2932	-6.65432	1.53463e-10	3.70961e-10	12.5277	B_vs_C	featureCounts	DLPFC
rmsk+_MLT1H	-0.478045	6.12024	-6.64808	1.59173e-10	3.84537e-10	12.4682	B_vs_C	featureCounts	DLPFC
rmsk+_LTR12E	0.622888	1.78795	6.6665	1.42895e-10	3.46099e-10	12.9747	B_vs_C	featureCounts	DLPFC
rmsk-_LTR36	-0.579022	3.99593	-6.75793	8.33955e-11	2.04429e-10	13.2281	B_vs_C	featureCounts	DLPFC
rmsk+_LTR27E	-0.608029	1.66117	-6.78147	7.25407e-11	1.78533e-10	13.7522	B_vs_C	featureCounts	DLPFC
rmsk+_MamRep1527	-0.693015	2.59086	-6.775	7.5379e-11	1.8537e-10	13.5457	B_vs_C	featureCounts	DLPFC
rmsk+_HERVL-int	-0.519379	7.54908	-6.72828	9.93624e-11	2.42647e-10	12.9529	B_vs_C	featureCounts	DLPFC
rmsk+_MamRep4096	-0.636864	2.47701	-6.72467	1.01504e-10	2.47779e-10	13.2644	B_vs_C	featureCounts	DLPFC
rmsk+_LTR28	-0.849267	2.16982	-6.74492	9.00681e-11	2.20367e-10	13.4912	B_vs_C	featureCounts	DLPFC
rmsk+_LTR33A	-0.623814	3.99285	-6.56816	2.53593e-10	6.04784e-10	12.137	B_vs_C	featureCounts	DLPFC
rmsk-_MER61C	-0.616553	2.57633	-6.56409	2.59643e-10	6.18671e-10	12.3281	B_vs_C	featureCounts	DLPFC
rmsk-_ERV3-16A3_I-int	-0.536834	7.56768	-6.54124	2.96393e-10	7.03643e-10	11.8803	B_vs_C	featureCounts	DLPFC
rmsk-_Zaphod2	-0.736064	2.30954	-6.5459	2.88504e-10	6.85577e-10	12.2579	B_vs_C	featureCounts	DLPFC
rmsk+_LTR37A	-0.603354	3.30729	-6.55476	2.74071e-10	6.52289e-10	12.1485	B_vs_C	featureCounts	DLPFC
rmsk-_FordPrefect	-0.629026	3.90873	-6.63874	1.68112e-10	4.05852e-10	12.5449	B_vs_C	featureCounts	DLPFC
rmsk+_LTR61	0.526435	2.24227	6.6353	1.71526e-10	4.1385e-10	12.7477	B_vs_C	featureCounts	DLPFC
rmsk+_LTR16A1	-0.601526	4.26434	-6.6025	2.07696e-10	4.97842e-10	12.3041	B_vs_C	featureCounts	DLPFC
rmsk+_(TGGCCC)n	-1.43072	0.440307	-6.61284	1.95552e-10	4.69513e-10	13.0085	B_vs_C	featureCounts	DLPFC
rmsk+_BC200	-2.54742	6.91226	-17.5259	1.07007e-46	1.68365e-45	95.316	B_vs_C	featureCounts	DLPFC
rmsk+_HERVE_a-int	0.977073	3.24649	17.373	3.81389e-46	5.77852e-45	94.1199	B_vs_C	featureCounts	DLPFC
rmsk+_SATR1	-1.24089	4.33689	-15.1541	3.93474e-38	3.87864e-37	75.7023	B_vs_C	featureCounts	DLPFC
rmsk+_FLAM_C	-2.27486	9.0689	-19.3337	3.45006e-53	7.89206e-52	110.235	B_vs_C	featureCounts	DLPFC
rmsk-_HERV9-int	-0.905433	6.44545	-11.0173	1.26372e-23	6.03815e-23	42.323	B_vs_C	featureCounts	DLPFC
rmsk-_MSTB1-int	-1.09337	3.84526	-11.1051	6.41733e-24	3.10984e-23	43.1668	B_vs_C	featureCounts	DLPFC
rmsk+_MER34-int	-1.12062	3.4392	-11.1154	5.92841e-24	2.87916e-23	43.2528	B_vs_C	featureCounts	DLPFC
rmsk+_MER57-int	-1.19928	4.59823	-10.8576	4.3138e-23	2.00877e-22	41.1944	B_vs_C	featureCounts	DLPFC
rmsk+_MER45B	-1.0844	3.35578	-11.504	2.88424e-25	1.48891e-24	46.3111	B_vs_C	featureCounts	DLPFC
rmsk+_LTR43-int	-1.53432	1.14059	-11.618	1.18046e-25	6.2364e-25	47.5116	B_vs_C	featureCounts	DLPFC
rmsk-_HERVL32-int	-1.27605	2.64314	-11.5645	1.79638e-25	9.38732e-25	46.8873	B_vs_C	featureCounts	DLPFC
rmsk+_MSTA-int	-0.809047	7.76743	-11.5687	1.73782e-25	9.09481e-25	46.6046	B_vs_C	featureCounts	DLPFC
rmsk+_MER101	1.02912	1.23045	11.3206	1.20719e-24	6.0557e-24	45.0352	B_vs_C	featureCounts	DLPFC
rmsk+_MLT2C2	-0.854543	3.13271	-10.0577	1.80605e-20	7.4043e-20	35.3557	B_vs_C	featureCounts	DLPFC
rmsk+_LTR70	0.803385	4.29597	10.0375	2.09802e-20	8.57837e-20	34.9946	B_vs_C	featureCounts	DLPFC
rmsk+_HERVK11-int	-0.924667	4.23138	-10.0277	2.25636e-20	9.21351e-20	34.9907	B_vs_C	featureCounts	DLPFC
rmsk-_MER84-int	-1.81397	2.25262	-10.6877	1.57967e-22	7.15631e-22	40.289	B_vs_C	featureCounts	DLPFC
rmsk+_MER50C	0.943723	0.835884	10.6754	1.73481e-22	7.8389e-22	40.1893	B_vs_C	featureCounts	DLPFC
rmsk-_Charlie5	-0.961794	6.82904	-10.3115	2.71645e-21	1.16179e-20	36.988	B_vs_C	featureCounts	DLPFC
rmsk+_HERVE-int	-0.938017	5.99521	-13.3493	1.11642e-31	7.92213e-31	60.7886	B_vs_C	featureCounts	DLPFC
rmsk-_MER57E3	1.06671	2.72072	13.4517	4.84271e-32	3.50529e-31	61.7843	B_vs_C	featureCounts	DLPFC
rmsk+_LTR2B	1.13397	3.09181	11.9987	5.85138e-27	3.31768e-26	50.1004	B_vs_C	featureCounts	DLPFC
rmsk-_L1P3b	-1.75344	2.305	-12.0127	5.23712e-27	2.98041e-26	50.4739	B_vs_C	featureCounts	DLPFC
rmsk+_ERV24_Prim-int	-1.17749	2.55737	-12.0492	3.92127e-27	2.24772e-26	50.6689	B_vs_C	featureCounts	DLPFC
rmsk-_BSR/Beta	0.823288	6.15738	11.7375	4.61313e-26	2.50065e-25	47.9073	B_vs_C	featureCounts	DLPFC
rmsk+_MamGypLTR2c	-1.4613	2.50927	-11.7966	2.89434e-26	1.58222e-25	48.6989	B_vs_C	featureCounts	DLPFC
rmsk-_LTR106_Mam	-0.680981	0.813197	-5.42296	1.28409e-07	2.56849e-07	6.57976	B_vs_C	featureCounts	DLPFC
rmsk-_MIR	-0.195865	9.40055	-2.23163	0.0264448	0.0343088	-5.51724	B_vs_C	featureCounts	DLPFC
rmsk+_UCON20	0.289814	0.771081	2.22747	0.0267248	0.0346592	-5.03019	B_vs_C	featureCounts	DLPFC
rmsk+_MER65A	-0.184154	3.56613	-2.22687	0.0267655	0.0347102	-5.45595	B_vs_C	featureCounts	DLPFC
rmsk+_Plat_L3	-0.218184	4.78259	-2.22411	0.0269527	0.0349437	-5.58253	B_vs_C	featureCounts	DLPFC
rmsk+_L1MD	-0.206846	7.33381	-2.23464	0.0262438	0.0340588	-5.57784	B_vs_C	featureCounts	DLPFC
rmsk-_MER63A	-0.20401	3.33774	-2.24565	0.0255205	0.0331587	-5.386	B_vs_C	featureCounts	DLPFC
rmsk+_Charlie16a	-0.216519	2.7221	-2.23831	0.0260012	0.0337618	-5.29444	B_vs_C	featureCounts	DLPFC
rmsk-_MER4A1_	-0.19577	3.89785	-2.23652	0.026119	0.0339059	-5.47399	B_vs_C	featureCounts	DLPFC
rmsk-_AluYb9	0.247803	0.786055	2.20562	0.0282378	0.0365461	-5.03224	B_vs_C	featureCounts	DLPFC
rmsk-_(ACCATC)n	-0.687617	-2.53388	-2.20832	0.028047	0.0363068	-4.3314	B_vs_C	featureCounts	DLPFC
rmsk+_MER21-int	-0.181637	3.96308	-2.20048	0.0286037	0.0370021	-5.56965	B_vs_C	featureCounts	DLPFC
rmsk+_MER127	0.246113	0.922365	2.19628	0.0289063	0.0373817	-5.11723	B_vs_C	featureCounts	DLPFC
rmsk+_LTR81B	-0.179588	2.90844	-2.19598	0.0289279	0.0374076	-5.41788	B_vs_C	featureCounts	DLPFC
rmsk-_MER2B	0.194359	3.38972	2.22001	0.0272333	0.0352814	-5.46756	B_vs_C	featureCounts	DLPFC
rmsk+_MER11D	-0.180383	2.5552	-2.2471	0.0254263	0.0330398	-5.22583	B_vs_C	featureCounts	DLPFC
rmsk+_(GT)n	-0.259154	4.22521	-2.27279	0.0238106	0.0310521	-5.43669	B_vs_C	featureCounts	DLPFC
rmsk+_MER6A	-0.198016	4.79436	-2.27259	0.0238224	0.0310658	-5.4813	B_vs_C	featureCounts	DLPFC
rmsk-_MERX	-0.217975	2.27961	-2.27088	0.0239271	0.0311968	-5.14481	B_vs_C	featureCounts	DLPFC
rmsk-_MER92-int	0.234119	5.55335	2.26681	0.0241781	0.0315086	-5.52358	B_vs_C	featureCounts	DLPFC
rmsk+_LOR1a	-0.189112	3.12417	-2.26587	0.0242368	0.0315794	-5.29419	B_vs_C	featureCounts	DLPFC
rmsk+_MER30	-0.203821	4.49257	-2.26546	0.0242618	0.0316103	-5.47526	B_vs_C	featureCounts	DLPFC
rmsk+_MamTip1	-0.285837	1.1089	-2.28082	0.0233238	0.0304512	-4.90417	B_vs_C	featureCounts	DLPFC
rmsk-_HSMAR1	0.199541	5.68073	2.27661	0.0235776	0.0307711	-5.50371	B_vs_C	featureCounts	DLPFC
rmsk-_AluYg6	0.231834	0.785454	2.27568	0.0236341	0.0308424	-4.89846	B_vs_C	featureCounts	DLPFC
rmsk-_(CACT)n	-0.492723	-1.7349	-2.2777	0.0235121	0.0306878	-4.36728	B_vs_C	featureCounts	DLPFC
rmsk-_UCON9	0.526704	-2.23436	2.19579	0.0289418	0.0374237	-4.46867	B_vs_C	featureCounts	DLPFC
rmsk+_(CTC)n	0.453269	-1.84472	2.25421	0.0249696	0.0324842	-4.41558	B_vs_C	featureCounts	DLPFC
rmsk+_U4	2.01037	-2.50567	2.25152	0.0251416	0.0326958	-4.39878	B_vs_C	featureCounts	DLPFC
rmsk+_L1MA8	-0.232713	8.33694	-2.25131	0.0251556	0.032707	-5.51147	B_vs_C	featureCounts	DLPFC
rmsk+_LTR22B2	-0.317689	-0.644959	-2.26389	0.0243596	0.031731	-4.61875	B_vs_C	featureCounts	DLPFC
rmsk+_MER45C	-0.189735	3.51732	-2.26205	0.0244747	0.0318741	-5.38018	B_vs_C	featureCounts	DLPFC
rmsk+_Charlie26a	-0.285423	0.454771	-2.26003	0.0246017	0.0320327	-4.7931	B_vs_C	featureCounts	DLPFC
rmsk-_MER57B2	-0.202504	4.23779	-2.25724	0.0247776	0.0322532	-5.47159	B_vs_C	featureCounts	DLPFC
rmsk-_MSTC	-0.183229	5.75509	-2.25557	0.0248832	0.032382	-5.55032	B_vs_C	featureCounts	DLPFC
rmsk-_LTR38-int	-0.282654	1.33034	-2.19446	0.0290384	0.0375447	-5.17971	B_vs_C	featureCounts	DLPFC
rmsk-_LOR1b	-0.200093	4.39908	-2.14406	0.0329046	0.0422539	-5.73383	B_vs_C	featureCounts	DLPFC
rmsk+_MER70-int	0.207561	2.26091	2.14405	0.0329052	0.0422539	-5.43897	B_vs_C	featureCounts	DLPFC
rmsk-_MER11A	-0.175847	6.61947	-2.14151	0.0331114	0.0425106	-5.79321	B_vs_C	featureCounts	DLPFC
rmsk-_Charlie10	-0.200984	3.54755	-2.14078	0.0331708	0.0425803	-5.63716	B_vs_C	featureCounts	DLPFC
rmsk-_Tigger7	-0.181111	6.15233	-2.13992	0.0332406	0.0426677	-5.80167	B_vs_C	featureCounts	DLPFC
rmsk-_LTR54	-0.189133	4.62937	-2.13709	0.0334723	0.0429584	-5.76118	B_vs_C	featureCounts	DLPFC
rmsk-_MamGypLTR2c	0.221406	2.79362	2.14872	0.0325293	0.0417983	-5.5605	B_vs_C	featureCounts	DLPFC
rmsk+_LTR107_Mam	-0.236995	2.80048	-2.1587	0.0317385	0.0408164	-5.49001	B_vs_C	featureCounts	DLPFC
rmsk-_MER5A1	-0.200311	4.01171	-2.15396	0.0321123	0.0412819	-5.67009	B_vs_C	featureCounts	DLPFC
rmsk+_MER106B	0.212008	1.96387	2.15081	0.0323621	0.0415945	-5.37634	B_vs_C	featureCounts	DLPFC
rmsk+_L1MB5	-0.166409	8.06999	-2.15041	0.0323945	0.0416339	-5.73869	B_vs_C	featureCounts	DLPFC
rmsk-_L1ME3D	0.179488	7.06812	2.15035	0.0323991	0.0416375	-5.7609	B_vs_C	featureCounts	DLPFC
rmsk-_Ricksha_c	0.186017	4.46877	2.11434	0.0353859	0.0453006	-5.81383	B_vs_C	featureCounts	DLPFC
rmsk-_Merlin1_HS	-0.255818	0.645873	-2.13276	0.0338301	0.0434016	-5.1059	B_vs_C	featureCounts	DLPFC
rmsk-_MER57C2	-0.205812	3.12014	-2.13236	0.0338632	0.0434395	-5.60092	B_vs_C	featureCounts	DLPFC
rmsk+_UCON4	-0.48492	-1.20724	-2.12852	0.0341825	0.0438376	-4.73556	B_vs_C	featureCounts	DLPFC
rmsk+_(ATCT)n	-0.478063	-0.828105	-2.12761	0.0342588	0.0439309	-4.76524	B_vs_C	featureCounts	DLPFC
rmsk-_LTR75_1	-0.198036	1.37717	-2.12838	0.0341947	0.0438511	-5.26921	B_vs_C	featureCounts	DLPFC
rmsk+_HERVI-int	0.231601	2.70874	2.18593	0.0296633	0.0382982	-5.45151	B_vs_C	featureCounts	DLPFC
rmsk+_MER135	0.411401	-1.49336	2.18513	0.029723	0.0383691	-4.67675	B_vs_C	featureCounts	DLPFC
rmsk-_MLT1A	-0.17947	7.31566	-2.18416	0.0297946	0.0384555	-5.68614	B_vs_C	featureCounts	DLPFC
rmsk+_HERV1_LTRb	0.403563	-1.92914	2.1821	0.029948	0.0386413	-4.54444	B_vs_C	featureCounts	DLPFC
rmsk+_MER21B	-0.167885	6.616	-2.18022	0.0300884	0.0388062	-5.71055	B_vs_C	featureCounts	DLPFC
rmsk-_MER126	-0.364681	-0.706744	-2.18633	0.0296343	0.0382668	-4.74084	B_vs_C	featureCounts	DLPFC
rmsk+_UCON6	-0.42395	-1.13622	-2.19286	0.0291548	0.0376852	-4.62027	B_vs_C	featureCounts	DLPFC
rmsk-_MER63D	-0.203867	2.85347	-2.18672	0.0296052	0.0382312	-5.42852	B_vs_C	featureCounts	DLPFC
rmsk+_LTR18B	-0.198769	2.5869	-2.18917	0.0294249	0.0380164	-5.39278	B_vs_C	featureCounts	DLPFC
rmsk-_MamGypLTR1c	-0.187235	2.40284	-2.18955	0.0293969	0.0379842	-5.3519	B_vs_C	featureCounts	DLPFC
rmsk+_L1P1	-0.193013	7.57269	-2.1687	0.0309626	0.039875	-5.71378	B_vs_C	featureCounts	DLPFC
rmsk-_MamRep605	-0.197158	5.82574	-2.16318	0.0313885	0.0403959	-5.75177	B_vs_C	featureCounts	DLPFC
rmsk-_Tigger1a_Mars	0.470635	-2.04701	2.17974	0.0301244	0.0388446	-4.54769	B_vs_C	featureCounts	DLPFC
rmsk-_LTR33C	-0.20596	3.67809	-2.17703	0.0303288	0.0390956	-5.5752	B_vs_C	featureCounts	DLPFC
rmsk+_L1P4a	-0.211844	5.8239	-2.1763	0.0303838	0.0391624	-5.72119	B_vs_C	featureCounts	DLPFC
rmsk-_L4_A_Mam	-0.194267	6.96987	-2.17495	0.0304858	0.0392898	-5.71525	B_vs_C	featureCounts	DLPFC
rmsk+_MLT1G3-int	0.310263	2.02065	2.17513	0.0304723	0.0392744	-5.3331	B_vs_C	featureCounts	DLPFC
rmsk-_(AATGGAATGG)n	-1.09286	-3.69754	-2.39573	0.0172556	0.0228545	-3.74364	B_vs_C	featureCounts	DLPFC
rmsk-_UCON2	-0.499261	-1.91005	-2.39011	0.0175163	0.0231835	-4.0755	B_vs_C	featureCounts	DLPFC
rmsk-_AluSq10	0.195664	3.82393	2.38791	0.0176194	0.0233137	-5.14629	B_vs_C	featureCounts	DLPFC
rmsk+_LTR1A1	-0.21021	2.92518	-2.38781	0.017624	0.0233184	-4.98803	B_vs_C	featureCounts	DLPFC
rmsk-_L1MB3	-0.211682	9.67206	-2.39858	0.0171247	0.0226871	-5.12721	B_vs_C	featureCounts	DLPFC
rmsk-_Tigger11a	-0.221663	3.06468	-2.40928	0.0166411	0.0220703	-4.95764	B_vs_C	featureCounts	DLPFC
rmsk+_LTR28C	0.215334	2.94195	2.40692	0.0167469	0.0222059	-4.94802	B_vs_C	featureCounts	DLPFC
rmsk+_L1PA16	-0.242654	9.4578	-2.40592	0.0167919	0.0222631	-5.11868	B_vs_C	featureCounts	DLPFC
rmsk+_MER8	-0.192245	4.25513	-2.40453	0.0168542	0.0223433	-5.12805	B_vs_C	featureCounts	DLPFC
rmsk-_LTR23-int	0.244309	1.37688	2.40252	0.0169453	0.022458	-4.70389	B_vs_C	featureCounts	DLPFC
rmsk-_MER9a1	-0.204401	3.24085	-2.40351	0.0169007	0.0224025	-5.0052	B_vs_C	featureCounts	DLPFC
rmsk-_(TGTA)n	0.49922	-1.72176	2.3697	0.0184925	0.0244229	-4.20985	B_vs_C	featureCounts	DLPFC
rmsk+_(TGTG)n	-0.393448	-0.354693	-2.37282	0.0183407	0.0242314	-4.36097	B_vs_C	featureCounts	DLPFC
rmsk-_HAL1ME	-0.22049	6.87182	-2.36522	0.0187136	0.0247041	-5.29178	B_vs_C	featureCounts	DLPFC
rmsk-_(CAT)n	0.459642	-0.950512	2.36792	0.0185801	0.0245332	-4.35102	B_vs_C	featureCounts	DLPFC
rmsk-_Tigger18a	-0.221251	4.89503	-2.38262	0.0178695	0.0236344	-5.23258	B_vs_C	featureCounts	DLPFC
rmsk+_LTR38	-0.319267	-0.044677	-2.38254	0.017873	0.0236378	-4.37759	B_vs_C	featureCounts	DLPFC
rmsk-_MLT1E3-int	0.215854	1.31981	2.38077	0.0179577	0.0237459	-4.75602	B_vs_C	featureCounts	DLPFC
rmsk+_L1M2a	0.246863	4.25842	2.37403	0.0182819	0.0241563	-5.22723	B_vs_C	featureCounts	DLPFC
rmsk+_L1MEh	-0.22547	4.96296	-2.37971	0.018008	0.0238098	-5.23855	B_vs_C	featureCounts	DLPFC
rmsk-_Kanga11a	-0.225728	3.99847	-2.36224	0.0188612	0.024891	-5.19701	B_vs_C	featureCounts	DLPFC
rmsk-_MER52A	-0.220416	7.57073	-2.44492	0.015116	0.0201227	-5.08535	B_vs_C	featureCounts	DLPFC
rmsk-_Charlie13b	-0.248381	1.44406	-2.43951	0.0153393	0.0204133	-4.61415	B_vs_C	featureCounts	DLPFC
rmsk-_UCON105	-0.406744	-0.326419	-2.43542	0.01551	0.0206282	-4.24644	B_vs_C	featureCounts	DLPFC
rmsk-_MER4D1	-0.219091	6.2064	-2.45587	0.0146729	0.0195614	-5.08707	B_vs_C	featureCounts	DLPFC
rmsk-_(GAATG)n	0.433782	0.059988	2.45575	0.0146777	0.0195668	-4.32472	B_vs_C	featureCounts	DLPFC
rmsk-_L1M4c	-0.226876	7.75067	-2.45471	0.0147194	0.0196214	-5.06014	B_vs_C	featureCounts	DLPFC
rmsk+_MER63A	-0.229812	3.32727	-2.45259	0.0148043	0.0197281	-4.91186	B_vs_C	featureCounts	DLPFC
rmsk+_THE1D-int	-0.222629	7.47532	-2.44934	0.0149357	0.0198967	-5.07823	B_vs_C	featureCounts	DLPFC
rmsk-_Charlie17	0.217821	3.93632	2.44807	0.0149875	0.0199625	-5.01924	B_vs_C	featureCounts	DLPFC
rmsk+_L1HS	-0.234454	6.88203	-2.44751	0.01501	0.0199902	-5.09826	B_vs_C	featureCounts	DLPFC
rmsk-_LTR40b	-0.204078	4.42679	-2.41023	0.0165989	0.022018	-5.13176	B_vs_C	featureCounts	DLPFC
rmsk+_LTR14B	-0.23069	2.26653	-2.43536	0.0155126	0.0206304	-4.74021	B_vs_C	featureCounts	DLPFC
rmsk-_MER47B	-0.20165	4.03555	-2.41586	0.0163499	0.021697	-5.08795	B_vs_C	featureCounts	DLPFC
rmsk+_MER34	-0.209758	3.59526	-2.41497	0.0163891	0.0217466	-5.0225	B_vs_C	featureCounts	DLPFC
rmsk-_MER41A	-0.192551	6.173	-2.43436	0.0155544	0.0206827	-5.13968	B_vs_C	featureCounts	DLPFC
rmsk+_MER57E3	-0.50324	-0.879314	-2.42677	0.0158767	0.0210941	-4.11952	B_vs_C	featureCounts	DLPFC
rmsk-_LTR06	-0.339134	0.187054	-2.42882	0.0157891	0.0209834	-4.35644	B_vs_C	featureCounts	DLPFC
rmsk-_UCON27	0.415578	-0.111366	2.36128	0.0189091	0.0249502	-4.474	B_vs_C	featureCounts	DLPFC
rmsk+_SVA_F	-0.188104	3.48215	-2.31206	0.0215129	0.0281933	-5.24901	B_vs_C	featureCounts	DLPFC
rmsk+_L1PA10	-0.20944	9.14969	-2.31075	0.0215862	0.0282864	-5.34906	B_vs_C	featureCounts	DLPFC
rmsk+_Charlie20a	-0.205943	3.47995	-2.31006	0.0216252	0.0283331	-5.26472	B_vs_C	featureCounts	DLPFC
rmsk-_L1MC2	-0.219032	8.5331	-2.30742	0.0217737	0.02852	-5.37793	B_vs_C	featureCounts	DLPFC
rmsk+_HERV9N-int	-0.231419	2.19409	-2.30669	0.0218151	0.0285681	-5.01833	B_vs_C	featureCounts	DLPFC
rmsk+_LTR5_Hs	0.104046	5.25249	2.32104	0.0210159	0.0275863	-5.39538	B_vs_C	featureCounts	DLPFC
rmsk+_LTR53	0.162989	3.09069	2.31733	0.0212198	0.0278434	-5.18952	B_vs_C	featureCounts	DLPFC
rmsk-_HSAT4	0.198279	4.87487	2.31508	0.0213448	0.027994	-5.39304	B_vs_C	featureCounts	DLPFC
rmsk+_MER50	-0.174175	4.6729	-2.29478	0.0224991	0.0294183	-5.42486	B_vs_C	featureCounts	DLPFC
rmsk-_Tigger9a	-0.191685	3.76534	-2.29402	0.0225432	0.0294728	-5.33519	B_vs_C	featureCounts	DLPFC
rmsk-_MLT2B5	-0.233848	3.21091	-2.28881	0.0228483	0.0298574	-5.27534	B_vs_C	featureCounts	DLPFC
rmsk-_MER97a	-0.222172	1.53555	-2.28784	0.0229055	0.0299274	-4.97785	B_vs_C	featureCounts	DLPFC
rmsk-_MER83B-int	-0.206205	3.59029	-2.28609	0.0230093	0.0300598	-5.32062	B_vs_C	featureCounts	DLPFC
rmsk-_MER1A	-0.172504	6.62108	-2.28434	0.0231133	0.0301924	-5.48143	B_vs_C	featureCounts	DLPFC
rmsk+_LTR12F	-0.21569	3.22512	-2.3033	0.022008	0.0288069	-5.23301	B_vs_C	featureCounts	DLPFC
rmsk+_Charlie29a	-0.21952	3.99761	-2.30087	0.0221471	0.0289797	-5.35036	B_vs_C	featureCounts	DLPFC
rmsk+_(TGA)n	-0.437998	-0.646181	-2.29919	0.0222434	0.029101	-4.48016	B_vs_C	featureCounts	DLPFC
rmsk-_(TTCCA)n	0.457813	1.31784	2.29893	0.0222587	0.0291179	-4.96327	B_vs_C	featureCounts	DLPFC
rmsk+_X6A_LINE	-0.257644	1.87418	-2.29638	0.0224057	0.0293071	-4.99559	B_vs_C	featureCounts	DLPFC
rmsk+_L1PB4	-0.239041	8.02655	-2.3497	0.0194955	0.0256895	-5.29819	B_vs_C	featureCounts	DLPFC
rmsk-_LTR37-int	-0.218641	5.47104	-2.34234	0.0198766	0.0261692	-5.34884	B_vs_C	featureCounts	DLPFC
rmsk-_MLT1F	-0.184559	6.94761	-2.3409	0.0199519	0.0262627	-5.34606	B_vs_C	featureCounts	DLPFC
rmsk-_BLACKJACK	-0.225746	4.97942	-2.35002	0.0194793	0.0256704	-5.3097	B_vs_C	featureCounts	DLPFC
rmsk+_MER21C	-0.183767	6.97587	-2.35057	0.0194508	0.0256388	-5.32476	B_vs_C	featureCounts	DLPFC
rmsk-_CR1-12_AMi	-0.344541	0.59083	-2.35046	0.0194564	0.0256448	-4.62932	B_vs_C	featureCounts	DLPFC
rmsk-_MLT1N2	-0.197863	5.09687	-2.35568	0.0191906	0.0253067	-5.3047	B_vs_C	featureCounts	DLPFC
rmsk-_MER57B1	-0.215157	3.81137	-2.32556	0.0207694	0.0272816	-5.26598	B_vs_C	featureCounts	DLPFC
rmsk-_MIRb	-0.198728	9.41247	-2.32521	0.0207882	0.0273048	-5.30703	B_vs_C	featureCounts	DLPFC
rmsk+_MER31-int	-0.197269	3.71456	-2.32465	0.0208189	0.0273423	-5.25439	B_vs_C	featureCounts	DLPFC
rmsk-_LTR86B1	-0.224504	2.31644	-2.33021	0.0205184	0.0269707	-4.99838	B_vs_C	featureCounts	DLPFC
rmsk-_(ACC)n	-0.602075	-1.50815	-2.3305	0.0205027	0.026953	-4.28516	B_vs_C	featureCounts	DLPFC
rmsk-_PRIMAX-int	-0.612967	-2.41738	-2.33875	0.0200644	0.0264036	-4.06094	B_vs_C	featureCounts	DLPFC
rmsk+_(GTGA)n	-0.583929	-2.12182	-2.33801	0.0201036	0.0264509	-4.12795	B_vs_C	featureCounts	DLPFC
rmsk-_(TGAA)n	-0.557659	-1.86725	-2.33476	0.0202754	0.026667	-4.21529	B_vs_C	featureCounts	DLPFC
rmsk+_X7B_LINE	-0.309338	0.804769	-2.33445	0.0202921	0.0266876	-4.69221	B_vs_C	featureCounts	DLPFC
rmsk-_GSATX	-0.822763	-3.19047	-2.33099	0.0204769	0.0269219	-3.89787	B_vs_C	featureCounts	DLPFC
rmsk+_Tigger17c	-0.201498	3.43959	-2.07359	0.0390478	0.0497265	-5.76396	B_vs_C	featureCounts	DLPFC
rmsk-_(TGGA)n	-0.392905	-0.20077	-2.07323	0.0390821	0.0497676	-5.08831	B_vs_C	featureCounts	DLPFC
rmsk-_MER11C	-0.171822	6.52166	-2.07127	0.0392656	0.049996	-5.94106	B_vs_C	featureCounts	DLPFC
rmsk-_LTR22	-0.305119	-0.216115	-2.10156	0.0365013	0.046653	-5.0046	B_vs_C	featureCounts	DLPFC
rmsk-_LTR40a	-0.187063	5.72187	-2.10146	0.0365097	0.0466613	-5.88093	B_vs_C	featureCounts	DLPFC
rmsk+_UCON29	-0.248808	0.620265	-2.10061	0.0365855	0.0467509	-5.1981	B_vs_C	featureCounts	DLPFC
rmsk+_PRIMA4_LTR	-0.22052	1.71849	-2.0992	0.0367103	0.0469031	-5.38112	B_vs_C	featureCounts	DLPFC
rmsk-_FRAM	0.174295	3.48581	2.09755	0.036857	0.0470806	-5.74327	B_vs_C	featureCounts	DLPFC
rmsk-_LTR88c	-0.228228	1.4898	-2.09505	0.0370806	0.0473583	-5.36344	B_vs_C	featureCounts	DLPFC
rmsk+_(ATGG)n	0.339498	0.933953	2.11213	0.0355768	0.0455235	-5.25207	B_vs_C	featureCounts	DLPFC
rmsk-_L1ME1	-0.195306	10.6315	-2.08103	0.0383558	0.0489036	-5.78993	B_vs_C	featureCounts	DLPFC
rmsk+_MER39	-0.168295	4.76816	-2.07925	0.0385205	0.0490983	-5.89277	B_vs_C	featureCounts	DLPFC
rmsk+_L1M7	-0.217106	6.31071	-2.07819	0.0386188	0.0492133	-5.92916	B_vs_C	featureCounts	DLPFC
rmsk-_LTR28C	-0.174694	4.21764	-2.07841	0.0385988	0.0491904	-5.85107	B_vs_C	featureCounts	DLPFC
rmsk+_MER63C	-0.18051	4.73158	-2.0871	0.0377995	0.0482394	-5.87487	B_vs_C	featureCounts	DLPFC
rmsk+_CR1-12_AMi	-0.300962	0.405565	-2.08362	0.0381175	0.0486098	-5.15153	B_vs_C	featureCounts	DLPFC
rmsk-_(GGAT)n	0.427874	-1.58346	2.08506	0.037986	0.0484597	-4.84936	B_vs_C	featureCounts	DLPFC
rmsk+_MER41E	0.185525	2.35759	2.08437	0.0380491	0.0485327	-5.56721	B_vs_C	featureCounts	DLPFC
rmsk-_CR1-L3A_Croc	0.34272	-0.0289808	2.08689	0.0378187	0.0482564	-5.12458	B_vs_C	featureCounts	DLPFC
rmsk-_MER34	-0.220693	4.74755	-2.45643	0.0146506	0.0195328	-5.05063	B_vs_C	featureCounts	DLPFC
rmsk-_LTR16D	-0.399079	3.33606	-4.33715	2.02801e-05	3.47803e-05	1.2496	B_vs_C	featureCounts	DLPFC
rmsk+_THE1C	-0.372271	7.15106	-4.33103	2.08152e-05	3.56655e-05	1.03376	B_vs_C	featureCounts	DLPFC
rmsk-_MER67C	-0.429532	5.54861	-4.33754	2.02469e-05	3.47282e-05	1.05232	B_vs_C	featureCounts	DLPFC
rmsk+_MSTB	-0.35025	6.74659	-4.31607	2.21796e-05	3.79134e-05	0.963975	B_vs_C	featureCounts	DLPFC
rmsk-_Cheshire	0.306032	5.86112	4.31578	2.22077e-05	3.79588e-05	0.957648	B_vs_C	featureCounts	DLPFC
rmsk+_MER66B	-0.407065	3.7733	-4.3155	2.22338e-05	3.80007e-05	1.09227	B_vs_C	featureCounts	DLPFC
rmsk-_LTR82A	-0.381913	4.95769	-4.31354	2.2419e-05	3.83067e-05	0.977145	B_vs_C	featureCounts	DLPFC
rmsk-_ORSL-2b	-0.447794	2.19935	-4.31339	2.24334e-05	3.83285e-05	1.35528	B_vs_C	featureCounts	DLPFC
rmsk-_MLT2F	-0.347314	5.01414	-4.30917	2.28384e-05	3.89961e-05	0.953539	B_vs_C	featureCounts	DLPFC
rmsk+_THE1B-int	-0.349252	8.6155	-4.30898	2.28567e-05	3.90247e-05	0.986649	B_vs_C	featureCounts	DLPFC
rmsk-_L1PA12	-0.39323	6.90619	-4.3259	2.12736e-05	3.64179e-05	1.00782	B_vs_C	featureCounts	DLPFC
rmsk+_LTR60B	-0.627798	1.34856	-4.31816	2.19847e-05	3.75881e-05	1.53484	B_vs_C	featureCounts	DLPFC
rmsk-_LTR16A	-0.367462	5.87158	-4.3194	2.18687e-05	3.73975e-05	0.972705	B_vs_C	featureCounts	DLPFC
rmsk-_LTR90B	-0.804059	-0.967969	-4.38487	1.65386e-05	2.85531e-05	2.24107	B_vs_C	featureCounts	DLPFC
rmsk-_LTR27	-0.433335	1.8948	-4.37766	1.70582e-05	2.9417e-05	1.65886	B_vs_C	featureCounts	DLPFC
rmsk+_THE1B	-0.361099	8.17124	-4.38593	1.64636e-05	2.84297e-05	1.28563	B_vs_C	featureCounts	DLPFC
rmsk-_LTR22B1	-0.40741	2.49259	-4.38707	1.63833e-05	2.8295e-05	1.59725	B_vs_C	featureCounts	DLPFC
rmsk-_LTR8B	-0.371433	6.06342	-4.39457	1.58633e-05	2.74316e-05	1.27864	B_vs_C	featureCounts	DLPFC
rmsk+_MSTA1	-0.36661	3.03409	-4.39299	1.59713e-05	2.76086e-05	1.52974	B_vs_C	featureCounts	DLPFC
rmsk-_Arthur1	-0.407532	5.01554	-4.39179	1.60542e-05	2.7748e-05	1.29475	B_vs_C	featureCounts	DLPFC
rmsk+_LTR76	0.283915	2.4448	4.3873	1.6367e-05	2.82708e-05	1.56047	B_vs_C	featureCounts	DLPFC
rmsk-_PABL_B-int	-0.323126	4.31736	-4.37639	1.71514e-05	2.95696e-05	1.28615	B_vs_C	featureCounts	DLPFC
rmsk+_LTR33C	-0.40233	1.88092	-4.36594	1.79357e-05	3.08588e-05	1.63531	B_vs_C	featureCounts	DLPFC
rmsk+_MER99	0.407297	1.22427	4.36062	1.83491e-05	3.15479e-05	1.67069	B_vs_C	featureCounts	DLPFC
rmsk-_LTR85b	-0.441003	3.29484	-4.35678	1.86524e-05	3.2056e-05	1.33173	B_vs_C	featureCounts	DLPFC
rmsk-_L1PB	-0.444333	6.09865	-4.37517	1.72408e-05	2.97174e-05	1.19952	B_vs_C	featureCounts	DLPFC
rmsk+_GSAT	-2.38927	-0.613378	-4.37489	1.72615e-05	2.97509e-05	2.5128	B_vs_C	featureCounts	DLPFC
rmsk-_LTR47B3	-0.623291	1.51425	-4.3748	1.72682e-05	2.97605e-05	1.71995	B_vs_C	featureCounts	DLPFC
rmsk+_LTR16C	-0.368117	5.80124	-4.37094	1.75562e-05	3.02419e-05	1.18282	B_vs_C	featureCounts	DLPFC
rmsk-_LTR79	-0.376136	5.18734	-4.36967	1.76523e-05	3.03947e-05	1.19382	B_vs_C	featureCounts	DLPFC
rmsk-_MER91B	-0.650977	-0.548512	-4.2466	2.97204e-05	5.02853e-05	1.5909	B_vs_C	featureCounts	DLPFC
rmsk-_MLT1G1	-0.351463	6.30643	-4.24618	2.97733e-05	5.03712e-05	0.677574	B_vs_C	featureCounts	DLPFC
rmsk+_MLT1B	-0.342137	7.59662	-4.24547	2.98617e-05	5.05138e-05	0.699588	B_vs_C	featureCounts	DLPFC
rmsk+_Helitron3Na_Mam	-0.406033	3.36987	-4.24801	2.95461e-05	5.00075e-05	0.877427	B_vs_C	featureCounts	DLPFC
rmsk-_MER92C	-0.557688	1.19095	-4.24068	3.04653e-05	5.15028e-05	1.25649	B_vs_C	featureCounts	DLPFC
rmsk+_(ATCACC)n	1.19241	-2.48976	4.24008	3.05424e-05	5.16262e-05	1.78744	B_vs_C	featureCounts	DLPFC
rmsk+_LTR06	-1.22011	-2.51504	-4.25235	2.90132e-05	4.91395e-05	1.95515	B_vs_C	featureCounts	DLPFC
rmsk-_LTR50	-0.354623	5.8218	-4.25121	2.91523e-05	4.93648e-05	0.698349	B_vs_C	featureCounts	DLPFC
rmsk+_LTR83	-0.404278	2.13776	-4.25064	2.92222e-05	4.94798e-05	1.14638	B_vs_C	featureCounts	DLPFC
rmsk-_MLT1E1A	-0.364778	6.37956	-4.25382	2.88348e-05	4.88474e-05	0.708787	B_vs_C	featureCounts	DLPFC
rmsk+_HERVIP10FH-int	-0.390581	4.06253	-4.22571	3.24306e-05	5.46934e-05	0.729146	B_vs_C	featureCounts	DLPFC
rmsk-_Kanga1c	0.39925	3.21636	4.22268	3.28432e-05	5.53665e-05	0.733444	B_vs_C	featureCounts	DLPFC
rmsk+_LTR35	0.508975	0.310524	4.23631	3.1027e-05	5.24128e-05	1.32197	B_vs_C	featureCounts	DLPFC
rmsk+_LTR106_Mam	-0.405182	3.35278	-4.2323	3.15511e-05	5.32652e-05	0.830254	B_vs_C	featureCounts	DLPFC
rmsk+_LTR26C	-0.722628	-0.0517509	-4.28821	2.49529e-05	4.24994e-05	1.71932	B_vs_C	featureCounts	DLPFC
rmsk-_MamGypsy2-I	-0.396802	5.00094	-4.28361	2.54423e-05	4.33005e-05	0.85387	B_vs_C	featureCounts	DLPFC
rmsk-_L1PBa	-0.376632	7.70739	-4.29173	2.45851e-05	4.1891e-05	0.888228	B_vs_C	featureCounts	DLPFC
rmsk-_LTR16B2	-0.389226	4.45935	-4.30231	2.3511e-05	4.01167e-05	0.97114	B_vs_C	featureCounts	DLPFC
rmsk+_MLT1G1	-0.320544	5.56397	-4.29997	2.37442e-05	4.05032e-05	0.896679	B_vs_C	featureCounts	DLPFC
rmsk+_SVA_C	-0.271294	3.63559	-4.29438	2.43113e-05	4.1439e-05	1.03466	B_vs_C	featureCounts	DLPFC
rmsk+_LTR41B	-0.375276	2.96549	-4.26713	2.72687e-05	4.62774e-05	1.02398	B_vs_C	featureCounts	DLPFC
rmsk+_LTR45	-0.869576	0.111342	-4.26517	2.7494e-05	4.66372e-05	1.60956	B_vs_C	featureCounts	DLPFC
rmsk-_MLT2D	-0.354256	5.93215	-4.26352	2.76856e-05	4.69589e-05	0.746076	B_vs_C	featureCounts	DLPFC
rmsk-_MLT1H2	-0.353131	6.07471	-4.27132	2.67923e-05	4.55067e-05	0.777182	B_vs_C	featureCounts	DLPFC
rmsk-_MER41C	-0.366933	4.13536	-4.2778	2.60723e-05	4.43391e-05	0.900645	B_vs_C	featureCounts	DLPFC
rmsk-_L1M3de	-0.45971	4.67351	-4.51692	9.32027e-06	1.64178e-05	1.84599	B_vs_C	featureCounts	DLPFC
rmsk+_MER126	-0.595965	0.341265	-4.53426	8.63543e-06	1.52432e-05	2.60555	B_vs_C	featureCounts	DLPFC
rmsk-_HERVIP10B3-int	0.345465	5.87356	4.52999	8.79966e-06	1.55286e-05	1.84395	B_vs_C	featureCounts	DLPFC
rmsk-_L1MB4	-0.359309	9.20095	-4.52943	8.82106e-06	1.5563e-05	1.91212	B_vs_C	featureCounts	DLPFC
rmsk-_L1PB2	-0.419133	7.5663	-4.52803	8.87562e-06	1.56548e-05	1.85931	B_vs_C	featureCounts	DLPFC
rmsk-_LTR89	-0.38428	3.57743	-4.52647	8.93689e-06	1.57595e-05	1.9947	B_vs_C	featureCounts	DLPFC
rmsk+_LSU-rRNA_Hsa	-0.992424	14.541	-4.52449	9.01517e-06	1.58952e-05	2.07438	B_vs_C	featureCounts	DLPFC
rmsk-_MLT1I-int	-0.415266	4.33821	-4.4948	1.02694e-05	1.80237e-05	1.77283	B_vs_C	featureCounts	DLPFC
rmsk-_L1M3f	-0.437364	5.72825	-4.48942	1.05143e-05	1.8447e-05	1.67635	B_vs_C	featureCounts	DLPFC
rmsk-_L1PA15	-0.447818	9.44025	-4.48909	1.05291e-05	1.84703e-05	1.75568	B_vs_C	featureCounts	DLPFC
rmsk+_LTR6B	-0.431703	2.28496	-4.48865	1.05496e-05	1.85037e-05	2.0572	B_vs_C	featureCounts	DLPFC
rmsk+_MER34C_	-0.421104	1.95735	-4.49911	1.00778e-05	1.77014e-05	2.17467	B_vs_C	featureCounts	DLPFC
rmsk+_LTR40b	-0.390813	3.91465	-4.50468	9.83447e-06	1.72913e-05	1.86762	B_vs_C	featureCounts	DLPFC
rmsk+_MLT2A1	-0.371811	5.02042	-4.5744	7.23095e-06	1.28305e-05	2.05897	B_vs_C	featureCounts	DLPFC
rmsk+_HERV4_I-int	0.405348	3.47878	4.57736	7.13674e-06	1.26651e-05	2.1789	B_vs_C	featureCounts	DLPFC
rmsk-_MER70B	-0.434497	2.44978	-4.57031	7.36332e-06	1.30559e-05	2.35745	B_vs_C	featureCounts	DLPFC
rmsk+_LTR45B	-0.64508	1.11006	-4.58615	6.86347e-06	1.21969e-05	2.71374	B_vs_C	featureCounts	DLPFC
rmsk-_LTR81C	-0.486221	2.03278	-4.584	6.92928e-06	1.23103e-05	2.52796	B_vs_C	featureCounts	DLPFC
rmsk-_HUERS-P2-int	-0.546971	3.432	-4.54882	8.09815e-06	1.43216e-05	2.1579	B_vs_C	featureCounts	DLPFC
rmsk+_MSTC	-0.33405	5.14613	-4.54333	8.29688e-06	1.46582e-05	1.92233	B_vs_C	featureCounts	DLPFC
rmsk-_(TCA)n	-0.984874	-0.00288666	-4.56287	7.61015e-06	1.34799e-05	2.80975	B_vs_C	featureCounts	DLPFC
rmsk-_(ATCTATC)n	-1.68704	-1.08515	-4.55933	7.73036e-06	1.36859e-05	3.15663	B_vs_C	featureCounts	DLPFC
rmsk-_MER89	-0.429275	5.08916	-4.42869	1.36926e-05	2.3792e-05	1.44193	B_vs_C	featureCounts	DLPFC
rmsk+_MER61A	-0.422476	1.96749	-4.42745	1.37665e-05	2.39169e-05	1.86466	B_vs_C	featureCounts	DLPFC
rmsk+_MER61B	-0.435626	1.76136	-4.42717	1.37829e-05	2.39438e-05	1.91828	B_vs_C	featureCounts	DLPFC
rmsk+_Charlie17	0.398552	3.2847	4.42287	1.40418e-05	2.43848e-05	1.5659	B_vs_C	featureCounts	DLPFC
rmsk+_GSATII	0.481551	3.18204	4.42682	1.38039e-05	2.39785e-05	1.6226	B_vs_C	featureCounts	DLPFC
rmsk-_L1M6	-0.404521	6.61911	-4.4388	1.31062e-05	2.2802e-05	1.4656	B_vs_C	featureCounts	DLPFC
rmsk-_LTR22E	-0.463861	2.05683	-4.43844	1.31269e-05	2.28364e-05	1.89254	B_vs_C	featureCounts	DLPFC
rmsk+_LTR12D	-0.34573	4.36455	-4.40925	1.4892e-05	2.57974e-05	1.41469	B_vs_C	featureCounts	DLPFC
rmsk+_AluYk11	-0.692482	-0.484088	-4.39972	1.55159e-05	2.68514e-05	2.25001	B_vs_C	featureCounts	DLPFC
rmsk-_MER52D	-0.379048	5.05661	-4.41815	1.43311e-05	2.48696e-05	1.39675	B_vs_C	featureCounts	DLPFC
rmsk-_MER101B	-0.47438	2.48543	-4.41625	1.44487e-05	2.50685e-05	1.70512	B_vs_C	featureCounts	DLPFC
rmsk+_MamGypLTR2b	-0.46103	1.22953	-4.4162	1.44519e-05	2.50723e-05	1.94865	B_vs_C	featureCounts	DLPFC
rmsk-_MLT1D	-0.368988	8.81697	-4.41554	1.44931e-05	2.51419e-05	1.42814	B_vs_C	featureCounts	DLPFC
rmsk-_MLT2A1	-0.350561	5.97371	-4.41184	1.47267e-05	2.55291e-05	1.34962	B_vs_C	featureCounts	DLPFC
rmsk+_MER115	-0.359564	4.95852	-4.41353	1.46197e-05	2.53526e-05	1.38553	B_vs_C	featureCounts	DLPFC
rmsk+_UCON27	-0.961992	-0.901381	-4.47489	1.12027e-05	1.96043e-05	2.62527	B_vs_C	featureCounts	DLPFC
rmsk-_L1PA8	-0.418673	9.36235	-4.471	1.13947e-05	1.99261e-05	1.67765	B_vs_C	featureCounts	DLPFC
rmsk-_ACRO1	-1.52974	-1.06174	-4.48523	1.07084e-05	1.87688e-05	2.83272	B_vs_C	featureCounts	DLPFC
rmsk-_HERVL40-int	-0.364998	5.80604	-4.47816	1.10441e-05	1.93337e-05	1.62654	B_vs_C	featureCounts	DLPFC
rmsk-_(CTCTGA)n	-1.5193	-2.12466	-4.46754	1.15675e-05	2.02124e-05	2.87601	B_vs_C	featureCounts	DLPFC
rmsk-_(ACAC)n	-0.892623	-0.0667936	-4.45554	1.21877e-05	2.12568e-05	2.43143	B_vs_C	featureCounts	DLPFC
rmsk-_LTR68	-0.537101	2.35165	-4.4531	1.23175e-05	2.14771e-05	1.90581	B_vs_C	featureCounts	DLPFC
rmsk+_MER102b	-0.362795	4.81175	-4.45193	1.23803e-05	2.15835e-05	1.55792	B_vs_C	featureCounts	DLPFC
rmsk-_MER115	-0.352932	5.26029	-4.45099	1.2431e-05	2.16657e-05	1.52569	B_vs_C	featureCounts	DLPFC
rmsk+_MLT1A1	-0.349555	6.16912	-4.45057	1.24536e-05	2.17021e-05	1.50991	B_vs_C	featureCounts	DLPFC
rmsk-_MamGypLTR3a	-0.365601	3.80585	-4.46154	1.18737e-05	2.07387e-05	1.6883	B_vs_C	featureCounts	DLPFC
rmsk-_L1MDb	-0.409772	5.06131	-4.46118	1.18923e-05	2.07697e-05	1.57643	B_vs_C	featureCounts	DLPFC
rmsk-_(AGA)n	-1.1362	-1.35741	-4.46074	1.19154e-05	2.08056e-05	2.60751	B_vs_C	featureCounts	DLPFC
rmsk+_LTR33B	-0.445533	2.88996	-4.45985	1.19613e-05	2.08842e-05	1.82157	B_vs_C	featureCounts	DLPFC
rmsk-_MER66-int	-0.324435	5.33747	-3.9545	9.76158e-05	0.000158864	-0.444209	B_vs_C	featureCounts	DLPFC
rmsk-_MER4A1	-0.33489	5.94517	-3.9544	9.76556e-05	0.000158918	-0.453038	B_vs_C	featureCounts	DLPFC
rmsk+_UCON84	-0.840104	-1.0227	-3.9489	9.98017e-05	0.000162335	0.545024	B_vs_C	featureCounts	DLPFC
rmsk+_LTR46	-0.456489	1.08622	-3.9636	9.41615e-05	0.000153415	0.20978	B_vs_C	featureCounts	DLPFC
rmsk+_LTR7Y	-0.567237	-0.107094	-3.93053	0.000107301	0.000174128	0.334346	B_vs_C	featureCounts	DLPFC
rmsk-_L1MA6	-0.368214	8.42857	-3.92569	0.000109366	0.000177327	-0.511851	B_vs_C	featureCounts	DLPFC
rmsk-_LTR83	-0.363622	3.37975	-3.92249	0.000110751	0.00017949	-0.383914	B_vs_C	featureCounts	DLPFC
rmsk-_L1PA7	-0.356211	11.0841	-3.94354	0.000101937	0.000165677	-0.343989	B_vs_C	featureCounts	DLPFC
rmsk-_G-rich	-0.560698	1.71076	-3.94055	0.000103146	0.000167563	0.00587472	B_vs_C	featureCounts	DLPFC
rmsk-_L1PB3	-0.38133	8.05061	-3.94001	0.000103368	0.000167914	-0.467759	B_vs_C	featureCounts	DLPFC
rmsk-_LTR46-int	-0.769772	-0.425305	-3.93588	0.000105061	0.000170619	0.429531	B_vs_C	featureCounts	DLPFC
rmsk+_MLT1D	-0.339063	8.71549	-3.93358	0.000106021	0.00017212	-0.471638	B_vs_C	featureCounts	DLPFC
rmsk+_Harlequin-int	-0.279932	5.74567	-3.93272	0.000106378	0.000172688	-0.533814	B_vs_C	featureCounts	DLPFC
rmsk+_LTR10G	0.330977	1.35439	3.99902	8.17881e-05	0.000133944	0.192807	B_vs_C	featureCounts	DLPFC
rmsk-_L1M1	-0.374595	9.62795	-3.9988	8.18587e-05	0.000134037	-0.19428	B_vs_C	featureCounts	DLPFC
rmsk-_MER51B	-0.326861	3.13001	-3.99385	8.34911e-05	0.000136619	-0.0681297	B_vs_C	featureCounts	DLPFC
rmsk-_L1M3a	0.306305	5.30983	3.99275	8.38583e-05	0.000137202	-0.303289	B_vs_C	featureCounts	DLPFC
rmsk-_MLT1I	-0.34543	6.88505	-4.01159	7.77814e-05	0.000127625	-0.227807	B_vs_C	featureCounts	DLPFC
rmsk-_LTR26B	-0.460765	1.15148	-4.01013	7.82364e-05	0.000128329	0.364409	B_vs_C	featureCounts	DLPFC
rmsk+_HERVIP10F-int	-0.43592	5.16473	-4.00967	7.83809e-05	0.000128549	-0.230369	B_vs_C	featureCounts	DLPFC
rmsk+_MSTB1-int	0.360077	3.02725	4.00805	7.88914e-05	0.000129351	-0.0504282	B_vs_C	featureCounts	DLPFC
rmsk+_MER68-int	0.269067	2.61673	3.9222	0.000110876	0.000179682	-0.290039	B_vs_C	featureCounts	DLPFC
rmsk+_HERVL66-int	0.373498	1.13076	3.99065	8.4563e-05	0.000138318	0.224825	B_vs_C	featureCounts	DLPFC
rmsk+_LTR40a	-0.352529	4.87714	-3.97886	8.86254e-05	0.000144712	-0.328224	B_vs_C	featureCounts	DLPFC
rmsk-_MER113	-0.353014	5.0364	-3.97684	8.93418e-05	0.000145872	-0.344791	B_vs_C	featureCounts	DLPFC
rmsk+_LTR1	-0.523769	1.27541	-3.97962	8.83597e-05	0.000144297	0.220928	B_vs_C	featureCounts	DLPFC
rmsk-_LTR8	-0.336839	6.76771	-3.97272	9.08146e-05	0.000148178	-0.377982	B_vs_C	featureCounts	DLPFC
rmsk-_LTR41C	-0.32015	3.86692	-3.97249	9.08983e-05	0.000148305	-0.257286	B_vs_C	featureCounts	DLPFC
rmsk+_MER41B	-0.277045	4.56545	-3.97099	9.14395e-05	0.000149158	-0.339123	B_vs_C	featureCounts	DLPFC
rmsk-_MER77B	-0.333578	6.2322	-3.99165	8.42287e-05	0.00013778	-0.312897	B_vs_C	featureCounts	DLPFC
rmsk-_LTR1F1	-0.380657	3.29978	-3.98367	8.69479e-05	0.000142105	-0.142022	B_vs_C	featureCounts	DLPFC
rmsk+_LTR89	-0.425416	1.85055	-3.98357	8.69827e-05	0.000142153	0.146868	B_vs_C	featureCounts	DLPFC
rmsk-_LTR27D	-0.432127	3.38948	-3.85281	0.000145358	0.000233434	-0.627415	B_vs_C	featureCounts	DLPFC
rmsk+_MLT1K-int	0.494521	0.0404694	3.84948	0.000147249	0.000236425	-0.0931458	B_vs_C	featureCounts	DLPFC
rmsk+_LTR3	-0.676716	-0.233323	-3.8482	0.000147981	0.000237569	0.0548525	B_vs_C	featureCounts	DLPFC
rmsk-_LTR33A	-0.333398	4.77452	-3.86048	0.000141099	0.000226861	-0.759265	B_vs_C	featureCounts	DLPFC
rmsk+_HERVFH21-int	-0.831919	-0.784678	-3.86504	0.000138623	0.000223056	0.234763	B_vs_C	featureCounts	DLPFC
rmsk-_MLT1M	-0.343758	3.72529	-3.86368	0.000139359	0.000224167	-0.653275	B_vs_C	featureCounts	DLPFC
rmsk+_SATR2	-0.34922	3.04289	-3.87136	0.00013526	0.000217774	-0.513508	B_vs_C	featureCounts	DLPFC
rmsk-_(TCATCAT)n	-1.1279	-1.11446	-3.83354	0.000156608	0.000250829	0.14342	B_vs_C	featureCounts	DLPFC
rmsk-_LTR7	-0.379233	4.84977	-3.83719	0.000154417	0.000247449	-0.847835	B_vs_C	featureCounts	DLPFC
rmsk-_MLT1F1	-0.314421	6.48407	-3.82713	0.000160527	0.000256937	-0.921902	B_vs_C	featureCounts	DLPFC
rmsk-_LTR10B2	-0.564708	0.68329	-3.8387	0.000153517	0.000246054	-0.190938	B_vs_C	featureCounts	DLPFC
rmsk+_MLT1L	-0.282887	5.96924	-3.84505	0.000149794	0.000240354	-0.859128	B_vs_C	featureCounts	DLPFC
rmsk-_Helitron1Na_Mam	-0.385139	2.00954	-3.84426	0.000150253	0.000241075	-0.441161	B_vs_C	featureCounts	DLPFC
rmsk-_(ACACAC)n	-1.49254	-3.04671	-3.90547	0.000118398	0.000191529	0.786767	B_vs_C	featureCounts	DLPFC
rmsk+_MER34A	-0.327114	3.14789	-3.89929	0.000121299	0.000196042	-0.426186	B_vs_C	featureCounts	DLPFC
rmsk-_LTR1	-0.346632	3.0066	-3.91243	0.000115211	0.000186559	-0.355014	B_vs_C	featureCounts	DLPFC
rmsk-_HERVP71A-int	-0.330888	5.13767	-3.90828	0.0001171	0.000189517	-0.604241	B_vs_C	featureCounts	DLPFC
rmsk-_MER54A	-0.310199	4.92615	-3.91158	0.000115594	0.000187154	-0.58076	B_vs_C	featureCounts	DLPFC
rmsk-_HERV30-int	-0.345434	4.17983	-3.88185	0.000129848	0.000209279	-0.632066	B_vs_C	featureCounts	DLPFC
rmsk+_THE1D	-0.344971	7.4645	-3.88762	0.000126956	0.000204725	-0.679254	B_vs_C	featureCounts	DLPFC
rmsk+_MER113	-0.375205	5.09344	-4.01319	7.72832e-05	0.000126825	-0.209346	B_vs_C	featureCounts	DLPFC
rmsk+_Ricksha	-0.390195	2.66803	-4.14451	4.53806e-05	7.57218e-05	0.607553	B_vs_C	featureCounts	DLPFC
rmsk+_MLT1A	-0.348544	6.48373	-4.14402	4.54723e-05	7.58697e-05	0.275752	B_vs_C	featureCounts	DLPFC
rmsk+_PABL_A-int	-0.455304	2.23594	-4.14119	4.60025e-05	7.67385e-05	0.694426	B_vs_C	featureCounts	DLPFC
rmsk+_MLT1F2	-0.283339	6.24007	-4.16207	4.22186e-05	7.06136e-05	0.3432	B_vs_C	featureCounts	DLPFC
rmsk+_FordPrefect_a	-0.510904	0.412505	-4.15945	4.26766e-05	7.13457e-05	1.06277	B_vs_C	featureCounts	DLPFC
rmsk-_(TA)n	-0.56864	1.49706	-4.15497	4.34708e-05	7.26486e-05	0.855926	B_vs_C	featureCounts	DLPFC
rmsk+_(CA)n	-0.536566	3.31644	-4.12448	4.92624e-05	8.19927e-05	0.430305	B_vs_C	featureCounts	DLPFC
rmsk+_MLT1J	-0.319597	6.44924	-4.12178	4.98096e-05	8.28753e-05	0.188214	B_vs_C	featureCounts	DLPFC
rmsk-_MER34C2	-0.396316	3.37747	-4.1292	4.83206e-05	8.04742e-05	0.413291	B_vs_C	featureCounts	DLPFC
rmsk+_MSTD	-0.329075	6.37701	-4.16752	4.12801e-05	6.90817e-05	0.365927	B_vs_C	featureCounts	DLPFC
rmsk-_LTR45	-0.432038	2.11884	-4.20521	3.53184e-05	5.93719e-05	0.893151	B_vs_C	featureCounts	DLPFC
rmsk-_(AGTATAT)n	-1.81604	-3.1959	-4.20379	3.55273e-05	5.9715e-05	1.90819	B_vs_C	featureCounts	DLPFC
rmsk-_MER4B-int	-0.3708	4.94916	-4.20595	3.52105e-05	5.92027e-05	0.556825	B_vs_C	featureCounts	DLPFC
rmsk+_LTR27C	-0.630889	0.380342	-4.2001	3.60756e-05	6.05743e-05	1.25184	B_vs_C	featureCounts	DLPFC
rmsk+_LTR8A	-0.295838	4.43561	-4.19991	3.6105e-05	6.06196e-05	0.561855	B_vs_C	featureCounts	DLPFC
rmsk+_MER9a2	0.334977	2.32082	4.21559	3.38276e-05	5.69673e-05	0.88304	B_vs_C	featureCounts	DLPFC
rmsk-_7SLRNA	0.548102	3.7659	4.21406	3.40437e-05	5.73115e-05	0.660902	B_vs_C	featureCounts	DLPFC
rmsk+_HSMAR2	-0.377916	6.71971	-4.21363	3.41035e-05	5.74084e-05	0.552875	B_vs_C	featureCounts	DLPFC
rmsk+_LTR48	-0.349694	3.36771	-4.2062	3.51743e-05	5.91499e-05	0.704305	B_vs_C	featureCounts	DLPFC
rmsk+_MLT1I	-0.365421	6.09359	-4.21177	3.43693e-05	5.78438e-05	0.539536	B_vs_C	featureCounts	DLPFC
rmsk+_(TG)n	-0.466578	4.27657	-4.20955	3.46875e-05	5.83633e-05	0.612889	B_vs_C	featureCounts	DLPFC
rmsk+_MER77	-0.270496	4.0438	-4.17706	3.96874e-05	6.64887e-05	0.506727	B_vs_C	featureCounts	DLPFC
rmsk+_(ACATAT)n	-0.919749	0.84915	-4.17697	3.97014e-05	6.65077e-05	1.02615	B_vs_C	featureCounts	DLPFC
rmsk-_MER4A	-0.362996	5.02525	-4.17456	4.0098e-05	6.71538e-05	0.417758	B_vs_C	featureCounts	DLPFC
rmsk-_L1PB4	-0.400148	8.466	-4.17159	4.05938e-05	6.79702e-05	0.432731	B_vs_C	featureCounts	DLPFC
rmsk-_(CTC)n	1.18331	-1.99584	4.16832	4.11455e-05	6.88611e-05	1.42047	B_vs_C	featureCounts	DLPFC
rmsk-_HUERS-P3-int	-0.397985	5.65787	-4.19482	3.6874e-05	6.18852e-05	0.477457	B_vs_C	featureCounts	DLPFC
rmsk+_AluYa8	-0.941518	-1.81315	-4.19307	3.71424e-05	6.23272e-05	1.57804	B_vs_C	featureCounts	DLPFC
rmsk+_L1MA3	-0.44466	9.50109	-4.19273	3.71951e-05	6.24114e-05	0.549399	B_vs_C	featureCounts	DLPFC
rmsk+_MLT1E1A	-0.336723	5.69872	-4.19258	3.72189e-05	6.2447e-05	0.466283	B_vs_C	featureCounts	DLPFC
rmsk-_MLT1B	-0.348021	8.33487	-4.18682	3.81169e-05	6.39232e-05	0.488452	B_vs_C	featureCounts	DLPFC
rmsk+_MamGypLTR1c	-0.453365	2.09849	-4.18551	3.83234e-05	6.42564e-05	0.883562	B_vs_C	featureCounts	DLPFC
rmsk+_LTR17	-0.34835	3.76576	-4.18328	3.86802e-05	6.48412e-05	0.573166	B_vs_C	featureCounts	DLPFC
rmsk-_L1P4	-0.410248	6.85696	-4.04308	6.85453e-05	0.000112893	-0.10917	B_vs_C	featureCounts	DLPFC
rmsk-_MLT1E3	-0.345506	5.47131	-4.04058	6.924e-05	0.000114014	-0.120798	B_vs_C	featureCounts	DLPFC
rmsk-_MER4CL34	-0.357686	4.38534	-4.04654	6.75979e-05	0.000111377	-0.0326801	B_vs_C	featureCounts	DLPFC
rmsk+_MER34D	-0.399802	2.00913	-4.0533	6.57789e-05	0.000108475	0.34632	B_vs_C	featureCounts	DLPFC
rmsk+_LTR10D	0.367378	1.66643	4.02348	7.41628e-05	0.00012181	0.254783	B_vs_C	featureCounts	DLPFC
rmsk+_hAT-N1_Mam	-0.525207	0.97628	-4.02174	7.46831e-05	0.00012264	0.439848	B_vs_C	featureCounts	DLPFC
rmsk+_Eulor6B	-1.2437	-2.37644	-4.09575	5.53879e-05	9.18951e-05	1.39511	B_vs_C	featureCounts	DLPFC
rmsk+_LTR14	-0.341105	1.96137	-4.09804	5.48737e-05	9.10666e-05	0.540856	B_vs_C	featureCounts	DLPFC
rmsk+_LTR39-int	0.754334	-1.32614	4.08953	5.68047e-05	9.41821e-05	0.991971	B_vs_C	featureCounts	DLPFC
rmsk+_UCON9	-0.90779	-2.34792	-4.08859	5.70236e-05	9.45195e-05	1.26498	B_vs_C	featureCounts	DLPFC
rmsk-_LTR77	0.320358	1.93168	4.08822	5.71089e-05	9.46417e-05	0.449863	B_vs_C	featureCounts	DLPFC
rmsk+_MLT1E3	-0.333363	5.1371	-4.0763	5.9939e-05	9.91443e-05	0.0297003	B_vs_C	featureCounts	DLPFC
rmsk+_MER87B	-0.638049	0.058046	-4.07243	6.08849e-05	0.000100632	0.834295	B_vs_C	featureCounts	DLPFC
rmsk-_ERV24_Prim-int	0.413312	3.80465	4.07861	5.93803e-05	9.82467e-05	0.101648	B_vs_C	featureCounts	DLPFC
rmsk+_L1MEa	-0.463673	3.13154	-4.08534	5.77813e-05	9.57171e-05	0.299162	B_vs_C	featureCounts	DLPFC
rmsk+_(AGTC)n	-1.87585	-2.68425	-4.08129	5.87374e-05	9.72353e-05	1.36208	B_vs_C	featureCounts	DLPFC
rmsk+_LTR47A	-0.349011	1.76745	-4.08101	5.88051e-05	9.7341e-05	0.527414	B_vs_C	featureCounts	DLPFC
rmsk+_LTR39	-0.308152	3.49227	-4.08088	5.88357e-05	9.7385e-05	0.216461	B_vs_C	featureCounts	DLPFC
rmsk-_LTR88a	-0.568684	1.84735	-5.14571	5.0759e-07	9.74867e-07	5.0493	B_vs_C	featureCounts	DLPFC
rmsk-_HERVFH21-int	-0.632579	2.40352	-5.14458	5.10363e-07	9.80115e-07	4.96211	B_vs_C	featureCounts	DLPFC
rmsk-_LTR19C	-0.606171	0.666629	-5.14235	5.15919e-07	9.90554e-07	5.28063	B_vs_C	featureCounts	DLPFC
rmsk+_Tigger5	-0.426717	2.73819	-5.1466	5.05392e-07	9.70949e-07	4.88918	B_vs_C	featureCounts	DLPFC
rmsk+_L1M3d	-0.684427	4.76314	-5.15849	4.76985e-07	9.17812e-07	4.72055	B_vs_C	featureCounts	DLPFC
rmsk+_UCON55	0.737346	-1.02219	5.15821	4.7764e-07	9.18999e-07	5.53656	B_vs_C	featureCounts	DLPFC
rmsk+_MER50-int	-0.433637	2.65245	-5.15364	4.88373e-07	9.39209e-07	4.97365	B_vs_C	featureCounts	DLPFC
rmsk-_L1P1	-0.489495	7.75697	-5.13733	5.28658e-07	1.01382e-06	4.58497	B_vs_C	featureCounts	DLPFC
rmsk-_MLT1G-int	-0.525866	3.30491	-5.11563	5.87266e-07	1.12315e-06	4.6547	B_vs_C	featureCounts	DLPFC
rmsk-_MER34-int	-0.501869	3.92606	-5.11484	5.89503e-07	1.12716e-06	4.61629	B_vs_C	featureCounts	DLPFC
rmsk+_MER84-int	-1.0155	0.454573	-5.19395	4.01189e-07	7.75981e-07	5.58498	B_vs_C	featureCounts	DLPFC
rmsk-_LTR3	0.463326	1.19313	5.19223	4.04582e-07	7.8228e-07	5.31081	B_vs_C	featureCounts	DLPFC
rmsk-_MLT1J1	-0.445368	5.85015	-5.19222	4.04606e-07	7.8228e-07	4.81679	B_vs_C	featureCounts	DLPFC
rmsk-_MER67D	-0.576246	4.88424	-5.16759	4.56316e-07	8.79281e-07	4.73559	B_vs_C	featureCounts	DLPFC
rmsk-_LTR6B	-0.5027	2.90234	-5.1615	4.70052e-07	9.05109e-07	4.96034	B_vs_C	featureCounts	DLPFC
rmsk-_MER11D	-0.341314	4.56339	-5.18474	4.1967e-07	8.10639e-07	4.83971	B_vs_C	featureCounts	DLPFC
rmsk-_L1PA6	-0.483381	10.3544	-5.17761	4.34538e-07	8.38699e-07	4.86247	B_vs_C	featureCounts	DLPFC
rmsk+_(TTCTCG)n	0.879715	-0.0738647	5.17756	4.34639e-07	8.38828e-07	5.50758	B_vs_C	featureCounts	DLPFC
rmsk+_L1PA15	-0.510226	8.87184	-5.1109	6.00851e-07	1.14805e-06	4.4945	B_vs_C	featureCounts	DLPFC
rmsk+_HERVK-int	-0.440275	5.93647	-5.04532	8.23694e-07	1.56132e-06	4.12875	B_vs_C	featureCounts	DLPFC
rmsk-_L1PB1	-0.480324	10.4467	-5.04169	8.38114e-07	1.58792e-06	4.22977	B_vs_C	featureCounts	DLPFC
rmsk-_LTR12	-0.409726	5.11927	-5.00638	9.91922e-07	1.87038e-06	3.96561	B_vs_C	featureCounts	DLPFC
rmsk+_MER57B2	-0.436788	3.3926	-5.00212	1.0122e-06	1.9073e-06	4.1308	B_vs_C	featureCounts	DLPFC
rmsk-_(GATA)n	-1.27457	-1.57546	-4.9965	1.03962e-06	1.95807e-06	5.00892	B_vs_C	featureCounts	DLPFC
rmsk+_MER61D	-0.558763	1.109	-4.99619	1.04115e-06	1.9605e-06	4.53359	B_vs_C	featureCounts	DLPFC
rmsk+_L1MA1	-0.497225	7.7521	-5.01711	9.42486e-07	1.77944e-06	4.02431	B_vs_C	featureCounts	DLPFC
rmsk+_(TAGA)n	-1.16579	-0.719525	-5.01679	9.43916e-07	1.78191e-06	5.04195	B_vs_C	featureCounts	DLPFC
rmsk-_HERVK13-int	0.669894	2.52354	5.05049	8.03565e-07	1.52387e-06	4.43478	B_vs_C	featureCounts	DLPFC
rmsk+_SVA_E	-0.454718	2.96935	-5.09308	6.54813e-07	1.24873e-06	4.64641	B_vs_C	featureCounts	DLPFC
rmsk+_MLT1E2	-0.418505	6.49177	-5.1064	6.14049e-07	1.173e-06	4.41333	B_vs_C	featureCounts	DLPFC
rmsk-_MLT1K	-0.409217	7.90872	-5.05092	8.01904e-07	1.52084e-06	4.18714	B_vs_C	featureCounts	DLPFC
rmsk-_(AC)n	-0.632863	3.96552	-5.06385	7.53681e-07	1.43138e-06	4.33556	B_vs_C	featureCounts	DLPFC
rmsk-_MamTip2	-0.524545	3.27108	-5.06144	7.62467e-07	1.44784e-06	4.42442	B_vs_C	featureCounts	DLPFC
rmsk-_LTR109A2	-1.06685	-1.37421	-5.07577	7.1175e-07	1.35447e-06	5.28659	B_vs_C	featureCounts	DLPFC
rmsk+_MER110	-0.50755	1.56422	-5.07426	7.16917e-07	1.36377e-06	4.7916	B_vs_C	featureCounts	DLPFC
rmsk+_LTR24C	-0.551362	1.72226	-5.36426	1.72562e-07	3.41713e-07	6.13938	B_vs_C	featureCounts	DLPFC
rmsk+_MLT-int	-0.541124	2.64543	-5.36067	1.75691e-07	3.47712e-07	5.95999	B_vs_C	featureCounts	DLPFC
rmsk-_MamGypLTR1a	-0.466219	2.99447	-5.36472	1.72158e-07	3.40988e-07	5.90106	B_vs_C	featureCounts	DLPFC
rmsk-_5S	2.58904	-1.60283	5.37262	1.65473e-07	3.28312e-07	6.61945	B_vs_C	featureCounts	DLPFC
rmsk-_MLT2B2	-0.460162	5.54339	-5.37192	1.66056e-07	3.29361e-07	5.68682	B_vs_C	featureCounts	DLPFC
rmsk+_X1_LINE	0.691279	0.84831	5.36512	1.71819e-07	3.40352e-07	6.14025	B_vs_C	featureCounts	DLPFC
rmsk-_MLT1J1-int	-0.454533	3.66425	-5.32767	2.07213e-07	4.08583e-07	5.62006	B_vs_C	featureCounts	DLPFC
rmsk+_MER31A	-0.445898	3.71572	-5.3257	2.09252e-07	4.12438e-07	5.60154	B_vs_C	featureCounts	DLPFC
rmsk-_(CACACA)n	-1.12958	-1.76989	-5.33429	2.00476e-07	3.95617e-07	6.59819	B_vs_C	featureCounts	DLPFC
rmsk+_(GCCCTG)n	-2.04239	-3.14002	-5.34286	1.92073e-07	3.79401e-07	6.77911	B_vs_C	featureCounts	DLPFC
rmsk-_LTR78	-0.458071	5.95231	-5.3353	1.99464e-07	3.93683e-07	5.50136	B_vs_C	featureCounts	DLPFC
rmsk+_MER9B	-0.980029	-0.508693	-5.33438	2.00383e-07	3.95466e-07	6.42311	B_vs_C	featureCounts	DLPFC
rmsk-_LTR105_Mam	-0.500136	3.34726	-5.31936	2.15975e-07	4.25353e-07	5.62546	B_vs_C	featureCounts	DLPFC
rmsk+_LTR88a	-0.547974	1.50272	-5.40912	1.37703e-07	2.74813e-07	6.39375	B_vs_C	featureCounts	DLPFC
rmsk-_LTR16A2	-0.482156	4.40843	-5.40526	1.40412e-07	2.8006e-07	5.91724	B_vs_C	featureCounts	DLPFC
rmsk-_MER11B	-0.203614	5.82601	-2.45828	0.0145771	0.019437	-5.08135	B_vs_C	featureCounts	DLPFC
rmsk+_MLT1G-int	0.622129	2.97083	5.42108	1.29633e-07	2.59191e-07	6.07569	B_vs_C	featureCounts	DLPFC
rmsk+_LTR1B0	-0.831494	0.511451	-5.4198	1.30475e-07	2.60834e-07	6.65648	B_vs_C	featureCounts	DLPFC
rmsk-_MER92A	-0.675847	1.38607	-5.41478	1.33829e-07	2.67386e-07	6.44082	B_vs_C	featureCounts	DLPFC
rmsk-_LTR1D1	-0.485701	3.90339	-5.41224	1.35551e-07	2.70694e-07	6.00195	B_vs_C	featureCounts	DLPFC
rmsk+_MLT2B3	-0.363252	5.35758	-5.41526	1.33501e-07	2.66752e-07	5.90145	B_vs_C	featureCounts	DLPFC
rmsk+_LTR59	-0.646026	0.43558	-5.3788	1.60417e-07	3.18512e-07	6.44263	B_vs_C	featureCounts	DLPFC
rmsk-_LTR43B	-0.569994	1.77653	-5.39682	1.46511e-07	2.91679e-07	6.28402	B_vs_C	featureCounts	DLPFC
rmsk-_MER95	-0.581386	1.49398	-5.39586	1.47227e-07	2.93009e-07	6.3457	B_vs_C	featureCounts	DLPFC
rmsk+_MLT1A0	-0.396952	7.75032	-4.99545	1.04481e-06	1.96709e-06	3.92566	B_vs_C	featureCounts	DLPFC
rmsk-_MER87	-0.769438	1.81024	-5.2444	3.13146e-07	6.10499e-07	5.50201	B_vs_C	featureCounts	DLPFC
rmsk+_LTR1D	-0.538515	3.95544	-5.24426	3.13357e-07	6.10862e-07	5.20838	B_vs_C	featureCounts	DLPFC
rmsk+_LTR9B	-0.512684	2.40143	-5.24247	3.16141e-07	6.16238e-07	5.41275	B_vs_C	featureCounts	DLPFC
rmsk+_LTR28B	-0.530412	2.88517	-5.23766	3.23711e-07	6.30394e-07	5.30621	B_vs_C	featureCounts	DLPFC
rmsk+_LTR35B	-0.658539	0.0970184	-5.2528	3.00435e-07	5.86321e-07	5.89769	B_vs_C	featureCounts	DLPFC
rmsk-_HSAT5	-1.49703	-2.39864	-5.22963	3.36765e-07	6.54869e-07	6.21163	B_vs_C	featureCounts	DLPFC
rmsk-_MLT1J2	-0.443159	6.50376	-5.23009	3.35999e-07	6.53494e-07	4.99766	B_vs_C	featureCounts	DLPFC
rmsk-_UCON51	-1.14841	-1.65748	-5.3024	2.34997e-07	4.61809e-07	6.43393	B_vs_C	featureCounts	DLPFC
rmsk+_MER73	-0.598697	1.73148	-5.2726	2.72422e-07	5.33264e-07	5.70863	B_vs_C	featureCounts	DLPFC
rmsk+_MER67B	-0.448098	2.17165	-5.27187	2.73413e-07	5.35119e-07	5.62027	B_vs_C	featureCounts	DLPFC
rmsk+_MER66C	-0.519892	2.61883	-5.26876	2.77654e-07	5.43073e-07	5.50835	B_vs_C	featureCounts	DLPFC
rmsk+_LTR53B	-0.703382	0.489483	-5.26157	2.87701e-07	5.62411e-07	5.91055	B_vs_C	featureCounts	DLPFC
rmsk+_MER65D	-0.49733	1.46363	-5.28103	2.61288e-07	5.12245e-07	5.77349	B_vs_C	featureCounts	DLPFC
rmsk-_HERVK-int	-0.46156	6.30928	-5.2784	2.6471e-07	5.18706e-07	5.2263	B_vs_C	featureCounts	DLPFC
rmsk-_MER110A	-0.61369	4.62688	-5.27734	2.66113e-07	5.2133e-07	5.2876	B_vs_C	featureCounts	DLPFC
rmsk+_HERVK3-int	0.381843	4.44111	5.27726	2.66218e-07	5.21494e-07	5.26219	B_vs_C	featureCounts	DLPFC
rmsk-_LTR33A_	-0.405193	4.27797	-4.73662	3.48577e-06	6.31379e-06	2.82202	B_vs_C	featureCounts	DLPFC
rmsk-_PRIMA4-int	0.408326	3.82208	4.75456	3.21161e-06	5.82969e-06	2.90074	B_vs_C	featureCounts	DLPFC
rmsk+_BSR/Beta	-0.530816	4.29049	-4.74841	3.30316e-06	5.99055e-06	2.88428	B_vs_C	featureCounts	DLPFC
rmsk+_HERV17-int	-0.436804	4.6366	-4.72672	3.6465e-06	6.59714e-06	2.7619	B_vs_C	featureCounts	DLPFC
rmsk-_MLT1G1-int	-0.397533	3.03993	-4.71253	3.88952e-06	7.02179e-06	2.87442	B_vs_C	featureCounts	DLPFC
rmsk-_LTR84b	-0.401976	3.80362	-4.71199	3.89913e-06	7.03706e-06	2.76856	B_vs_C	featureCounts	DLPFC
rmsk+_MLT1H2	-0.383365	4.37543	-4.72518	3.67225e-06	6.64078e-06	2.75961	B_vs_C	featureCounts	DLPFC
rmsk+_MLT1J1	-0.381248	4.32556	-4.72255	3.71645e-06	6.71923e-06	2.74851	B_vs_C	featureCounts	DLPFC
rmsk+_LTR18C	-0.961003	-0.98725	-4.72235	3.71985e-06	6.72488e-06	3.69709	B_vs_C	featureCounts	DLPFC
rmsk+_MLT1J1-int	-0.421698	3.227	-4.72107	3.74155e-06	6.76261e-06	2.90489	B_vs_C	featureCounts	DLPFC
rmsk+_MSTD-int	-0.372844	5.34133	-4.75576	3.19409e-06	5.80003e-06	2.82931	B_vs_C	featureCounts	DLPFC
rmsk-_Tigger12A	-0.549925	1.84906	-4.78944	2.73694e-06	4.99652e-06	3.42991	B_vs_C	featureCounts	DLPFC
rmsk+_THE1A-int	-0.362956	7.5535	-4.80052	2.60089e-06	4.75415e-06	3.04097	B_vs_C	featureCounts	DLPFC
rmsk-_MER61E	-0.450222	2.79242	-4.79848	2.62534e-06	4.79814e-06	3.28482	B_vs_C	featureCounts	DLPFC
rmsk+_LTR19-int	-0.533677	2.0339	-4.79334	2.68825e-06	4.90977e-06	3.46525	B_vs_C	featureCounts	DLPFC
rmsk+_UCON1	0.719394	0.573259	4.79333	2.68842e-06	4.90977e-06	3.54583	B_vs_C	featureCounts	DLPFC
rmsk-_MSTD-int	-0.391545	5.50292	-4.79201	2.70475e-06	4.93886e-06	2.98411	B_vs_C	featureCounts	DLPFC
rmsk-_MER66C	-0.453936	3.15507	-4.76447	3.06919e-06	5.58085e-06	3.07059	B_vs_C	featureCounts	DLPFC
rmsk-_L1PA5	-0.447686	10.8858	-4.76033	3.12794e-06	5.68494e-06	2.97809	B_vs_C	featureCounts	DLPFC
rmsk-_LTR81	-0.715845	-0.016266	-4.75954	3.13928e-06	5.70515e-06	3.64687	B_vs_C	featureCounts	DLPFC
rmsk-_MLT1H	-0.393567	7.58025	-4.75921	3.14402e-06	5.7129e-06	2.85878	B_vs_C	featureCounts	DLPFC
rmsk-_PABL_B	-0.371806	2.90076	-4.75915	3.14494e-06	5.71415e-06	3.10982	B_vs_C	featureCounts	DLPFC
rmsk+_LTR33	-0.383912	6.00664	-4.70461	4.0319e-06	7.26921e-06	2.59332	B_vs_C	featureCounts	DLPFC
rmsk-_MER34D	-0.448886	3.4041	-4.6348	5.52359e-06	9.86975e-06	2.49395	B_vs_C	featureCounts	DLPFC
rmsk-_LOR1-int	-0.368862	5.67251	-4.6335	5.5557e-06	9.92538e-06	2.28812	B_vs_C	featureCounts	DLPFC
rmsk+_HERVL32-int	-0.60543	0.687594	-4.62907	5.66715e-06	1.01142e-05	2.98307	B_vs_C	featureCounts	DLPFC
rmsk-_HERV1_LTRe	-0.962195	-0.985722	-4.62794	5.69577e-06	1.01638e-05	3.31011	B_vs_C	featureCounts	DLPFC
rmsk-_LTR37A	-0.439607	4.94499	-4.63069	5.62608e-06	1.0046e-05	2.30711	B_vs_C	featureCounts	DLPFC
rmsk-_MLT1A1-int	-0.432072	4.48309	-4.64038	5.38698e-06	9.63516e-06	2.37787	B_vs_C	featureCounts	DLPFC
rmsk+_LTR9	-0.411952	2.31319	-4.63794	5.44625e-06	9.73621e-06	2.70148	B_vs_C	featureCounts	DLPFC
rmsk-_L1M2a1	-0.538761	2.86629	-4.59871	6.49023e-06	1.15529e-05	2.41789	B_vs_C	featureCounts	DLPFC
rmsk+_MSTB2	-0.376494	4.612	-4.6053	6.30242e-06	1.12235e-05	2.21789	B_vs_C	featureCounts	DLPFC
rmsk-_LTR53B	-0.470068	1.27048	-4.59648	6.55498e-06	1.16631e-05	2.70777	B_vs_C	featureCounts	DLPFC
rmsk+_L1MA10	-0.478645	6.15286	-4.59219	6.68155e-06	1.1884e-05	2.10882	B_vs_C	featureCounts	DLPFC
rmsk-_L1MA4A	-0.445792	9.28237	-4.60796	6.2279e-06	1.10916e-05	2.25414	B_vs_C	featureCounts	DLPFC
rmsk+_(AC)n	-0.664109	3.38524	-4.61755	5.96695e-06	1.06384e-05	2.47542	B_vs_C	featureCounts	DLPFC
rmsk-_FordPrefect_a	-0.564417	1.18738	-4.61665	5.99105e-06	1.06798e-05	2.80923	B_vs_C	featureCounts	DLPFC
rmsk-_L1M3d	-0.426675	4.33937	-4.61393	6.06407e-06	1.08076e-05	2.2713	B_vs_C	featureCounts	DLPFC
rmsk-_LTR16	-0.403327	5.40453	-4.68424	4.42148e-06	7.95232e-06	2.51526	B_vs_C	featureCounts	DLPFC
rmsk-_LTR48B	-0.450688	4.99192	-4.68946	4.31827e-06	7.77123e-06	2.56235	B_vs_C	featureCounts	DLPFC
rmsk+_MER97a	-0.54435	2.63814	-4.68237	4.45899e-06	8.01742e-06	2.80485	B_vs_C	featureCounts	DLPFC
rmsk+_MER57D	-0.529524	0.988356	-4.68117	4.48323e-06	8.05984e-06	3.1304	B_vs_C	featureCounts	DLPFC
rmsk+_LTR22C2	0.559311	-0.0729164	4.68092	4.48819e-06	8.06816e-06	3.2264	B_vs_C	featureCounts	DLPFC
rmsk+_LTR81C	-0.611904	1.93527	-4.68063	4.49419e-06	8.07716e-06	3.00272	B_vs_C	featureCounts	DLPFC
rmsk+_LTR35A	0.735562	-0.641728	4.70357	4.05093e-06	7.3019e-06	3.34945	B_vs_C	featureCounts	DLPFC
rmsk+_MLT2F	-0.391525	4.18268	-4.65841	4.96767e-06	8.90595e-06	2.49247	B_vs_C	featureCounts	DLPFC
rmsk+_MLT1J2-int	-0.479712	2.79942	-4.6557	5.02858e-06	9.01121e-06	2.68471	B_vs_C	featureCounts	DLPFC
rmsk+_THE1C-int	-0.426113	7.00712	-4.65372	5.07361e-06	9.08925e-06	2.38448	B_vs_C	featureCounts	DLPFC
rmsk+_MER4CL34	-0.379152	2.94832	-4.65234	5.10528e-06	9.14331e-06	2.63889	B_vs_C	featureCounts	DLPFC
rmsk-_LTR18B	-0.457841	2.79179	-4.67409	4.62872e-06	8.31044e-06	2.7556	B_vs_C	featureCounts	DLPFC
rmsk+_Zaphod3	-0.468614	3.56125	-4.67222	4.66797e-06	8.38029e-06	2.64544	B_vs_C	featureCounts	DLPFC
rmsk-_LTR53-int	-0.425269	3.74211	-4.67181	4.67675e-06	8.39544e-06	2.59213	B_vs_C	featureCounts	DLPFC
rmsk+_MER65B	0.581953	0.0722003	4.67115	4.69069e-06	8.41985e-06	3.17752	B_vs_C	featureCounts	DLPFC
rmsk+_LTR77	-0.564927	0.594562	-4.9303	1.42153e-06	2.65012e-06	4.32575	B_vs_C	featureCounts	DLPFC
rmsk+_MLT2D	-0.389929	4.82073	-4.9449	1.32714e-06	2.47904e-06	3.70384	B_vs_C	featureCounts	DLPFC
rmsk+_Charlie14a	0.569638	0.938288	4.94068	1.35378e-06	2.52766e-06	4.20093	B_vs_C	featureCounts	DLPFC
rmsk-_L1PBa1	-0.471908	5.98544	-4.9251	1.4567e-06	2.71197e-06	3.57637	B_vs_C	featureCounts	DLPFC
rmsk-_MER49	-0.36429	5.42482	-4.90593	1.59383e-06	2.95853e-06	3.49609	B_vs_C	featureCounts	DLPFC
rmsk-_LTR12C	-0.362706	7.77361	-4.90494	1.6012e-06	2.97152e-06	3.51412	B_vs_C	featureCounts	DLPFC
rmsk-_THE1C-int	-0.428242	7.17427	-4.91432	1.53236e-06	2.84894e-06	3.54148	B_vs_C	featureCounts	DLPFC
rmsk-_LTR82B	-0.428482	4.82833	-4.9142	1.53319e-06	2.85028e-06	3.56549	B_vs_C	featureCounts	DLPFC
rmsk-_ALR/Alpha	-0.639225	10.3764	-4.94801	1.30779e-06	2.4442e-06	3.79436	B_vs_C	featureCounts	DLPFC
rmsk+_MER57A1	-0.444282	3.91667	-4.98188	1.11427e-06	2.09304e-06	3.95069	B_vs_C	featureCounts	DLPFC
rmsk-_L1PA4	-0.457937	10.9668	-4.98324	1.10714e-06	2.08012e-06	3.983	B_vs_C	featureCounts	DLPFC
rmsk+_MLT1D-int	-0.495861	5.30216	-4.97238	1.16559e-06	2.18743e-06	3.80732	B_vs_C	featureCounts	DLPFC
rmsk+_HERVK11D-int	-0.760593	-0.754698	-4.99108	1.0667e-06	2.00705e-06	4.8222	B_vs_C	featureCounts	DLPFC
rmsk-_MER41E	-0.444837	3.93193	-4.98473	1.09934e-06	2.0661e-06	3.96872	B_vs_C	featureCounts	DLPFC
rmsk+_LTR81AB	-0.970487	-0.951104	-4.95664	1.2556e-06	2.35024e-06	4.67792	B_vs_C	featureCounts	DLPFC
rmsk-_UCON28c	-0.918934	-1.527	-4.9565	1.25646e-06	2.35167e-06	4.77249	B_vs_C	featureCounts	DLPFC
rmsk-_MLT2B1	-0.404168	6.60256	-4.95453	1.26817e-06	2.37286e-06	3.71298	B_vs_C	featureCounts	DLPFC
rmsk-_MST-int	-0.471642	3.15873	-4.95054	1.2923e-06	2.41617e-06	3.94541	B_vs_C	featureCounts	DLPFC
rmsk-_UCON64	1.24937	-2.37798	4.94946	1.29888e-06	2.42791e-06	4.77572	B_vs_C	featureCounts	DLPFC
rmsk-_MER90	-0.455473	4.10377	-4.96726	1.19418e-06	2.23937e-06	3.86746	B_vs_C	featureCounts	DLPFC
rmsk-_Tigger6a	-0.439211	5.95177	-4.96705	1.19534e-06	2.24121e-06	3.76701	B_vs_C	featureCounts	DLPFC
rmsk+_LTR85a	-0.522461	2.79154	-4.96361	1.21495e-06	2.27675e-06	4.06439	B_vs_C	featureCounts	DLPFC
rmsk-_LTR33B	-0.475366	3.94696	-4.96194	1.22458e-06	2.2941e-06	3.86336	B_vs_C	featureCounts	DLPFC
rmsk+_(TGTGTGT)n	-1.8281	-2.92722	-4.96148	1.22725e-06	2.29858e-06	5.05583	B_vs_C	featureCounts	DLPFC
rmsk+_LTR67B	-0.369871	3.84739	-4.96054	1.23272e-06	2.30864e-06	3.86732	B_vs_C	featureCounts	DLPFC
rmsk+_LTR85b	-0.47372	3.05123	-4.84066	2.16042e-06	3.97002e-06	3.44653	B_vs_C	featureCounts	DLPFC
rmsk+_MLT1M	-0.449272	3.42777	-4.83281	2.2405e-06	4.1144e-06	3.35343	B_vs_C	featureCounts	DLPFC
rmsk-_HERVL-int	-0.39966	8.61585	-4.83084	2.26099e-06	4.15063e-06	3.20706	B_vs_C	featureCounts	DLPFC
rmsk-_MER45B	-0.418492	4.94373	-4.84357	2.13155e-06	3.91901e-06	3.23781	B_vs_C	featureCounts	DLPFC
rmsk+_MER52D	-0.378554	4.54442	-4.84629	2.1048e-06	3.87244e-06	3.28231	B_vs_C	featureCounts	DLPFC
rmsk+_MER92B	-0.396945	2.88435	-4.84525	2.11497e-06	3.89058e-06	3.50087	B_vs_C	featureCounts	DLPFC
rmsk+_LTR22B1	-0.585292	0.570139	-4.84456	2.12173e-06	3.90243e-06	3.92709	B_vs_C	featureCounts	DLPFC
rmsk+_Charlie5	0.394493	5.1589	4.84433	2.12399e-06	3.90629e-06	3.22276	B_vs_C	featureCounts	DLPFC
rmsk-_LTR103_Mam	-0.471897	2.07031	-4.80371	2.56283e-06	4.68738e-06	3.46146	B_vs_C	featureCounts	DLPFC
rmsk-_(TATCATC)n	-1.06294	0.433471	-4.81974	2.38012e-06	4.36264e-06	3.82236	B_vs_C	featureCounts	DLPFC
rmsk+_MLT1G3	-0.359721	4.79165	-4.85667	2.00574e-06	3.69463e-06	3.30646	B_vs_C	featureCounts	DLPFC
rmsk+_LTR8	-0.34233	5.31253	-4.88965	1.71993e-06	3.18344e-06	3.4285	B_vs_C	featureCounts	DLPFC
rmsk+_THE1A	-0.393446	6.08624	-4.88838	1.7302e-06	3.20198e-06	3.40891	B_vs_C	featureCounts	DLPFC
rmsk-_ERV3-16A3_LTR	-0.437469	3.59076	-4.88701	1.7413e-06	3.22203e-06	3.5585	B_vs_C	featureCounts	DLPFC
rmsk-_LTR6A	0.405684	3.15269	4.89451	1.68132e-06	3.11504e-06	3.62327	B_vs_C	featureCounts	DLPFC
rmsk-_HERVL66-int	-0.484664	3.796	-4.89265	1.69597e-06	3.14123e-06	3.58174	B_vs_C	featureCounts	DLPFC
rmsk-_LTR16C	-0.427599	6.40113	-4.85628	2.00938e-06	3.70105e-06	3.26728	B_vs_C	featureCounts	DLPFC
rmsk+_HERV35I-int	0.456642	3.08284	4.86299	1.94761e-06	3.59132e-06	3.46146	B_vs_C	featureCounts	DLPFC
rmsk+_L1MCb	-0.513021	5.87604	-4.85917	1.98253e-06	3.65352e-06	3.28212	B_vs_C	featureCounts	DLPFC
rmsk-_HERVE-int	-0.46509	5.74016	-4.85877	1.98624e-06	3.65953e-06	3.2822	B_vs_C	featureCounts	DLPFC
rmsk+_UCON26	0.541382	-1.85689	2.89015	0.0041574	0.00586996	-2.87012	B_vs_C	featureCounts	DLPFC
rmsk+_LTR86B2	-0.444808	0.149147	-2.8861	0.00420967	0.00594149	-3.17117	B_vs_C	featureCounts	DLPFC
rmsk+_HERVK9-int	-0.198798	6.61066	-2.88609	0.00420976	0.00594149	-3.96072	B_vs_C	featureCounts	DLPFC
rmsk-_MamRep1879	-0.32105	1.13492	-2.88315	0.00424812	0.00599322	-3.36549	B_vs_C	featureCounts	DLPFC
rmsk-_UCON132b	-0.482023	-0.954923	-2.90068	0.00402433	0.00569059	-2.92007	B_vs_C	featureCounts	DLPFC
rmsk+_LTR3B	0.392246	-0.420768	2.89566	0.00408722	0.00577555	-3.06699	B_vs_C	featureCounts	DLPFC
rmsk+_Charlie4a	-0.252559	5.02877	-2.89428	0.00410472	0.00579849	-3.91827	B_vs_C	featureCounts	DLPFC
rmsk-_LTR80B	-0.272467	3.24612	-2.89427	0.00410489	0.00579849	-3.73557	B_vs_C	featureCounts	DLPFC
rmsk+_(TCTT)n	-0.45979	0.0654321	-2.87337	0.00437785	0.00616562	-3.18684	B_vs_C	featureCounts	DLPFC
rmsk-_LTR30	-0.294611	1.85717	-2.87335	0.00437815	0.00616568	-3.55134	B_vs_C	featureCounts	DLPFC
rmsk+_LTR72	-0.402129	0.488151	-2.86788	0.00445224	0.00626787	-3.23125	B_vs_C	featureCounts	DLPFC
rmsk-_LTR19B	-0.232913	2.68667	-2.86375	0.00450893	0.00634549	-3.72917	B_vs_C	featureCounts	DLPFC
rmsk+_LTR27	0.308251	0.921904	2.86192	0.00453433	0.00637999	-3.44577	B_vs_C	featureCounts	DLPFC
rmsk+_(TGATGA)n	-0.591852	-1.11597	-2.86191	0.00453448	0.00637999	-2.97398	B_vs_C	featureCounts	DLPFC
rmsk-_FAM	0.25696	3.24445	2.87713	0.00432753	0.00609964	-3.81067	B_vs_C	featureCounts	DLPFC
rmsk-_MER6	-0.232991	5.47819	-2.901	0.00402034	0.00568593	-3.91676	B_vs_C	featureCounts	DLPFC
rmsk+_L1MA2	-0.285049	8.80866	-2.92775	0.00369971	0.00525365	-3.78025	B_vs_C	featureCounts	DLPFC
rmsk+_L1PA2	-0.275893	8.91563	-2.92147	0.00377281	0.0053525	-3.79764	B_vs_C	featureCounts	DLPFC
rmsk-_MER97c	0.244901	1.76372	2.93924	0.00356936	0.0050756	-3.38851	B_vs_C	featureCounts	DLPFC
rmsk-_MER34C	-0.424446	1.06466	-2.9384	0.00357872	0.00508833	-3.19025	B_vs_C	featureCounts	DLPFC
rmsk-_LTR72B	-0.258641	3.02538	-2.93818	0.00358123	0.0050916	-3.57738	B_vs_C	featureCounts	DLPFC
rmsk-_L1MEf	-0.270587	9.09991	-2.93717	0.0035925	0.00510673	-3.74619	B_vs_C	featureCounts	DLPFC
rmsk-_(CT)n	0.61532	-1.19391	2.93654	0.0035996	0.00511623	-2.88365	B_vs_C	featureCounts	DLPFC
rmsk-_LTR16B	-0.271271	3.78906	-2.93395	0.00362883	0.00515598	-3.70274	B_vs_C	featureCounts	DLPFC
rmsk-_LTR66	-0.303103	2.48502	-2.93364	0.00363233	0.00516037	-3.4908	B_vs_C	featureCounts	DLPFC
rmsk-_MER97d	-0.340939	2.67346	-2.86113	0.00454528	0.00639408	-3.70663	B_vs_C	featureCounts	DLPFC
rmsk-_LTR17	-0.196362	4.72046	-2.91842	0.00380874	0.00540129	-3.83005	B_vs_C	featureCounts	DLPFC
rmsk-_Zaphod3	-0.342867	2.19238	-2.90778	0.00393667	0.00557434	-3.46719	B_vs_C	featureCounts	DLPFC
rmsk-_MamRep488	0.513554	-0.853107	2.90558	0.00396373	0.00561136	-2.97887	B_vs_C	featureCounts	DLPFC
rmsk-_MER129	0.433054	-0.390814	2.90809	0.00393299	0.00556977	-3.10123	B_vs_C	featureCounts	DLPFC
rmsk-_LTR12E	-0.330426	0.711777	-2.91929	0.0037985	0.00538709	-3.15439	B_vs_C	featureCounts	DLPFC
rmsk-_L1ME5	-0.23506	5.96128	-2.91446	0.0038559	0.00546596	-3.88503	B_vs_C	featureCounts	DLPFC
rmsk-_PRIMA41-int	-0.234712	3.97227	-2.9118	0.00388795	0.00550821	-3.78215	B_vs_C	featureCounts	DLPFC
rmsk-_MLT1B-int	-0.216518	4.39761	-2.91083	0.0038997	0.00552454	-3.83422	B_vs_C	featureCounts	DLPFC
rmsk+_MER4E	-0.210909	4.17222	-2.8609	0.00454856	0.00639832	-3.9435	B_vs_C	featureCounts	DLPFC
rmsk+_LTR87	-0.224616	4.66005	-2.80886	0.00532805	0.00744066	-4.13353	B_vs_C	featureCounts	DLPFC
rmsk+_L1M4a2	-0.271142	5.88824	-2.80632	0.005369	0.00749358	-4.18507	B_vs_C	featureCounts	DLPFC
rmsk+_MER87	-0.400931	0.969465	-2.80443	0.00539978	0.00753526	-3.55037	B_vs_C	featureCounts	DLPFC
rmsk+_L2b	-0.242326	9.4006	-2.80416	0.00540406	0.00753994	-4.10479	B_vs_C	featureCounts	DLPFC
rmsk-_L1MD2	-0.24243	8.91664	-2.81922	0.00516375	0.00722067	-4.08201	B_vs_C	featureCounts	DLPFC
rmsk+_Tigger9a	-0.276736	3.06633	-2.81875	0.00517122	0.00723029	-3.9169	B_vs_C	featureCounts	DLPFC
rmsk-_L1MD1	-0.2626	8.94311	-2.81671	0.00520323	0.00727337	-4.0861	B_vs_C	featureCounts	DLPFC
rmsk+_MER68	-0.231724	4.66563	-2.78907	0.00565506	0.00787538	-4.18777	B_vs_C	featureCounts	DLPFC
rmsk+_L4_B_Mam	-0.237199	5.13575	-2.78722	0.00568658	0.00791613	-4.21963	B_vs_C	featureCounts	DLPFC
rmsk+_L1PA3	-0.258117	10.1634	-2.78612	0.00570528	0.00793982	-4.12675	B_vs_C	featureCounts	DLPFC
rmsk+_LTR42	-0.189054	2.70882	-2.80237	0.00543336	0.00757824	-3.8738	B_vs_C	featureCounts	DLPFC
rmsk+_Tigger2a	-0.24972	5.15145	-2.79406	0.00557099	0.0077627	-4.20189	B_vs_C	featureCounts	DLPFC
rmsk-_MER41-int	-0.226152	7.29907	-2.84653	0.00475265	0.00667395	-4.05576	B_vs_C	featureCounts	DLPFC
rmsk+_L1PREC2	-0.278919	8.79781	-2.8454	0.00476908	0.00669625	-4.01428	B_vs_C	featureCounts	DLPFC
rmsk+_HAL1b	-0.262987	5.83403	-2.84733	0.00474103	0.00665915	-4.07163	B_vs_C	featureCounts	DLPFC
rmsk-_MLT1G	-0.242101	6.06083	-2.8532	0.0046569	0.0065451	-4.05666	B_vs_C	featureCounts	DLPFC
rmsk-_MamRep38	-0.230647	2.91107	-2.8377	0.00488221	0.00684804	-3.83274	B_vs_C	featureCounts	DLPFC
rmsk+_LTR27B	-0.425741	0.337399	-2.82495	0.00507497	0.00710542	-3.35285	B_vs_C	featureCounts	DLPFC
rmsk+_MER4D1	-0.22063	5.27	-2.82379	0.00509285	0.00712802	-4.12502	B_vs_C	featureCounts	DLPFC
rmsk+_FAM	0.249179	3.52621	2.83654	0.00489943	0.0068714	-3.9598	B_vs_C	featureCounts	DLPFC
rmsk-_MER72	-0.208114	5.10698	-2.83507	0.00492137	0.0069006	-4.08742	B_vs_C	featureCounts	DLPFC
rmsk+_MER117	-0.272556	2.87904	-2.83015	0.00499558	0.00699985	-3.86209	B_vs_C	featureCounts	DLPFC
rmsk-_LTR49	-0.253641	5.22997	-2.82946	0.00500594	0.00701358	-4.10721	B_vs_C	featureCounts	DLPFC
rmsk+_L1PA13	-0.283835	8.81074	-3.06244	0.00241284	0.00348433	-3.3902	B_vs_C	featureCounts	DLPFC
rmsk-_LTR9D	-0.25032	4.44952	-3.06034	0.00242924	0.00350657	-3.40391	B_vs_C	featureCounts	DLPFC
rmsk+_Charlie19a	-0.290508	2.96483	-3.0593	0.00243746	0.00351822	-3.21039	B_vs_C	featureCounts	DLPFC
rmsk-_LTR41B	-0.264225	4.18962	-3.06465	0.00239569	0.00346058	-3.36328	B_vs_C	featureCounts	DLPFC
rmsk-_LTR35	-0.335943	1.3894	-3.05504	0.0024712	0.00356375	-2.91155	B_vs_C	featureCounts	DLPFC
rmsk-_MER63C	-0.281074	5.08301	-3.03756	0.00261407	0.00376016	-3.50702	B_vs_C	featureCounts	DLPFC
rmsk-_LTR87	-0.265592	3.87548	-3.0473	0.00253354	0.00364919	-3.37736	B_vs_C	featureCounts	DLPFC
rmsk+_(GTGT)n	-0.859427	-2.5333	-3.05322	0.0024857	0.00358343	-2.15059	B_vs_C	featureCounts	DLPFC
rmsk+_LTR75_1	-0.376429	0.267211	-3.05244	0.00249192	0.00359198	-2.66417	B_vs_C	featureCounts	DLPFC
rmsk+_LTR101_Mam	-0.306346	3.50623	-3.04891	0.00252047	0.00363186	-3.32371	B_vs_C	featureCounts	DLPFC
rmsk+_MLT1I-int	-0.297211	3.15998	-3.10124	0.00212738	0.00308883	-3.10633	B_vs_C	featureCounts	DLPFC
rmsk-_MLT1A0	-0.257696	8.41533	-3.09778	0.00215148	0.00312179	-3.29812	B_vs_C	featureCounts	DLPFC
rmsk+_UCON28a	-0.513121	-0.403513	-3.11094	0.00206105	0.00299623	-2.42975	B_vs_C	featureCounts	DLPFC
rmsk-_L2-1_Crp	-0.815122	-2.24405	-3.11046	0.00206426	0.00300073	-2.05796	B_vs_C	featureCounts	DLPFC
rmsk+_UCON105	-0.379512	0.404068	-3.10888	0.00207493	0.00301552	-2.5735	B_vs_C	featureCounts	DLPFC
rmsk+_MER5C1	-0.338852	1.37028	-3.10869	0.00207622	0.00301722	-2.7707	B_vs_C	featureCounts	DLPFC
rmsk+_LTR24B	-0.243451	2.1718	-3.10751	0.00208427	0.00302801	-2.88998	B_vs_C	featureCounts	DLPFC
rmsk+_MER52A	-0.258834	6.61096	-3.10728	0.0020858	0.00303006	-3.3161	B_vs_C	featureCounts	DLPFC
rmsk+_MSTB1	-0.256721	5.84089	-3.1099	0.00206804	0.00300586	-3.31345	B_vs_C	featureCounts	DLPFC
rmsk-_Charlie8	-0.261546	4.3656	-3.07602	0.00230917	0.00333993	-3.34565	B_vs_C	featureCounts	DLPFC
rmsk+_(CACACTC)n	-1.22409	-2.92067	-3.08095	0.00227253	0.00328984	-1.98963	B_vs_C	featureCounts	DLPFC
rmsk+_MER83C	-0.632624	-0.758072	-3.08063	0.0022749	0.00329308	-2.37649	B_vs_C	featureCounts	DLPFC
rmsk-_LTR32	-0.262186	4.66107	-3.07776	0.00229616	0.00332209	-3.36378	B_vs_C	featureCounts	DLPFC
rmsk-_MER99	-0.290511	2.9936	-3.08831	0.00221886	0.00321555	-3.14329	B_vs_C	featureCounts	DLPFC
rmsk-_MER4D0	-0.327644	3.59897	-3.03741	0.00261531	0.00376144	-3.38757	B_vs_C	featureCounts	DLPFC
rmsk-_LTR78B	-0.265679	4.79809	-2.97309	0.00320932	0.00458248	-3.68148	B_vs_C	featureCounts	DLPFC
rmsk+_MER105	0.346878	1.06405	2.97088	0.00323182	0.00461327	-3.16034	B_vs_C	featureCounts	DLPFC
rmsk-_LTR73	-0.293575	3.43625	-2.97468	0.00319324	0.00456005	-3.53219	B_vs_C	featureCounts	DLPFC
rmsk-_MSTB1	-0.25509	6.84276	-2.96725	0.00326892	0.00466487	-3.72429	B_vs_C	featureCounts	DLPFC
rmsk+_MER34B	-0.251518	2.04052	-2.98195	0.00312075	0.0044612	-3.26059	B_vs_C	featureCounts	DLPFC
rmsk-_MSTD	-0.254611	7.28609	-2.97893	0.00315073	0.004503	-3.68092	B_vs_C	featureCounts	DLPFC
rmsk-_L1MCc	-0.273794	6.7698	-2.94984	0.00345285	0.00491648	-3.77591	B_vs_C	featureCounts	DLPFC
rmsk-_Charlie17b	-0.290096	3.01569	-2.94553	0.00349978	0.00498156	-3.58003	B_vs_C	featureCounts	DLPFC
rmsk-_Helitron3Na_Mam	-0.240834	3.78669	-2.94307	0.00352684	0.00501834	-3.67319	B_vs_C	featureCounts	DLPFC
rmsk-_MSTC-int	-0.269841	2.98415	-2.94276	0.0035303	0.00502253	-3.56473	B_vs_C	featureCounts	DLPFC
rmsk-_MLT1G3	-0.237929	6.31038	-2.95317	0.00341692	0.00486673	-3.77297	B_vs_C	featureCounts	DLPFC
rmsk-_(TACACGGGAC)n	-0.949307	-2.47953	-2.96017	0.00334261	0.00476642	-2.42561	B_vs_C	featureCounts	DLPFC
rmsk-_X7A_LINE	-0.353148	0.767832	-2.95871	0.00335803	0.00478702	-3.07306	B_vs_C	featureCounts	DLPFC
rmsk-_LTR54B	-0.277145	4.15273	-2.95667	0.00337957	0.00481689	-3.67004	B_vs_C	featureCounts	DLPFC
rmsk-_MLT1E1A-int	-0.574051	-1.01922	-2.95573	0.00338964	0.00482984	-2.68606	B_vs_C	featureCounts	DLPFC
rmsk+_LTR86B1	-0.361822	0.73979	-2.95528	0.00339434	0.00483597	-3.07053	B_vs_C	featureCounts	DLPFC
rmsk+_U3	1.3478	7.29664	3.02358	0.00273381	0.00392451	-3.53431	B_vs_C	featureCounts	DLPFC
rmsk-_L1M2	-0.276062	8.99761	-3.02295	0.00273934	0.00393223	-3.50074	B_vs_C	featureCounts	DLPFC
rmsk-_LTR108c_Mam	-0.650081	-1.15854	-3.01693	0.00279247	0.00400614	-2.48992	B_vs_C	featureCounts	DLPFC
rmsk-_L1MCb	-0.290032	5.89297	-3.02768	0.00269816	0.00387537	-3.55698	B_vs_C	featureCounts	DLPFC
rmsk+_(CGCACA)n	0.737536	-1.29727	3.033	0.0026526	0.00381261	-2.57095	B_vs_C	featureCounts	DLPFC
rmsk+_Charlie15b	-0.283557	4.08503	-3.03225	0.00265893	0.00382083	-3.44208	B_vs_C	featureCounts	DLPFC
rmsk+_MER51E	0.238788	1.13167	3.02989	0.00267915	0.00384876	-2.96654	B_vs_C	featureCounts	DLPFC
rmsk+_LTR1A2	-0.247631	4.65884	-3.03236	0.00265799	0.00381978	-3.49763	B_vs_C	featureCounts	DLPFC
rmsk-_MER57A-int	0.260437	6.17104	3.01462	0.00281313	0.00403461	-3.5926	B_vs_C	featureCounts	DLPFC
rmsk-_Tigger5	-0.290158	2.23545	-2.99953	0.00295158	0.00422625	-3.24452	B_vs_C	featureCounts	DLPFC
rmsk+_HERVK14C-int	-0.484427	2.23535	-2.99689	0.00297642	0.00426058	-3.21208	B_vs_C	featureCounts	DLPFC
rmsk-_MLT2C1	-0.260523	5.43544	-2.99577	0.00298705	0.0042753	-3.64482	B_vs_C	featureCounts	DLPFC
rmsk+_MER72B	-0.300596	1.89141	-2.9921	0.00302205	0.00432388	-3.19873	B_vs_C	featureCounts	DLPFC
rmsk-_L1MEj	-0.271887	5.52815	-2.99515	0.00299297	0.00428327	-3.64722	B_vs_C	featureCounts	DLPFC
rmsk+_L1PA6	-0.262078	9.48354	-3.01085	0.00284715	0.00408153	-3.52034	B_vs_C	featureCounts	DLPFC
rmsk-_(ATCATT)n	0.839783	-2.64601	3.01031	0.00285206	0.00408805	-2.41106	B_vs_C	featureCounts	DLPFC
rmsk+_LTR13_	0.318667	0.628727	3.0044	0.00290625	0.00416281	-2.97223	B_vs_C	featureCounts	DLPFC
rmsk+_LTR88b	-0.241353	1.77747	-2.56638	0.0108064	0.0146147	-4.34131	B_vs_C	featureCounts	DLPFC
rmsk+_LTR57-int	-0.297491	2.29604	-2.56607	0.0108157	0.0146265	-4.40181	B_vs_C	featureCounts	DLPFC
rmsk-_LTR16B1	-0.222577	4.68566	-2.56566	0.0108282	0.0146417	-4.77294	B_vs_C	featureCounts	DLPFC
rmsk-_MLT1L	-0.217283	7.08005	-2.56472	0.0108568	0.014678	-4.80491	B_vs_C	featureCounts	DLPFC
rmsk-_L1MA5A	-0.241231	7.60518	-2.5625	0.0109249	0.014766	-4.79709	B_vs_C	featureCounts	DLPFC
rmsk-_MER34B-int	0.246291	4.07081	2.56812	0.0107534	0.0145471	-4.72184	B_vs_C	featureCounts	DLPFC
rmsk-_MER41G	0.296809	-0.321004	2.57566	0.0105273	0.0142561	-3.94972	B_vs_C	featureCounts	DLPFC
rmsk+_Tigger18a	-0.233955	4.85351	-2.56854	0.0107407	0.0145315	-4.77544	B_vs_C	featureCounts	DLPFC
rmsk+_MER4E1	0.193819	3.98081	2.54267	0.0115493	0.0155739	-4.78258	B_vs_C	featureCounts	DLPFC
rmsk-_MER65B	-0.302797	1.7524	-2.53812	0.0116969	0.0157643	-4.37989	B_vs_C	featureCounts	DLPFC
rmsk-_MER9B	0.446495	-1.03162	2.53749	0.0117176	0.0157913	-3.8896	B_vs_C	featureCounts	DLPFC
rmsk-_UCON28b	0.49414	-1.18868	2.5485	0.0113625	0.0153313	-3.89245	B_vs_C	featureCounts	DLPFC
rmsk-_MER102b	-0.215922	4.82114	-2.55466	0.0111681	0.015084	-4.81456	B_vs_C	featureCounts	DLPFC
rmsk-_LTR85a	-0.21596	3.6429	-2.55426	0.0111806	0.0151	-4.69384	B_vs_C	featureCounts	DLPFC
rmsk+_AluYk12	-0.412048	-0.843255	-2.54927	0.0113379	0.0153024	-3.88448	B_vs_C	featureCounts	DLPFC
rmsk-_ERVL-E-int	-0.204352	7.53858	-2.54851	0.0113619	0.0153313	-4.83453	B_vs_C	featureCounts	DLPFC
rmsk-_(AAGA)n	-0.678334	-2.18034	-2.57698	0.0104882	0.0142063	-3.52091	B_vs_C	featureCounts	DLPFC
rmsk-_MER57C1	0.213786	2.51951	2.60141	0.00978663	0.0133047	-4.41463	B_vs_C	featureCounts	DLPFC
rmsk-_HAL1b	-0.238143	6.34523	-2.59604	0.00993707	0.0135008	-4.73913	B_vs_C	featureCounts	DLPFC
rmsk-_MER83C	-0.277346	1.58904	-2.59571	0.00994646	0.0135128	-4.24297	B_vs_C	featureCounts	DLPFC
rmsk+_OldhAT1	-0.263139	1.55472	-2.61105	0.00952164	0.0129629	-4.18417	B_vs_C	featureCounts	DLPFC
rmsk-_L1MEh	-0.24464	5.33946	-2.61094	0.00952459	0.0129662	-4.69268	B_vs_C	featureCounts	DLPFC
rmsk+_MER129	-0.471434	-1.27652	-2.60847	0.00959181	0.0130534	-3.61896	B_vs_C	featureCounts	DLPFC
rmsk+_L1MCc	-0.227447	5.8139	-2.60757	0.00961651	0.0130848	-4.70983	B_vs_C	featureCounts	DLPFC
rmsk+_UCON8	-0.420769	-0.574866	-2.53634	0.0117551	0.0158402	-3.94699	B_vs_C	featureCounts	DLPFC
rmsk+_L2c	-0.224283	10.2495	-2.58476	0.01026	0.0139118	-4.64986	B_vs_C	featureCounts	DLPFC
rmsk+_LFSINE_Vert	0.250619	2.29025	2.58474	0.0102606	0.0139119	-4.43651	B_vs_C	featureCounts	DLPFC
rmsk+_MER96B	-0.245241	2.14152	-2.58447	0.0102684	0.0139209	-4.37059	B_vs_C	featureCounts	DLPFC
rmsk+_MER97c	-0.270786	1.58243	-2.58297	0.0103121	0.0139786	-4.27621	B_vs_C	featureCounts	DLPFC
rmsk-_LTR41	-0.205938	5.26746	-2.58203	0.0103395	0.0140142	-4.76344	B_vs_C	featureCounts	DLPFC
rmsk+_LTR1E	-0.264473	3.86309	-2.59203	0.0100509	0.0136456	-4.6268	B_vs_C	featureCounts	DLPFC
rmsk+_PABL_B-int	-0.258648	2.62252	-2.59072	0.0100884	0.013692	-4.41747	B_vs_C	featureCounts	DLPFC
rmsk-_(ATCT)n	-0.466697	-0.910655	-2.58962	0.0101198	0.0137316	-3.76042	B_vs_C	featureCounts	DLPFC
rmsk-_MER51E	-0.220216	1.3361	-2.48617	0.0135065	0.0180683	-4.45223	B_vs_C	featureCounts	DLPFC
rmsk-_(CCAT)n	-0.406322	0.71524	-2.48295	0.0136261	0.0182244	-4.34986	B_vs_C	featureCounts	DLPFC
rmsk+_(AATGGAATGG)n	-1.3418	-4.31646	-2.48217	0.0136554	0.0182615	-3.52941	B_vs_C	featureCounts	DLPFC
rmsk+_Charlie9	-0.286961	3.25098	-2.4814	0.0136842	0.0182942	-4.83061	B_vs_C	featureCounts	DLPFC
rmsk-_MER74A	-0.204595	5.47395	-2.48958	0.0133803	0.0179102	-4.99929	B_vs_C	featureCounts	DLPFC
rmsk-_L1MEd	-0.232981	8.98792	-2.49671	0.0131204	0.0175825	-4.91741	B_vs_C	featureCounts	DLPFC
rmsk-_MER97b	-0.359415	-0.339666	-2.49546	0.0131656	0.0176382	-4.11973	B_vs_C	featureCounts	DLPFC
rmsk+_MER57F	-0.221394	2.98817	-2.49542	0.0131671	0.0176384	-4.74645	B_vs_C	featureCounts	DLPFC
rmsk-_Tigger2b_Pri	-0.225913	5.50723	-2.49372	0.0132287	0.0177169	-4.98922	B_vs_C	featureCounts	DLPFC
rmsk+_LTR80A	-0.286108	2.19925	-2.49229	0.0132809	0.017783	-4.60189	B_vs_C	featureCounts	DLPFC
rmsk+_LTR19C	-0.284049	0.787371	-2.4912	0.013321	0.0178338	-4.30192	B_vs_C	featureCounts	DLPFC
rmsk+_MLT1F	-0.183022	5.81609	-2.49402	0.0132179	0.0177045	-4.99475	B_vs_C	featureCounts	DLPFC
rmsk-_Tigger17c	-0.218165	3.14612	-2.46711	0.0142301	0.0189948	-4.83089	B_vs_C	featureCounts	DLPFC
rmsk+_L1P3	-0.237099	7.46097	-2.46555	0.0142908	0.0190728	-5.04088	B_vs_C	featureCounts	DLPFC
rmsk-_HERVL18-int	-0.235207	5.69763	-2.46533	0.0142993	0.0190821	-5.06387	B_vs_C	featureCounts	DLPFC
rmsk+_LTR47B4	-0.44195	-1.0207	-2.46419	0.014344	0.0191365	-3.98696	B_vs_C	featureCounts	DLPFC
rmsk+_MER30B	-0.41629	-0.718148	-2.4637	0.0143632	0.0191611	-4.08626	B_vs_C	featureCounts	DLPFC
rmsk-_MER113A	-0.254068	2.05305	-2.46103	0.014468	0.0192977	-4.64714	B_vs_C	featureCounts	DLPFC
rmsk-_(GAAA)n	-0.549476	-1.28151	-2.47014	0.014113	0.0188426	-3.93868	B_vs_C	featureCounts	DLPFC
rmsk+_L1ME3	-0.223821	7.78575	-2.47345	0.0139857	0.0186829	-5.01249	B_vs_C	featureCounts	DLPFC
rmsk+_MER44D	-0.211081	4.02506	-2.49793	0.0130761	0.0175279	-4.87868	B_vs_C	featureCounts	DLPFC
rmsk-_LTR38B	-0.257709	2.59254	-2.51935	0.0123239	0.0165776	-4.61242	B_vs_C	featureCounts	DLPFC
rmsk+_Eulor1	-0.503194	-0.970339	-2.51863	0.0123487	0.0166099	-3.9313	B_vs_C	featureCounts	DLPFC
rmsk-_MER65C	-0.229441	4.38354	-2.51714	0.0123999	0.0166742	-4.8747	B_vs_C	featureCounts	DLPFC
rmsk-_UCON4	-0.655235	-2.39592	-2.51454	0.0124896	0.0167857	-3.67427	B_vs_C	featureCounts	DLPFC
rmsk+_X2_LINE	0.287604	0.954653	2.53198	0.0118987	0.0160258	-4.30417	B_vs_C	featureCounts	DLPFC
rmsk+_HERVK13-int	-0.237254	3.63797	-2.53094	0.0119335	0.0160691	-4.74458	B_vs_C	featureCounts	DLPFC
rmsk-_(ACT)n	0.535081	-0.671391	2.52558	0.0121127	0.0163024	-4.03774	B_vs_C	featureCounts	DLPFC
rmsk-_MSTB2	-0.226753	5.7023	-2.53025	0.0119563	0.0160989	-4.90313	B_vs_C	featureCounts	DLPFC
rmsk-_(CATC)n	-0.47624	0.369981	-2.51286	0.0125479	0.0168613	-4.20964	B_vs_C	featureCounts	DLPFC
rmsk+_HERVK14-int	-0.55162	3.09824	-2.5033	0.0128839	0.0172901	-4.67569	B_vs_C	featureCounts	DLPFC
rmsk-_MLT1F2	-0.204464	7.53867	-2.51339	0.0125293	0.0168372	-4.92031	B_vs_C	featureCounts	DLPFC
rmsk+_CR1-16_AMi	-0.287883	1.21416	-2.50617	0.0127821	0.0171638	-4.38719	B_vs_C	featureCounts	DLPFC
rmsk-_(ATG)n	-0.633148	-1.25981	-2.72938	0.00675459	0.009333	-3.33147	B_vs_C	featureCounts	DLPFC
rmsk+_MER41-int	-0.195773	6.19034	-2.72818	0.00677854	0.00936398	-4.39643	B_vs_C	featureCounts	DLPFC
rmsk+_MamRep605	0.225444	4.76433	2.72609	0.00682032	0.00941958	-4.37394	B_vs_C	featureCounts	DLPFC
rmsk+_MER11B	-0.181991	4.65336	-2.72944	0.00675321	0.00933161	-4.34599	B_vs_C	featureCounts	DLPFC
rmsk+_MER11A	-0.190684	5.34861	-2.72406	0.00686133	0.00947568	-4.39771	B_vs_C	featureCounts	DLPFC
rmsk+_LTR41	-0.213771	3.60175	-2.72016	0.00694049	0.0095807	-4.26419	B_vs_C	featureCounts	DLPFC
rmsk+_MER31B	-0.244356	3.70737	-2.71908	0.00696264	0.00960965	-4.27184	B_vs_C	featureCounts	DLPFC
rmsk+_MER41A	-0.193317	4.81377	-2.7361	0.00662174	0.00915975	-4.33972	B_vs_C	featureCounts	DLPFC
rmsk+_L1M3e	-0.259296	5.10393	-2.73155	0.00671134	0.00927794	-4.36885	B_vs_C	featureCounts	DLPFC
rmsk+_Helitron1Nb_Mam	-0.374994	1.56518	-2.73126	0.00671707	0.0092843	-3.85628	B_vs_C	featureCounts	DLPFC
rmsk+_LTR16E2	-0.214284	4.23967	-2.70722	0.0072095	0.00993527	-4.37535	B_vs_C	featureCounts	DLPFC
rmsk-_MSR1	0.678867	-1.19086	2.70314	0.0072963	0.0100492	-3.47867	B_vs_C	featureCounts	DLPFC
rmsk-_HERV4_I-int	-0.224336	5.19578	-2.69996	0.00736449	0.0101392	-4.45625	B_vs_C	featureCounts	DLPFC
rmsk+_L1ME3F	-0.245244	7.20924	-2.71583	0.00702946	0.00969696	-4.41269	B_vs_C	featureCounts	DLPFC
rmsk-_LTR72	-0.258813	2.73945	-2.7155	0.00703633	0.00970589	-4.14845	B_vs_C	featureCounts	DLPFC
rmsk+_L1MB1	-0.291594	7.84725	-2.71296	0.00708907	0.0097759	-4.40326	B_vs_C	featureCounts	DLPFC
rmsk+_L1M4a1	-0.250693	6.39216	-2.71265	0.00709551	0.00978423	-4.43632	B_vs_C	featureCounts	DLPFC
rmsk-_HERV1_LTRd	0.366697	-0.390138	2.7118	0.00711326	0.0098076	-3.5769	B_vs_C	featureCounts	DLPFC
rmsk-_MER91A	-0.31508	1.675	-2.7686	0.00601224	0.008351	-3.80144	B_vs_C	featureCounts	DLPFC
rmsk-_MER21C	-0.225659	8.15897	-2.76847	0.0060147	0.00835346	-4.2453	B_vs_C	featureCounts	DLPFC
rmsk+_L1PB3	-0.278388	7.28929	-2.76709	0.00603942	0.00838638	-4.27473	B_vs_C	featureCounts	DLPFC
rmsk+_L1MC1	-0.26676	9.19203	-2.77072	0.00597446	0.0083004	-4.20463	B_vs_C	featureCounts	DLPFC
rmsk+_MamRep488	-0.515924	-1.27659	-2.7653	0.0060718	0.00842991	-3.20386	B_vs_C	featureCounts	DLPFC
rmsk+_Kanga1	-0.280583	2.78863	-2.76353	0.00610389	0.00847111	-3.99589	B_vs_C	featureCounts	DLPFC
rmsk-_Tigger16a	-0.293968	3.83332	-2.77293	0.00593512	0.00824715	-4.15796	B_vs_C	featureCounts	DLPFC
rmsk+_LTR41C	-0.212432	2.81079	-2.78422	0.00573796	0.00798221	-3.94484	B_vs_C	featureCounts	DLPFC
rmsk+_D20S16	-0.845222	-2.61708	-2.74901	0.00637335	0.00882859	-3.07659	B_vs_C	featureCounts	DLPFC
rmsk-_CR1_Mam	-0.234235	4.46586	-2.74309	0.00648613	0.00897924	-4.29765	B_vs_C	featureCounts	DLPFC
rmsk-_LTR26C	-0.258695	2.87073	-2.76204	0.00613112	0.00850697	-4.03587	B_vs_C	featureCounts	DLPFC
rmsk-_MER83B	-0.273781	2.20912	-2.76138	0.00614307	0.00852232	-3.90508	B_vs_C	featureCounts	DLPFC
rmsk-_L1MA4	-0.266546	9.3722	-2.75897	0.00618744	0.00858172	-4.22937	B_vs_C	featureCounts	DLPFC
rmsk+_MER66A	-0.445939	1.82178	-2.7581	0.00620338	0.00860334	-3.85117	B_vs_C	featureCounts	DLPFC
rmsk+_MSTB-int	-0.22245	5.3966	-2.75685	0.00622657	0.00863306	-4.31228	B_vs_C	featureCounts	DLPFC
rmsk+_Ricksha_b	-0.263088	3.06422	-2.75513	0.00625841	0.00867378	-4.10949	B_vs_C	featureCounts	DLPFC
rmsk+_L1MB2	-0.238454	7.95083	-2.64145	0.00872752	0.0119274	-4.58769	B_vs_C	featureCounts	DLPFC
rmsk+_LTR12C	-0.198803	7.04287	-2.64036	0.00875482	0.0119628	-4.61489	B_vs_C	featureCounts	DLPFC
rmsk-_LTR86B2	-0.255837	2.30642	-2.65225	0.00845993	0.0115746	-4.22305	B_vs_C	featureCounts	DLPFC
rmsk-_PRIMA4_LTR	-0.233566	3.32806	-2.64927	0.00853315	0.0116703	-4.41743	B_vs_C	featureCounts	DLPFC
rmsk-_MER31A	-0.255113	5.54523	-2.64481	0.00864336	0.0118184	-4.61064	B_vs_C	featureCounts	DLPFC
rmsk-_LTR22B2	0.213241	1.45964	2.65554	0.00838006	0.0114711	-4.11126	B_vs_C	featureCounts	DLPFC
rmsk+_MER83B	-0.576225	-1.12044	-2.62017	0.00927695	0.0126459	-3.61665	B_vs_C	featureCounts	DLPFC
rmsk-_AluYa8	0.510562	-2.27971	2.61514	0.00941115	0.0128225	-3.51733	B_vs_C	featureCounts	DLPFC
rmsk+_MER39B	0.168739	4.08477	2.61363	0.00945169	0.0128748	-4.6183	B_vs_C	featureCounts	DLPFC
rmsk-_D20S16	-0.366168	0.306824	-2.62925	0.00903882	0.0123374	-3.87365	B_vs_C	featureCounts	DLPFC
rmsk+_LTR85c	-0.303776	2.63472	-2.62584	0.00912755	0.0124547	-4.33643	B_vs_C	featureCounts	DLPFC
rmsk+_MER70C	-0.230733	1.94253	-2.62489	0.00915251	0.0124865	-4.24333	B_vs_C	featureCounts	DLPFC
rmsk-_MLT1J-int	-0.211309	4.58119	-2.62476	0.00915578	0.0124898	-4.61852	B_vs_C	featureCounts	DLPFC
rmsk-_(TAGA)n	-0.638035	-2.05516	-2.62292	0.00920423	0.0125531	-3.4002	B_vs_C	featureCounts	DLPFC
rmsk+_X7C_LINE	-0.345512	0.449958	-2.69696	0.00742941	0.0102251	-3.73456	B_vs_C	featureCounts	DLPFC
rmsk-_MSTA-int	-0.216476	7.48146	-2.65618	0.00836443	0.0114504	-4.56204	B_vs_C	featureCounts	DLPFC
rmsk+_LTR13A	0.173156	3.08091	2.65736	0.00833612	0.0114129	-4.38393	B_vs_C	featureCounts	DLPFC
rmsk+_L2a	-0.236581	11.0518	-2.68896	0.00760503	0.0104516	-4.34898	B_vs_C	featureCounts	DLPFC
rmsk-_L1PA13	-0.2549	9.29153	-2.68826	0.00762072	0.010472	-4.41952	B_vs_C	featureCounts	DLPFC
rmsk-_LTR19A	-0.268911	4.03647	-2.68535	0.00768567	0.0105583	-4.39781	B_vs_C	featureCounts	DLPFC
rmsk+_LTR109A2	-0.585338	-1.78653	-2.67945	0.0078188	0.0107346	-3.42124	B_vs_C	featureCounts	DLPFC
rmsk+_L1PA7	-0.25957	10.9315	-2.68149	0.00777252	0.0106758	-4.37581	B_vs_C	featureCounts	DLPFC
rmsk+_MER102a	-0.225879	4.20055	-2.69404	0.00749303	0.0103069	-4.40619	B_vs_C	featureCounts	DLPFC
rmsk+_MER4B-int	-0.22449	4.9836	-2.69219	0.00753382	0.0103607	-4.46026	B_vs_C	featureCounts	DLPFC
rmsk+_LTR16B	-0.231409	3.08536	-2.68982	0.00758605	0.010429	-4.24702	B_vs_C	featureCounts	DLPFC
rmsk-_LTR2	-0.214814	4.12411	-2.69332	0.00750886	0.0103275	-4.39327	B_vs_C	featureCounts	DLPFC
rmsk+_X8_LINE	-0.697297	-2.12024	-2.67802	0.00785143	0.0107775	-3.26245	B_vs_C	featureCounts	DLPFC
rmsk-_MLT1G3-int	-0.256078	2.68196	-2.66627	0.00812377	0.0111327	-4.2407	B_vs_C	featureCounts	DLPFC
rmsk-_Tigger10	-0.241509	4.64914	-2.67798	0.00785234	0.0107782	-4.47858	B_vs_C	featureCounts	DLPFC
rmsk+_MamTip2	-0.246669	2.93845	-2.6772	0.00786999	0.0108012	-4.27613	B_vs_C	featureCounts	DLPFC
rmsk-_LTR42	-0.218927	3.86136	-2.67709	0.00787267	0.0108043	-4.4051	B_vs_C	featureCounts	DLPFC
rmsk-_UCON28a	-0.470376	-0.317097	-2.67447	0.00793277	0.0108819	-3.64144	B_vs_C	featureCounts	DLPFC
rmsk+_LTR49-int	-0.213504	4.97523	-2.67343	0.00795674	0.0109136	-4.51644	B_vs_C	featureCounts	DLPFC
rmsk+_LTR25-int	-0.26607	4.96841	-2.67221	0.00798491	0.0109498	-4.51041	B_vs_C	featureCounts	DLPFC
rmsk-_L1M4b	-0.236726	7.40013	-2.6712	0.00800853	0.0109803	-4.52398	B_vs_C	featureCounts	DLPFC
rmsk+_MER63B	-0.210774	3.70082	-2.459	0.0145485	0.0194009	-4.9439	B_vs_C	featureCounts	DLPFC
rmsk-_CER	-0.43197	6.75919	-3.57896	0.000407601	0.000631083	-1.7968	B_vs_C	featureCounts	DLPFC
rmsk+_L1MEg2	-0.362127	3.05829	-3.57772	0.000409452	0.00063379	-1.58411	B_vs_C	featureCounts	DLPFC
rmsk-_LTR43	-0.322374	3.66276	-3.58606	0.000397142	0.000615473	-1.62471	B_vs_C	featureCounts	DLPFC
rmsk+_Tigger17	0.38587	2.88985	3.57204	0.000418018	0.000646641	-1.62014	B_vs_C	featureCounts	DLPFC
rmsk+_LTR69	-0.390151	1.29604	-3.55229	0.000449186	0.000693457	-1.30807	B_vs_C	featureCounts	DLPFC
rmsk+_LTR82A	-0.311237	3.5314	-3.55148	0.000450512	0.00069546	-1.72089	B_vs_C	featureCounts	DLPFC
rmsk+_L1M4b	-0.313937	7.43522	-3.54919	0.000454269	0.000700907	-1.88258	B_vs_C	featureCounts	DLPFC
rmsk+_LSAU	0.77814	-1.86734	3.56216	0.000433351	0.000669432	-0.782713	B_vs_C	featureCounts	DLPFC
rmsk+_(AGA)n	-1.15681	-2.37842	-3.59408	0.000385642	0.000598405	-0.499419	B_vs_C	featureCounts	DLPFC
rmsk+_LTR57	-0.448729	0.351633	-3.62003	0.000350544	0.000546293	-0.873387	B_vs_C	featureCounts	DLPFC
rmsk-_(TGCTGTG)n	-1.49169	-3.09927	-3.61317	0.000359523	0.000559575	-0.259341	B_vs_C	featureCounts	DLPFC
rmsk+_(CT)n	0.634951	-0.682498	3.62275	0.000347048	0.000540981	-0.793092	B_vs_C	featureCounts	DLPFC
rmsk+_(TGTA)n	-0.878091	-1.13435	-3.62946	0.000338561	0.000528221	-0.541287	B_vs_C	featureCounts	DLPFC
rmsk+_MLT2B4	-0.282953	5.3968	-3.62791	0.000340505	0.000531154	-1.62509	B_vs_C	featureCounts	DLPFC
rmsk+_LOR1-int	-0.292679	5.10846	-3.627	0.000341643	0.000532794	-1.60841	B_vs_C	featureCounts	DLPFC
rmsk+_HUERS-P2-int	-0.325804	2.68903	-3.6023	0.000374189	0.000581369	-1.45675	B_vs_C	featureCounts	DLPFC
rmsk-_MLT2B3	-0.276909	6.68003	-3.60113	0.000375797	0.000583719	-1.72003	B_vs_C	featureCounts	DLPFC
rmsk+_LTR86C	-0.60492	0.0102456	-3.59638	0.000382405	0.000593682	-0.928896	B_vs_C	featureCounts	DLPFC
rmsk-_MER41B	-0.297166	6.43124	-3.59576	0.000383278	0.000595001	-1.7428	B_vs_C	featureCounts	DLPFC
rmsk-_Penelope1_Vert	-0.554786	-0.289112	-3.60737	0.000367274	0.000571023	-0.780537	B_vs_C	featureCounts	DLPFC
rmsk-_L1ME3C	-0.341694	6.21101	-3.60431	0.000371431	0.000577303	-1.71467	B_vs_C	featureCounts	DLPFC
rmsk+_L1PA5	-0.323892	10.3681	-3.60764	0.000366912	0.000570569	-1.58479	B_vs_C	featureCounts	DLPFC
rmsk+_MER102c	-0.308015	4.13632	-3.5471	0.000457729	0.00070589	-1.81807	B_vs_C	featureCounts	DLPFC
rmsk-_THE1B	-0.310017	8.9361	-3.4879	0.000566611	0.000867211	-2.04207	B_vs_C	featureCounts	DLPFC
rmsk-_Charlie22a	-0.329006	2.80261	-3.48247	0.000577717	0.000883823	-1.8288	B_vs_C	featureCounts	DLPFC
rmsk-_MER70A	-0.302188	3.81199	-3.48087	0.000581047	0.000888641	-2.00163	B_vs_C	featureCounts	DLPFC
rmsk+_LTR16B2	-0.301597	3.56673	-3.47977	0.000583335	0.00089203	-1.9657	B_vs_C	featureCounts	DLPFC
rmsk-_LTR37B	-0.331796	4.72205	-3.47942	0.000584059	0.00089308	-2.09661	B_vs_C	featureCounts	DLPFC
rmsk+_MLT2B5	-0.338009	1.56103	-3.49556	0.000551271	0.00084484	-1.57992	B_vs_C	featureCounts	DLPFC
rmsk-_MLT1E	-0.299415	4.14169	-3.48904	0.000564297	0.000863832	-2.01639	B_vs_C	featureCounts	DLPFC
rmsk+_SSU-rRNA_Hsa	-1.12004	10.884	-3.4754	0.000592501	0.00090565	-2.02365	B_vs_C	featureCounts	DLPFC
rmsk+_LTR10C	-0.304255	4.19596	-3.45586	0.000635207	0.000968937	-2.12852	B_vs_C	featureCounts	DLPFC
rmsk-_MER102c	-0.298143	4.30072	-3.45274	0.000642297	0.000979448	-2.15081	B_vs_C	featureCounts	DLPFC
rmsk+_L1MCa	-0.351137	8.21966	-3.45246	0.000642936	0.000980361	-2.18508	B_vs_C	featureCounts	DLPFC
rmsk-_MLT1J	-0.281715	8.01064	-3.46209	0.000621296	0.000948306	-2.15785	B_vs_C	featureCounts	DLPFC
rmsk+_MLT1-int	-0.4029	2.8842	-3.47296	0.000597682	0.000913229	-1.8968	B_vs_C	featureCounts	DLPFC
rmsk-_L1PREC2	-0.332691	9.14638	-3.47096	0.000601964	0.0009196	-2.09147	B_vs_C	featureCounts	DLPFC
rmsk-_LTR81A	-0.348414	2.95116	-3.47056	0.00060282	0.00092085	-1.93914	B_vs_C	featureCounts	DLPFC
rmsk-_LTR8A	-0.296067	5.37075	-3.46302	0.000619234	0.000945277	-2.18372	B_vs_C	featureCounts	DLPFC
rmsk+_LTR16E1	-0.317161	4.03069	-3.53037	0.000486328	0.00074849	-1.86711	B_vs_C	featureCounts	DLPFC
rmsk+_(AGAT)n	0.580743	-0.373599	3.52432	0.000497063	0.000764581	-1.16459	B_vs_C	featureCounts	DLPFC
rmsk+_L1ME3C	-0.345749	5.9778	-3.52635	0.000493445	0.000759301	-1.9803	B_vs_C	featureCounts	DLPFC
rmsk-_MLT2B4	-0.289123	6.5579	-3.5211	0.000502875	0.000773326	-1.9951	B_vs_C	featureCounts	DLPFC
rmsk+_HERVL40-int	-0.256583	4.70581	-3.5401	0.000469507	0.000723509	-1.88533	B_vs_C	featureCounts	DLPFC
rmsk-_(ATCACC)n	-0.85452	-1.06674	-3.5395	0.000470517	0.00072502	-0.923089	B_vs_C	featureCounts	DLPFC
rmsk-_L1PA17	-0.337369	8.59087	-3.53819	0.000472756	0.000728379	-1.88426	B_vs_C	featureCounts	DLPFC
rmsk+_MER77B	-0.295034	3.82864	-3.53689	0.000474992	0.000731685	-1.82584	B_vs_C	featureCounts	DLPFC
rmsk-_L1MA5	-0.318065	8.21886	-3.52096	0.000503142	0.000773689	-1.95484	B_vs_C	featureCounts	DLPFC
rmsk+_MamRep38	-0.339749	2.9639	-3.50799	0.000527193	0.000809252	-1.78452	B_vs_C	featureCounts	DLPFC
rmsk-_L1P4a	-0.355814	5.54583	-3.50482	0.000533239	0.000818124	-2.04879	B_vs_C	featureCounts	DLPFC
rmsk+_L1M3b	-0.363681	3.95969	-3.50466	0.000533542	0.000818481	-1.94229	B_vs_C	featureCounts	DLPFC
rmsk+_MER101-int	-0.276625	3.80331	-3.49915	0.000544206	0.000834638	-1.94227	B_vs_C	featureCounts	DLPFC
rmsk+_Chap1_Mam	-0.382412	2.17419	-3.50472	0.000533432	0.000818369	-1.66628	B_vs_C	featureCounts	DLPFC
rmsk+_L1PA15-16	-0.318013	5.33609	-3.50946	0.000524421	0.0008053	-2.02753	B_vs_C	featureCounts	DLPFC
rmsk+_LTR47B2	-0.390493	0.919527	-3.51518	0.000513726	0.000789321	-1.36004	B_vs_C	featureCounts	DLPFC
rmsk+_LTR7C	-0.545858	1.00369	-3.76502	0.000203636	0.00032326	-0.510557	B_vs_C	featureCounts	DLPFC
rmsk+_LTR79	-0.261628	3.64584	-3.7652	0.000203497	0.000323061	-0.996468	B_vs_C	featureCounts	DLPFC
rmsk+_MER113A	-0.416332	2.86357	-3.76033	0.000207302	0.000328846	-0.878817	B_vs_C	featureCounts	DLPFC
rmsk+_MER21A	-0.257613	5.26419	-3.76006	0.00020751	0.000329133	-1.15347	B_vs_C	featureCounts	DLPFC
rmsk+_MLT1G	-0.303956	4.82287	-3.76555	0.000203222	0.000322645	-1.11088	B_vs_C	featureCounts	DLPFC
rmsk-_MER51C	-0.336654	3.03108	-3.77191	0.000198362	0.000315296	-0.885901	B_vs_C	featureCounts	DLPFC
rmsk-_LTR1B	-0.341156	3.60228	-3.76661	0.000202406	0.000321474	-0.990465	B_vs_C	featureCounts	DLPFC
rmsk+_L1PA4	-0.347049	10.2923	-3.73765	0.000225914	0.000357354	-1.13005	B_vs_C	featureCounts	DLPFC
rmsk-_Charlie16a	-0.350881	2.49208	-3.73309	0.000229844	0.000363383	-0.919948	B_vs_C	featureCounts	DLPFC
rmsk-_L1MA7	-0.340264	8.32408	-3.75201	0.000213954	0.000339091	-1.14713	B_vs_C	featureCounts	DLPFC
rmsk-_Mam_R4	-0.365289	2.91494	-3.75133	0.000214503	0.000339917	-0.927653	B_vs_C	featureCounts	DLPFC
rmsk-_MER57A1	-0.332451	4.76446	-3.74987	0.000215697	0.000341765	-1.16532	B_vs_C	featureCounts	DLPFC
rmsk+_LTR24	-0.285938	1.93608	-3.74523	0.000219528	0.000347566	-0.745326	B_vs_C	featureCounts	DLPFC
rmsk+_(CATGTG)n	-0.837853	-0.944873	-3.74435	0.000220257	0.000348675	-0.244202	B_vs_C	featureCounts	DLPFC
rmsk+_LTR81A	-0.391881	2.37706	-3.77478	0.000196205	0.000311988	-0.766726	B_vs_C	featureCounts	DLPFC
rmsk-_LTR5B	0.246718	5.27681	3.77599	0.000195298	0.000310586	-1.10282	B_vs_C	featureCounts	DLPFC
rmsk-_THE1A-int	-0.325743	7.04352	-3.80825	0.000172617	0.000275606	-0.979298	B_vs_C	featureCounts	DLPFC
rmsk-_(GT)n	-0.538352	3.52169	-3.80204	0.000176782	0.000282036	-0.833632	B_vs_C	featureCounts	DLPFC
rmsk-_MER34C_	-0.309693	4.19867	-3.8054	0.000174521	0.000278591	-0.915803	B_vs_C	featureCounts	DLPFC
rmsk-_LTR47A	-0.333514	3.76761	-3.81968	0.000165198	0.00026419	-0.818112	B_vs_C	featureCounts	DLPFC
rmsk-_THE1B-int	-0.349924	8.79135	-3.81637	0.000167319	0.000267478	-0.89945	B_vs_C	featureCounts	DLPFC
rmsk+_MER61C	-0.483967	0.733505	-3.7834	0.000189853	0.00030222	-0.390127	B_vs_C	featureCounts	DLPFC
rmsk+_MER9a1	-0.332914	1.85224	-3.78273	0.000190341	0.000302958	-0.615987	B_vs_C	featureCounts	DLPFC
rmsk-_LTR52-int	-0.499653	1.87449	-3.78244	0.000190554	0.000303277	-0.638185	B_vs_C	featureCounts	DLPFC
rmsk-_LTR58	-0.6224	0.672864	-3.79825	0.000179368	0.000285957	-0.302178	B_vs_C	featureCounts	DLPFC
rmsk-_LTR13A	0.241077	3.36495	3.7972	0.000180096	0.000287061	-0.863536	B_vs_C	featureCounts	DLPFC
rmsk+_MER92C	-0.762458	-1.24628	-3.79572	0.00018112	0.000288674	0.0358792	B_vs_C	featureCounts	DLPFC
rmsk-_ERVL-int	-0.295842	5.84053	-3.66978	0.000291494	0.000456995	-1.48624	B_vs_C	featureCounts	DLPFC
rmsk-_Kanga1	-0.348346	2.9338	-3.6691	0.000292239	0.000458134	-1.21558	B_vs_C	featureCounts	DLPFC
rmsk-_MLT1C	-0.303591	8.76594	-3.66202	0.000300043	0.000469978	-1.45171	B_vs_C	featureCounts	DLPFC
rmsk-_(GATG)n	-0.73115	-0.158244	-3.67014	0.000291109	0.000456489	-0.64995	B_vs_C	featureCounts	DLPFC
rmsk-_LTR47B2	-0.363712	2.4518	-3.68092	0.000279623	0.000439085	-1.1141	B_vs_C	featureCounts	DLPFC
rmsk-_X6A_LINE	-0.432536	0.800018	-3.67956	0.000281056	0.000441279	-0.786468	B_vs_C	featureCounts	DLPFC
rmsk-_LTR108b_Mam	-0.551507	0.60134	-3.67922	0.00028141	0.000441807	-0.720374	B_vs_C	featureCounts	DLPFC
rmsk+_MamGyp-int	-0.440131	2.38333	-3.67764	0.000283074	0.00044439	-1.07387	B_vs_C	featureCounts	DLPFC
rmsk-_LTR24C	-0.378683	3.4027	-3.63868	0.000327205	0.000511153	-1.40867	B_vs_C	featureCounts	DLPFC
rmsk+_MER4A1	-0.234318	4.44839	-3.65542	0.000307508	0.000481487	-1.47024	B_vs_C	featureCounts	DLPFC
rmsk+_L1MA6	-0.373553	7.74671	-3.64919	0.000314697	0.000492272	-1.52918	B_vs_C	featureCounts	DLPFC
rmsk+_L1P5	0.367933	2.15688	3.64752	0.000316652	0.000495172	-1.19682	B_vs_C	featureCounts	DLPFC
rmsk+_MER57B1	-0.285046	3.28158	-3.71673	0.000244477	0.000385648	-1.10301	B_vs_C	featureCounts	DLPFC
rmsk+_L1M3	-0.378616	7.38707	-3.71596	0.000245189	0.000386746	-1.30385	B_vs_C	featureCounts	DLPFC
rmsk-_Harlequin-int	-0.333188	6.20624	-3.71294	0.000247991	0.000391041	-1.33503	B_vs_C	featureCounts	DLPFC
rmsk+_MER92D	-0.804568	-1.02516	-3.70904	0.00025165	0.000396555	-0.29743	B_vs_C	featureCounts	DLPFC
rmsk+_AmnSINE2	-0.478087	0.381157	-3.70856	0.000252104	0.000397245	-0.630781	B_vs_C	featureCounts	DLPFC
rmsk+_AluYa5	-0.380428	3.91842	-3.72902	0.000233407	0.000368803	-1.15596	B_vs_C	featureCounts	DLPFC
rmsk-_MLT1H-int	-0.315218	4.35926	-3.72745	0.000234791	0.000370942	-1.20821	B_vs_C	featureCounts	DLPFC
rmsk-_U3	0.958262	-2.42037	3.72584	0.000236226	0.000373113	-0.0947982	B_vs_C	featureCounts	DLPFC
rmsk+_Charlie24	-0.341588	4.13183	-3.72025	0.000241257	0.000380788	-1.21892	B_vs_C	featureCounts	DLPFC
rmsk-_ORSL	-0.404957	1.1716	-3.72291	0.000238846	0.000377153	-0.718981	B_vs_C	featureCounts	DLPFC
rmsk-_MLT1H1-int	-0.34834	3.81244	-3.68188	0.00027863	0.000437639	-1.30732	B_vs_C	featureCounts	DLPFC
rmsk-_LTR29	-0.363119	3.50884	-3.689	0.000271303	0.000426567	-1.24211	B_vs_C	featureCounts	DLPFC
rmsk-_LTR18A	0.345876	2.00631	3.69327	0.000266997	0.000419958	-1.03369	B_vs_C	featureCounts	DLPFC
rmsk-_Arthur1B	-0.323302	4.85747	-3.68529	0.000275091	0.000432356	-1.40079	B_vs_C	featureCounts	DLPFC
rmsk+_L1M1	-0.353835	8.93911	-3.68309	0.000277368	0.000435712	-1.37295	B_vs_C	featureCounts	DLPFC
rmsk-_L1M3e	-0.302023	4.74037	-3.20532	0.00150818	0.00222613	-2.98711	B_vs_C	featureCounts	DLPFC
rmsk+_(CTT)n	0.663013	-1.82418	3.2044	0.00151282	0.00223244	-1.92292	B_vs_C	featureCounts	DLPFC
rmsk+_Charlie4z	0.28279	2.46165	3.21393	0.00146528	0.00216581	-2.69019	B_vs_C	featureCounts	DLPFC
rmsk+_LTR19B	-0.362354	1.08847	-3.21384	0.00146572	0.00216633	-2.36283	B_vs_C	featureCounts	DLPFC
rmsk+_MER63D	-0.298892	2.9445	-3.18929	0.00159117	0.00234412	-2.82105	B_vs_C	featureCounts	DLPFC
rmsk+_L1ME3Cz	-0.323017	8.0538	-3.1835	0.00162214	0.00238704	-3.04996	B_vs_C	featureCounts	DLPFC
rmsk-_MER101	-0.300441	2.58298	-3.18949	0.0015901	0.00234283	-2.75572	B_vs_C	featureCounts	DLPFC
rmsk-_MLT-int	0.322019	2.28344	3.20005	0.00153501	0.00226383	-2.72108	B_vs_C	featureCounts	DLPFC
rmsk-_MER113B	-0.442306	0.226768	-3.19599	0.00155596	0.00229349	-2.26009	B_vs_C	featureCounts	DLPFC
rmsk+_LTR54	-0.253637	2.8741	-3.19532	0.00155944	0.00229834	-2.78362	B_vs_C	featureCounts	DLPFC
rmsk-_PrimLTR79	-0.320189	1.44156	-3.19529	0.00155959	0.00229841	-2.50207	B_vs_C	featureCounts	DLPFC
rmsk+_LTR12_	-0.263586	3.7809	-3.19753	0.00154796	0.00228237	-2.90771	B_vs_C	featureCounts	DLPFC
rmsk-_LTR12D	-0.255873	3.66919	-3.257	0.00126713	0.00188267	-2.70517	B_vs_C	featureCounts	DLPFC
rmsk-_MER117	-0.317704	2.6384	-3.25071	0.00129445	0.0019221	-2.57607	B_vs_C	featureCounts	DLPFC
rmsk-_L1M7	-0.318187	6.1281	-3.24922	0.00130096	0.00193106	-2.88478	B_vs_C	featureCounts	DLPFC
rmsk+_Charlie18a	-0.308091	3.66511	-3.25093	0.00129348	0.00192093	-2.72882	B_vs_C	featureCounts	DLPFC
rmsk+_HERV9-int	-0.294707	4.21965	-3.26623	0.00122804	0.0018268	-2.7309	B_vs_C	featureCounts	DLPFC
rmsk-_LTR9C	-0.363831	2.20264	-3.25952	0.00125636	0.00186734	-2.43353	B_vs_C	featureCounts	DLPFC
rmsk+_(CATCAT)n	-0.788825	-1.0482	-3.26469	0.00123448	0.00183616	-1.78852	B_vs_C	featureCounts	DLPFC
rmsk-_Kanga1a	-0.316993	4.10833	-3.23581	0.0013613	0.00201709	-2.8342	B_vs_C	featureCounts	DLPFC
rmsk-_LTR108e_Mam	-0.408533	0.432554	-3.23486	0.00136564	0.00202292	-2.17161	B_vs_C	featureCounts	DLPFC
rmsk-_L1MA9	-0.308734	9.39419	-3.23289	0.00137475	0.00203628	-2.85031	B_vs_C	featureCounts	DLPFC
rmsk+_MER4B	-0.236925	4.94348	-3.22933	0.00139135	0.00205988	-2.91833	B_vs_C	featureCounts	DLPFC
rmsk-_MER66D	-0.332019	1.46641	-3.24283	0.00132939	0.00197147	-2.36431	B_vs_C	featureCounts	DLPFC
rmsk+_MER45R	0.304187	2.15768	3.13545	0.00190178	0.00277704	-2.88518	B_vs_C	featureCounts	DLPFC
rmsk-_LTR81B	-0.283213	3.1566	-3.13143	0.00192711	0.00281267	-3.02871	B_vs_C	featureCounts	DLPFC
rmsk+_MLT1B-int	-0.299281	4.41089	-3.14654	0.00183355	0.00268188	-3.13169	B_vs_C	featureCounts	DLPFC
rmsk-_PABL_A	-0.255519	4.52927	-3.14583	0.00183788	0.00268805	-3.15059	B_vs_C	featureCounts	DLPFC
rmsk-_HERVIP10FH-int	-0.256449	5.22913	-3.14578	0.00183815	0.00268827	-3.19012	B_vs_C	featureCounts	DLPFC
rmsk-_LTR104_Mam	-0.272765	3.7463	-3.14423	0.00184758	0.00270094	-3.07581	B_vs_C	featureCounts	DLPFC
rmsk+_MLT1E3-int	-0.473855	2.8431	-3.14314	0.00185427	0.00271024	-2.92871	B_vs_C	featureCounts	DLPFC
rmsk-_MLT1O	-0.265955	5.25972	-3.13884	0.00188068	0.0027477	-3.21211	B_vs_C	featureCounts	DLPFC
rmsk+_Eulor6D	-0.88026	-2.31139	-3.11997	0.00200097	0.00291424	-1.98287	B_vs_C	featureCounts	DLPFC
rmsk+_HERVL18-int	-0.31158	3.69929	-3.12026	0.00199906	0.00291163	-3.13529	B_vs_C	featureCounts	DLPFC
rmsk-_Charlie10b	0.361052	0.449009	3.11916	0.00200632	0.00292047	-2.60743	B_vs_C	featureCounts	DLPFC
rmsk+_L1PA17	-0.280182	7.44654	-3.11624	0.00202559	0.00294704	-3.27277	B_vs_C	featureCounts	DLPFC
rmsk-_L1M2c	-0.307132	5.43479	-3.11623	0.00202565	0.00294704	-3.28888	B_vs_C	featureCounts	DLPFC
rmsk+_L1PA8	-0.294321	8.66475	-3.12581	0.00196304	0.0028624	-3.20621	B_vs_C	featureCounts	DLPFC
rmsk-_MER57E1	-0.296422	3.46598	-3.12526	0.00196658	0.00286723	-3.09185	B_vs_C	featureCounts	DLPFC
rmsk-_THE1A	-0.278779	6.32849	-3.12302	0.0019811	0.00288754	-3.27214	B_vs_C	featureCounts	DLPFC
rmsk+_MamRep434	-0.29367	3.61212	-3.12265	0.00198347	0.00289082	-3.11741	B_vs_C	featureCounts	DLPFC
rmsk+_(TGAGA)n	0.558975	-0.449368	3.12169	0.00198972	0.00289925	-2.44668	B_vs_C	featureCounts	DLPFC
rmsk-_(TCTC)n	0.616998	-1.41644	3.17169	0.0016871	0.0024783	-2.13561	B_vs_C	featureCounts	DLPFC
rmsk+_Tigger8	-0.300718	4.05672	-3.17013	0.00169587	0.00249058	-3.02973	B_vs_C	featureCounts	DLPFC
rmsk+_Ricksha_c	-0.262499	4.08026	-3.16837	0.00170579	0.00250455	-3.0359	B_vs_C	featureCounts	DLPFC
rmsk+_L1MA9	-0.316869	9.11269	-3.17311	0.00167918	0.00246695	-3.04845	B_vs_C	featureCounts	DLPFC
rmsk-_MLT1A0-int	-0.281813	5.31683	-3.17426	0.00167276	0.00245783	-3.10616	B_vs_C	featureCounts	DLPFC
rmsk+_LTR10B1	-0.735832	-0.663954	-3.18077	0.00163697	0.00240811	-2.06438	B_vs_C	featureCounts	DLPFC
rmsk-_THE1D	-0.286104	8.00995	-3.18019	0.00164015	0.00241221	-3.06016	B_vs_C	featureCounts	DLPFC
rmsk-_Chap1_Mam	-0.322132	1.9997	-3.17975	0.00164254	0.00241558	-2.66109	B_vs_C	featureCounts	DLPFC
rmsk-_L1MA8	-0.289938	9.02688	-3.17965	0.00164308	0.00241609	-3.02898	B_vs_C	featureCounts	DLPFC
rmsk+_MER89-int	0.427827	2.75936	3.17962	0.00164325	0.0024162	-2.81332	B_vs_C	featureCounts	DLPFC
rmsk-_(TCTA)n	0.515689	-0.631171	3.15479	0.00178429	0.00261309	-2.31758	B_vs_C	featureCounts	DLPFC
rmsk-_MER67A	-0.272532	3.4986	-3.15466	0.00178504	0.00261404	-3.01047	B_vs_C	featureCounts	DLPFC
rmsk+_UCON74	-0.374441	0.395021	-3.14856	0.00182137	0.002665	-2.44628	B_vs_C	featureCounts	DLPFC
rmsk-_L1PA14	-0.313388	8.36474	-3.15797	0.00176564	0.00258686	-3.11805	B_vs_C	featureCounts	DLPFC
rmsk-_MLT1H1	-0.259168	6.18431	-3.1646	0.00172729	0.00253369	-3.14686	B_vs_C	featureCounts	DLPFC
rmsk+_MamGypsy2-I	-0.300144	4.9259	-3.15703	0.00177114	0.00259476	-3.13744	B_vs_C	featureCounts	DLPFC
rmsk+_MLT1E2-int	0.230915	2.92774	3.15843	0.00176292	0.00258318	-2.94487	B_vs_C	featureCounts	DLPFC
rmsk+_L1PB	-0.32334	5.80588	-3.1613	0.00174626	0.00256	-3.15404	B_vs_C	featureCounts	DLPFC
rmsk-_L1MA3	-0.316494	9.89657	-3.27015	0.00121177	0.00180381	-2.71573	B_vs_C	featureCounts	DLPFC
rmsk-_L1P2	-0.307426	7.79021	-3.38353	0.00081967	0.0012393	-2.4225	B_vs_C	featureCounts	DLPFC
rmsk-_(GTGT)n	-0.758422	-0.733602	-3.37585	0.000841947	0.00127181	-1.51922	B_vs_C	featureCounts	DLPFC
rmsk+_MLT1C-int	-0.335847	3.46188	-3.39623	0.000784027	0.00118724	-2.24318	B_vs_C	featureCounts	DLPFC
rmsk+_UCON40	0.678518	-1.17325	3.3954	0.000786298	0.0011906	-1.48107	B_vs_C	featureCounts	DLPFC
rmsk+_LTR37B	-0.294514	3.2232	-3.39256	0.000794162	0.00120199	-2.21147	B_vs_C	featureCounts	DLPFC
rmsk-_LTR4	0.408105	0.850546	3.39323	0.000792302	0.00119932	-1.80416	B_vs_C	featureCounts	DLPFC
rmsk-_L1MCa	-0.301556	8.52155	-3.36227	0.000882719	0.00133102	-2.46978	B_vs_C	featureCounts	DLPFC
rmsk-_THE1D-int	-0.303758	7.00459	-3.36103	0.000886529	0.00133635	-2.51507	B_vs_C	featureCounts	DLPFC
rmsk-_MSTB	-0.28347	7.72912	-3.36083	0.00088716	0.00133722	-2.49862	B_vs_C	featureCounts	DLPFC
rmsk+_ERV3-16A3_LTR	-0.325106	2.27525	-3.3581	0.000895591	0.00134919	-2.17261	B_vs_C	featureCounts	DLPFC
rmsk-_MER110	-0.344918	3.47952	-3.36403	0.00087732	0.00132328	-2.34377	B_vs_C	featureCounts	DLPFC
rmsk+_MLT1F2-int	0.301761	2.97517	3.36984	0.000859771	0.00129777	-2.28369	B_vs_C	featureCounts	DLPFC
rmsk-_FLAM_C	0.282438	4.37628	3.36943	0.000861004	0.00129955	-2.45062	B_vs_C	featureCounts	DLPFC
rmsk+_AluYd8	-0.52785	-0.095828	-3.36546	0.000872974	0.00131689	-1.66586	B_vs_C	featureCounts	DLPFC
rmsk+_LTR1F1	-0.345535	2.66265	-3.40056	0.000772213	0.00116993	-2.07354	B_vs_C	featureCounts	DLPFC
rmsk-_L1MEi	-0.32634	6.45957	-3.43265	0.000689689	0.0010493	-2.29162	B_vs_C	featureCounts	DLPFC
rmsk+_L1M3a	0.294734	3.71084	3.42628	0.000705368	0.00107236	-2.18933	B_vs_C	featureCounts	DLPFC
rmsk+_MLT2B2	-0.248326	4.62439	-3.43413	0.000686095	0.00104397	-2.2404	B_vs_C	featureCounts	DLPFC
rmsk+_L1MC3	-0.32973	9.18713	-3.43971	0.000672678	0.0010245	-2.19553	B_vs_C	featureCounts	DLPFC
rmsk-_MER50	-0.280921	6.33442	-3.4381	0.000676506	0.00103008	-2.27487	B_vs_C	featureCounts	DLPFC
rmsk-_L1MA1	-0.330677	8.26823	-3.4379	0.000676983	0.00103074	-2.23036	B_vs_C	featureCounts	DLPFC
rmsk+_GSATX	0.668911	-0.557559	3.42307	0.000713421	0.001084	-1.40602	B_vs_C	featureCounts	DLPFC
rmsk+_L1PA14	-0.337244	7.41795	-3.40357	0.000764098	0.00115842	-2.36935	B_vs_C	featureCounts	DLPFC
rmsk+_FordPrefect	-0.326699	2.84769	-3.40271	0.0007664	0.00116162	-2.11702	B_vs_C	featureCounts	DLPFC
rmsk-_LTR31	-0.321244	3.71619	-3.40069	0.000771856	0.00116946	-2.25758	B_vs_C	featureCounts	DLPFC
rmsk-_LTR22C	-0.653668	-0.0516273	-3.40338	0.000764612	0.00115913	-1.49595	B_vs_C	featureCounts	DLPFC
rmsk+_MLT1L-int	-0.576745	-0.547395	-3.41394	0.000736736	0.00111783	-1.43344	B_vs_C	featureCounts	DLPFC
rmsk+_LTR10A	-0.321738	2.4976	-3.421	0.000718631	0.00109158	-1.9916	B_vs_C	featureCounts	DLPFC
rmsk+_LTR26	-0.316304	2.39393	-3.42029	0.000720435	0.00109418	-1.98869	B_vs_C	featureCounts	DLPFC
rmsk-_THE1C	-0.299539	7.84012	-3.4158	0.000731917	0.001111	-2.31619	B_vs_C	featureCounts	DLPFC
rmsk-_LTR67B	-0.252376	5.05376	-3.29662	0.00110711	0.00165403	-2.71165	B_vs_C	featureCounts	DLPFC
rmsk-_Charlie30a	0.365943	2.23586	3.29654	0.00110745	0.00165443	-2.41537	B_vs_C	featureCounts	DLPFC
rmsk-_LTR10G	0.326888	1.97498	3.2934	0.00111941	0.00167139	-2.35538	B_vs_C	featureCounts	DLPFC
rmsk-_MSTA	-0.289779	8.80597	-3.30953	0.0010592	0.00158487	-2.63003	B_vs_C	featureCounts	DLPFC
rmsk-_L1PA16	-0.331413	10.1412	-3.30776	0.00106563	0.001594	-2.58542	B_vs_C	featureCounts	DLPFC
rmsk+_MER68B	-0.259152	3.19713	-3.30532	0.00107462	0.00160704	-2.48767	B_vs_C	featureCounts	DLPFC
rmsk-_LTR14C	-0.332992	1.84686	-3.30433	0.00107826	0.0016123	-2.25153	B_vs_C	featureCounts	DLPFC
rmsk-_LTR22A	-0.408853	2.00535	-3.27797	0.00117995	0.00175835	-2.36369	B_vs_C	featureCounts	DLPFC
rmsk+_MLT1H-int	-0.31054	2.47427	-3.27832	0.00117853	0.00175656	-2.43683	B_vs_C	featureCounts	DLPFC
rmsk+_MER66D	-0.514301	0.27597	-3.28859	0.00113797	0.00169806	-1.98892	B_vs_C	featureCounts	DLPFC
rmsk-_MER52C	-0.266571	3.56095	-3.28489	0.00115242	0.00171911	-2.61752	B_vs_C	featureCounts	DLPFC
rmsk+_ORSL-2b	-0.299783	2.65448	-3.28058	0.0011695	0.00174363	-2.47552	B_vs_C	featureCounts	DLPFC
rmsk-_(CACATA)n	-0.979652	-2.22753	-3.28004	0.00117166	0.00174664	-1.48259	B_vs_C	featureCounts	DLPFC
rmsk-_Tigger20a	-0.294922	3.95237	-3.31276	0.0010475	0.00156822	-2.5662	B_vs_C	featureCounts	DLPFC
rmsk+_LTR7	-0.293027	3.09309	-3.29268	0.00112214	0.00167527	-2.49659	B_vs_C	featureCounts	DLPFC
rmsk-_LTR40A1	-0.355308	3.22503	-3.34047	0.000952064	0.0014304	-2.38556	B_vs_C	featureCounts	DLPFC
rmsk+_LTR33A_	-0.309066	4.30215	-3.34818	0.000926982	0.00139408	-2.49655	B_vs_C	featureCounts	DLPFC
rmsk-_Charlie3	-0.309665	5.19023	-3.35398	0.000908519	0.00136765	-2.53562	B_vs_C	featureCounts	DLPFC
rmsk-_MER48	-0.299472	1.79942	-3.35293	0.000911833	0.00137239	-2.07696	B_vs_C	featureCounts	DLPFC
rmsk-_L1M8	-0.32219	5.60007	-3.32323	0.00101042	0.00151455	-2.64605	B_vs_C	featureCounts	DLPFC
rmsk-_HERVK3-int	0.237153	5.44606	3.31643	0.00103436	0.00154948	-2.66894	B_vs_C	featureCounts	DLPFC
rmsk-_LTR15	0.290381	2.21044	3.31439	0.00104165	0.00155974	-2.32144	B_vs_C	featureCounts	DLPFC
rmsk-_LTR108a_Mam	-0.483838	-0.0503706	-3.3281	0.000993624	0.00149056	-1.80938	B_vs_C	featureCounts	DLPFC
rmsk+_HERVH48-int	-0.43682	0.620321	-3.32619	0.00100017	0.00149982	-1.91692	B_vs_C	featureCounts	DLPFC
rmsk+_LTR39	0.243319	3.49227	4.00953	7.84259e-05	0.0323	1.24118	B_vs_D	featureCounts	DLPFC
rmsk+_LTR72	0.34608	0.488151	3.8688	0.000136615	0.00619817	0.830229	B_vs_E	featureCounts	DLPFC
rmsk+_MER34-int	-0.241182	3.4392	-3.80191	0.000176868	0.00743362	0.233399	B_vs_E	featureCounts	DLPFC
rmsk+_(TACACA)n	0.573155	-2.5123	3.0067	0.00288507	0.0468995	-1.73452	B_vs_E	featureCounts	DLPFC
rmsk-_Charlie5	0.206427	6.82904	3.23797	0.00135142	0.0290206	-1.75069	B_vs_E	featureCounts	DLPFC
rmsk-_MER61F	0.247974	2.88282	3.47734	0.000588416	0.0070452	-0.854584	B_vs_F	featureCounts	DLPFC
rmsk+_LTR12B	0.531519	4.08784	3.52472	0.000496361	0.00616558	-0.784205	B_vs_F	featureCounts	DLPFC
rmsk-_PABL_B-int	0.175547	4.31736	3.35002	0.000921075	0.0100037	-1.42396	B_vs_F	featureCounts	DLPFC
rmsk-_MER34-int	0.241027	3.92606	3.60946	0.000364471	0.00494797	-0.526876	B_vs_F	featureCounts	DLPFC
rmsk+_HERV30-int	0.444136	-0.838955	3.07174	0.00234138	0.0200521	-1.61362	B_vs_F	featureCounts	DLPFC
rmsk+_(CATACA)n	0.476363	0.524627	3.02114	0.00275517	0.0225871	-1.96133	B_vs_F	featureCounts	DLPFC
rmsk+_L1PBb	0.223323	2.90667	3.00072	0.00294049	0.0237103	-2.3312	B_vs_F	featureCounts	DLPFC
rmsk+_(AATGGAATGG)n	-1.11702	-4.31646	-3.05598	0.00246371	0.0208523	-1.64189	B_vs_F	featureCounts	DLPFC
rmsk+_LTR72	0.309353	0.488151	3.26403	0.00123726	0.012487	-1.18872	B_vs_F	featureCounts	DLPFC
rmsk+_LTR39	0.170701	3.49227	3.24394	0.00132444	0.01314	-1.67912	B_vs_F	featureCounts	DLPFC
rmsk+_MER67B	0.186508	2.17165	3.23316	0.00137352	0.0135176	-1.52618	B_vs_F	featureCounts	DLPFC
rmsk+_MER34-int	-0.21392	3.4392	-3.18156	0.00163264	0.015395	-1.89363	B_vs_F	featureCounts	DLPFC
rmsk-_(ACACAC)n	1.07273	-3.04671	4.59	6.74697e-06	0.000240355	3.15539	B_vs_F	featureCounts	DLPFC
rmsk-_LTR57-int	0.282707	4.09798	4.49662	1.01879e-05	0.000329462	2.82661	B_vs_F	featureCounts	DLPFC
rmsk+_GSAT	1.07835	-0.613378	3.98811	8.54231e-05	0.00167603	1.26862	B_vs_F	featureCounts	DLPFC
rmsk+_LTR61	0.228885	2.24227	3.94755	0.000100335	0.00189134	0.886668	B_vs_F	featureCounts	DLPFC
rmsk-_Charlie5	0.275222	6.82904	4.0534	6.57544e-05	0.00136382	0.992466	B_vs_F	featureCounts	DLPFC
rmsk+_PRIMA4-int	0.264468	4.23889	4.23761	3.08588e-05	0.000762769	1.75942	B_vs_F	featureCounts	DLPFC
rmsk+_(CTCT)n	-0.353744	0.632969	-2.81428	0.00524156	0.035967	-2.53753	B_vs_F	featureCounts	DLPFC
rmsk-_Helitron2Na_Mam	-0.249155	0.500979	-2.80275	0.00542721	0.0369799	-2.52224	B_vs_F	featureCounts	DLPFC
rmsk+_LTR43-int	0.221614	1.14059	2.84513	0.00477291	0.0336522	-2.48866	B_vs_F	featureCounts	DLPFC
rmsk+_(TGTGTGT)n	0.617425	-2.92722	2.83068	0.00498752	0.0346893	-2.1731	B_vs_F	featureCounts	DLPFC
rmsk-_HERVFH19-int	0.206061	2.96732	2.83795	0.00487851	0.0341604	-2.79998	B_vs_F	featureCounts	DLPFC
rmsk+_HERVFH19-int	0.297191	-0.459151	2.76499	0.00607734	0.0401957	-2.4838	B_vs_F	featureCounts	DLPFC
rmsk+_MER50-int	0.158086	2.65245	2.76491	0.00607889	0.0401957	-2.93962	B_vs_F	featureCounts	DLPFC
rmsk-_LTR46	-0.196938	2.93491	-2.92726	0.00370538	0.0278897	-2.55032	B_vs_F	featureCounts	DLPFC
rmsk+_(AATGG)n	0.412921	0.466062	2.97836	0.00315637	0.0250398	-2.03326	B_vs_F	featureCounts	DLPFC
rmsk+_LTR64	0.223576	1.60115	2.8891	0.00417088	0.0304716	-2.4414	B_vs_F	featureCounts	DLPFC
rmsk-_(ATGTGT)n	0.618469	-2.3978	2.91653	0.00383122	0.028574	-1.968	B_vs_F	featureCounts	DLPFC
rmsk+_HERVP71A-int	0.167574	4.09375	2.89417	0.00410612	0.030085	-2.77258	B_vs_F	featureCounts	DLPFC
rmsk+_HERVK14C-int	0.284646	2.23535	2.66964	0.00804482	0.0490584	-3.13836	B_vs_F	featureCounts	DLPFC
rmsk+_HSATI	0.540603	-2.11249	2.68381	0.00772022	0.0475396	-2.54753	B_vs_F	featureCounts	DLPFC
rmsk+_PrimLTR79	0.375329	-1.44773	2.70368	0.00728478	0.0456484	-2.5365	B_vs_F	featureCounts	DLPFC
rmsk+_LTR46-int	0.262761	0.701654	2.71016	0.0071476	0.0450997	-2.77591	B_vs_F	featureCounts	DLPFC
rmsk+_MLT1G-int	1.04734	2.97083	9.04232	2.83068e-17	8.47616e-17	27.8977	B_vs_PRE	featureCounts	DLPFC
rmsk+_LTR27D	-1.23619	0.654518	-9.06554	2.40283e-17	7.22055e-17	28.5631	B_vs_PRE	featureCounts	DLPFC
rmsk+_PRIMA4-int	-0.814101	4.23889	-9.06126	2.47656e-17	7.44029e-17	27.98	B_vs_PRE	featureCounts	DLPFC
rmsk-_MLT1L-int	-1.46635	2.07832	-9.03422	2.997e-17	8.95888e-17	28.1474	B_vs_PRE	featureCounts	DLPFC
rmsk+_HERV3-int	0.720654	4.08084	9.08485	2.09624e-17	6.32102e-17	28.1034	B_vs_PRE	featureCounts	DLPFC
rmsk+_LTR72B	-1.5967	0.11575	-9.00315	3.73021e-17	1.11006e-16	28.2176	B_vs_PRE	featureCounts	DLPFC
rmsk-_HERV9-int	-0.723372	6.44545	-8.89478	7.97828e-17	2.33795e-16	26.7065	B_vs_PRE	featureCounts	DLPFC
rmsk+_HERVP71A-int	-0.743808	4.09375	-8.9068	7.33489e-17	2.15198e-16	26.9131	B_vs_PRE	featureCounts	DLPFC
rmsk+_HUERS-P1-int	-0.678497	3.8121	-8.92528	6.44446e-17	1.89482e-16	27.0624	B_vs_PRE	featureCounts	DLPFC
rmsk+_X1_LINE	1.25404	0.84831	9.51115	9.93203e-19	3.17465e-18	31.5312	B_vs_PRE	featureCounts	DLPFC
rmsk+_(AATG)n	-1.78671	0.754426	-9.44245	1.63119e-18	5.17482e-18	31.229	B_vs_PRE	featureCounts	DLPFC
rmsk+_HERVL74-int	0.792193	2.0686	9.23151	7.40011e-18	2.27814e-17	29.399	B_vs_PRE	featureCounts	DLPFC
rmsk+_L1PBb	-1.05666	2.90667	-9.29569	4.67968e-18	1.45433e-17	29.8306	B_vs_PRE	featureCounts	DLPFC
rmsk-_LTR12_	-0.838339	3.76285	-9.29549	4.68641e-18	1.45623e-17	29.667	B_vs_PRE	featureCounts	DLPFC
rmsk+_ERV24_Prim-int	-0.873274	2.55737	-9.26319	5.903e-18	1.8248e-17	29.615	B_vs_PRE	featureCounts	DLPFC
rmsk+_REP522	-1.07843	0.484452	-8.44375	1.78937e-15	4.91056e-15	24.3348	B_vs_PRE	featureCounts	DLPFC
rmsk+_HERV35I-int	0.796243	3.08284	8.45765	1.62804e-15	4.47632e-15	23.8902	B_vs_PRE	featureCounts	DLPFC
rmsk+_MER34-int	-0.826449	3.4392	-8.46128	1.58829e-15	4.37097e-15	23.919	B_vs_PRE	featureCounts	DLPFC
rmsk+_LTR40A1	-0.938864	1.95144	-8.4992	1.22665e-15	3.39476e-15	24.4528	B_vs_PRE	featureCounts	DLPFC
rmsk+_LTR1C	-1.59613	-0.705913	-8.49406	1.27046e-15	3.51245e-15	24.8223	B_vs_PRE	featureCounts	DLPFC
rmsk-_HERV15-int	-0.988512	2.49874	-8.28957	5.0754e-15	1.36208e-14	22.9865	B_vs_PRE	featureCounts	DLPFC
rmsk+_MER70B	-0.953209	0.414869	-8.26434	6.01288e-15	1.60839e-14	23.1362	B_vs_PRE	featureCounts	DLPFC
rmsk+_HERVK11-int	-0.753669	4.23138	-8.37105	2.92936e-15	7.95631e-15	23.2398	B_vs_PRE	featureCounts	DLPFC
rmsk-_PRIMA4-int	0.716743	3.82208	8.35041	3.3681e-15	9.12271e-15	23.0937	B_vs_PRE	featureCounts	DLPFC
rmsk+_MER41C	-0.734909	3.0021	-8.71203	2.84343e-16	8.09558e-16	25.7126	B_vs_PRE	featureCounts	DLPFC
rmsk+_LTR21A	0.888399	0.344617	8.59002	6.58966e-16	1.8468e-15	25.2326	B_vs_PRE	featureCounts	DLPFC
rmsk-_MamGypLTR2b	-0.989682	1.10755	-8.59575	6.33551e-16	1.7772e-15	25.2475	B_vs_PRE	featureCounts	DLPFC
rmsk+_LTR35A	1.38316	-0.641728	8.61022	5.73609e-16	1.61293e-15	25.4605	B_vs_PRE	featureCounts	DLPFC
rmsk+_LTR1F	-0.886766	1.41376	-8.54969	8.68778e-16	2.421e-15	24.8838	B_vs_PRE	featureCounts	DLPFC
rmsk-_L1MEa	0.904342	2.75169	8.56789	7.66979e-16	2.14316e-15	24.686	B_vs_PRE	featureCounts	DLPFC
rmsk+_LTR28	-1.05294	2.16982	-8.69626	3.17088e-16	9.00904e-16	25.7626	B_vs_PRE	featureCounts	DLPFC
rmsk-_MLT1D-int	-0.789637	4.94375	-8.61886	5.40534e-16	1.52132e-15	24.8533	B_vs_PRE	featureCounts	DLPFC
rmsk-_Eulor5A	-2.00687	-0.984351	-8.64974	4.37068e-16	1.23493e-15	25.9109	B_vs_PRE	featureCounts	DLPFC
rmsk+_MER61-int	-0.653705	5.54161	-10.489	7.13466e-22	2.64253e-21	38.2468	B_vs_PRE	featureCounts	DLPFC
rmsk-_LTR43-int	2.16327	0.0671887	10.4183	1.21644e-21	4.45766e-21	38.2905	B_vs_PRE	featureCounts	DLPFC
rmsk-_(TTCAT)n	-3.22245	-0.366579	-10.4183	1.21662e-21	4.45766e-21	38.472	B_vs_PRE	featureCounts	DLPFC
rmsk+_MER95	1.14555	-0.0143853	10.2794	3.45625e-21	1.2408e-20	37.2839	B_vs_PRE	featureCounts	DLPFC
rmsk+_MER50C	0.923273	0.835884	10.3119	2.70763e-21	9.76617e-21	37.4278	B_vs_PRE	featureCounts	DLPFC
rmsk-_MSTB1-int	-1.04079	3.84526	-10.9164	2.74684e-23	1.08099e-22	41.6349	B_vs_PRE	featureCounts	DLPFC
rmsk-_HERV1_LTRa	1.39829	-0.0420892	10.8263	5.48288e-23	2.13141e-22	41.3784	B_vs_PRE	featureCounts	DLPFC
rmsk+_LTR70	0.866917	4.29597	10.8593	4.25763e-23	1.66248e-22	41.0882	B_vs_PRE	featureCounts	DLPFC
rmsk+_MSTA-int	-0.760256	7.76743	-10.9646	1.89644e-23	7.52112e-23	41.8673	B_vs_PRE	featureCounts	DLPFC
rmsk+_MER110-int	-1.04216	2.43321	-9.70171	2.48559e-19	8.18033e-19	32.7964	B_vs_PRE	featureCounts	DLPFC
rmsk+_MamGypLTR2c	-1.13841	2.50927	-9.58566	5.78744e-19	1.87256e-18	31.9296	B_vs_PRE	featureCounts	DLPFC
rmsk+_MER48	-1.14369	0.374016	-9.62559	4.3294e-19	1.40786e-18	32.5593	B_vs_PRE	featureCounts	DLPFC
rmsk+_(AGTGAGTG)n	-5.62597	-0.230742	-10.1017	1.30265e-20	4.5592e-20	36.1229	B_vs_PRE	featureCounts	DLPFC
rmsk+_LTR12B	-2.34038	4.08784	-10.095	1.36915e-20	4.7851e-20	35.537	B_vs_PRE	featureCounts	DLPFC
rmsk+_LTR1B1	-1.29393	1.11334	-10.1437	9.52853e-21	3.35501e-20	36.2482	B_vs_PRE	featureCounts	DLPFC
rmsk+_LTR16D1	-1.14662	1.52795	-9.93612	4.44422e-20	1.51169e-19	34.6475	B_vs_PRE	featureCounts	DLPFC
rmsk+_HERV15-int	-1.23447	2.12038	-9.87429	7.01119e-20	2.36354e-19	34.1245	B_vs_PRE	featureCounts	DLPFC
rmsk-_Ricksha_0	-0.874739	4.00687	-9.87244	7.10726e-20	2.39527e-19	33.7978	B_vs_PRE	featureCounts	DLPFC
rmsk+_MLT2C2	-0.821632	3.13271	-9.97555	3.3206e-20	1.13706e-19	34.6656	B_vs_PRE	featureCounts	DLPFC
rmsk+_Kanga11a	-0.57917	3.34641	-6.64623	1.60905e-10	3.50716e-10	12.5784	B_vs_PRE	featureCounts	DLPFC
rmsk-_LTR3	0.59781	1.19313	6.68071	1.31467e-10	2.87418e-10	13.0764	B_vs_PRE	featureCounts	DLPFC
rmsk-_MER61A	-0.614166	3.6279	-6.66727	1.4225e-10	3.10689e-10	12.6681	B_vs_PRE	featureCounts	DLPFC
rmsk+_MER72	-0.659277	3.38426	-6.67642	1.34815e-10	2.94581e-10	12.76	B_vs_PRE	featureCounts	DLPFC
rmsk+_UCON55	0.97114	-1.02219	6.68531	1.27964e-10	2.79911e-10	13.4762	B_vs_PRE	featureCounts	DLPFC
rmsk-_(ATCTATC)n	-2.35072	-1.08515	-6.75229	8.62245e-11	1.90185e-10	14.0462	B_vs_PRE	featureCounts	DLPFC
rmsk+_LTR2752	-0.655593	2.7428	-6.74746	8.87237e-11	1.95627e-10	13.2728	B_vs_PRE	featureCounts	DLPFC
rmsk+_(CTCT)n	-1.37095	0.632969	-6.71615	1.06731e-10	2.34488e-10	13.51	B_vs_PRE	featureCounts	DLPFC
rmsk+_LTR50	-0.545884	4.09157	-6.69235	1.22773e-10	2.68891e-10	12.7507	B_vs_PRE	featureCounts	DLPFC
rmsk+_MLT1H1-int	-0.685725	1.90271	-6.70211	1.15927e-10	2.54238e-10	13.1691	B_vs_PRE	featureCounts	DLPFC
rmsk+_HERVL66-int	0.611873	1.13076	6.51814	3.38728e-10	7.26692e-10	12.1838	B_vs_PRE	featureCounts	DLPFC
rmsk+_G-rich	1.12288	-0.0741651	6.50996	3.55112e-10	7.61043e-10	12.3205	B_vs_PRE	featureCounts	DLPFC
rmsk-_MER110-int	-0.749751	6.19119	-6.50087	3.74214e-10	8.01141e-10	11.5542	B_vs_PRE	featureCounts	DLPFC
rmsk+_HUERS-P3-int	-0.433726	5.36228	-6.58365	2.31764e-10	5.01198e-10	12.0361	B_vs_PRE	featureCounts	DLPFC
rmsk-_LTR6A	0.543946	3.15269	6.58007	2.36639e-10	5.11293e-10	12.192	B_vs_PRE	featureCounts	DLPFC
rmsk+_MER57C2	-0.657408	1.90714	-6.579	2.38115e-10	5.14393e-10	12.4506	B_vs_PRE	featureCounts	DLPFC
rmsk+_LTR32	-0.542901	3.80771	-6.6005	2.10126e-10	4.55331e-10	12.2622	B_vs_PRE	featureCounts	DLPFC
rmsk-_LTR26D	-0.603299	2.71119	-6.60009	2.10635e-10	4.56394e-10	12.4269	B_vs_PRE	featureCounts	DLPFC
rmsk+_LTR27E	-0.571527	1.66117	-6.55473	2.74128e-10	5.90734e-10	12.3629	B_vs_PRE	featureCounts	DLPFC
rmsk-_HERVH-int	-0.605553	8.47446	-6.56666	2.55796e-10	5.51861e-10	11.9716	B_vs_PRE	featureCounts	DLPFC
rmsk-_L1PBb	-0.698098	5.08385	-6.95122	2.62848e-11	5.93251e-11	14.1906	B_vs_PRE	featureCounts	DLPFC
rmsk-_MER70C	-0.670215	2.33622	-6.97081	2.33543e-11	5.28616e-11	14.6473	B_vs_PRE	featureCounts	DLPFC
rmsk+_LTR104_Mam	-0.68334	2.09009	-6.96241	2.45694e-11	5.55811e-11	14.6479	B_vs_PRE	featureCounts	DLPFC
rmsk+_LTR22C2	0.840287	-0.0729164	6.97474	2.28062e-11	5.16495e-11	15.0163	B_vs_PRE	featureCounts	DLPFC
rmsk-_MamGypLTR1d	-0.674214	2.15354	-6.92595	3.06062e-11	6.88253e-11	14.4127	B_vs_PRE	featureCounts	DLPFC
rmsk+_MST-int	-0.786342	1.94014	-6.94592	2.71379e-11	6.1183e-11	14.6017	B_vs_PRE	featureCounts	DLPFC
rmsk+_Zaphod2	-0.868622	0.635267	-6.94335	2.7561e-11	6.21198e-11	14.7899	B_vs_PRE	featureCounts	DLPFC
rmsk-_HERVIP10B3-int	0.530634	5.87356	7.03449	1.58775e-11	3.62085e-11	14.6553	B_vs_PRE	featureCounts	DLPFC
rmsk+_MLT1A1-int	-0.561352	4.50473	-6.80523	6.29977e-11	1.39821e-10	13.3699	B_vs_PRE	featureCounts	DLPFC
rmsk+_MER84	-0.687451	0.785368	-6.7635	8.06944e-11	1.7826e-10	13.7179	B_vs_PRE	featureCounts	DLPFC
rmsk+_LTR12E	0.63161	1.78795	6.75627	8.42199e-11	1.85864e-10	13.4295	B_vs_PRE	featureCounts	DLPFC
rmsk+_LTR4	0.70537	0.989653	6.78023	7.30766e-11	1.61723e-10	13.7249	B_vs_PRE	featureCounts	DLPFC
rmsk-_LTR1C	-0.709762	1.16027	-6.77769	7.41863e-11	1.64104e-10	13.7244	B_vs_PRE	featureCounts	DLPFC
rmsk-_LTR3B	-0.918438	0.267806	-6.86876	4.31302e-11	9.64321e-11	14.43	B_vs_PRE	featureCounts	DLPFC
rmsk-_L1P4b	-0.856752	2.35199	-6.89767	3.62711e-11	8.13333e-11	14.244	B_vs_PRE	featureCounts	DLPFC
rmsk-_L1M3b	-0.583368	4.50747	-6.85513	4.67926e-11	1.04468e-10	13.6567	B_vs_PRE	featureCounts	DLPFC
rmsk-_LTR36	-0.512112	3.99593	-6.09984	3.58831e-09	7.31702e-09	9.45556	B_vs_PRE	featureCounts	DLPFC
rmsk+_MER4D0	-0.443802	3.52004	-6.07201	4.18169e-09	8.49595e-09	9.36916	B_vs_PRE	featureCounts	DLPFC
rmsk+_Ricksha_0	-0.58627	2.69667	-6.14545	2.78897e-09	5.71604e-09	9.90139	B_vs_PRE	featureCounts	DLPFC
rmsk+_LTR1D	-0.619797	3.95544	-6.16836	2.45617e-09	5.04745e-09	9.84282	B_vs_PRE	featureCounts	DLPFC
rmsk-_MER34-int	-0.589776	3.92606	-6.15631	2.62603e-09	5.38942e-09	9.7952	B_vs_PRE	featureCounts	DLPFC
rmsk+_LTR78B	-0.54221	5.25005	-5.98101	6.87446e-09	1.38182e-08	8.72412	B_vs_PRE	featureCounts	DLPFC
rmsk+_MLT1E2-int	0.435325	2.92774	5.97511	7.09805e-09	1.42559e-08	8.89331	B_vs_PRE	featureCounts	DLPFC
rmsk+_MLT1A0-int	-0.563614	5.2932	-6.00167	6.14377e-09	1.23778e-08	8.83224	B_vs_PRE	featureCounts	DLPFC
rmsk-_MST-int	-0.55846	3.15873	-6.00143	6.1517e-09	1.23928e-08	9.05083	B_vs_PRE	featureCounts	DLPFC
rmsk+_Charlie14a	0.691565	0.938288	5.96385	7.54533e-09	1.51307e-08	9.17491	B_vs_PRE	featureCounts	DLPFC
rmsk+_LTR81C	-0.764959	1.93527	-6.03909	5.00863e-09	1.01391e-08	9.49783	B_vs_PRE	featureCounts	DLPFC
rmsk-_LTR9A1	-0.504594	4.29895	-6.01712	5.64731e-09	1.1401e-08	8.98281	B_vs_PRE	featureCounts	DLPFC
rmsk+_MLT1J-int	-0.53726	3.00975	-6.01543	5.69975e-09	1.1504e-08	9.14993	B_vs_PRE	featureCounts	DLPFC
rmsk+_SVA_E	-0.523026	2.96935	-6.03208	5.20435e-09	1.05249e-08	9.25248	B_vs_PRE	featureCounts	DLPFC
rmsk+_LTR16A1	-0.538837	4.26434	-6.02514	5.40556e-09	1.09246e-08	9.02778	B_vs_PRE	featureCounts	DLPFC
rmsk+_MamTip3	-0.640345	2.63651	-6.36934	7.94198e-10	1.67428e-09	11.1449	B_vs_PRE	featureCounts	DLPFC
rmsk-_Zaphod	-0.59559	4.38296	-6.36594	8.09719e-10	1.70641e-09	10.8704	B_vs_PRE	featureCounts	DLPFC
rmsk+_LTR73	-1.00464	0.131424	-6.36565	8.11063e-10	1.70909e-09	11.5717	B_vs_PRE	featureCounts	DLPFC
rmsk+_MER57E1	0.524314	2.64936	6.38654	7.20203e-10	1.52181e-09	11.1809	B_vs_PRE	featureCounts	DLPFC
rmsk+_MER50B	-0.582733	2.95481	-6.44183	5.25285e-10	1.11619e-09	11.4952	B_vs_PRE	featureCounts	DLPFC
rmsk-_(CTCTGA)n	-2.0838	-2.12466	-6.46019	4.72824e-10	1.00646e-09	12.472	B_vs_PRE	featureCounts	DLPFC
rmsk+_LTR9A1	-0.551393	2.39025	-6.46678	4.55263e-10	9.69581e-10	11.7231	B_vs_PRE	featureCounts	DLPFC
rmsk+_MER92-int	-0.641782	2.67031	-6.40124	6.62377e-10	1.40192e-09	11.3067	B_vs_PRE	featureCounts	DLPFC
rmsk-_HERV16-int	-0.527635	5.13376	-6.24341	1.61611e-09	3.35397e-09	10.1433	B_vs_PRE	featureCounts	DLPFC
rmsk+_MSTB1-int	0.558865	3.02725	6.24162	1.63233e-09	3.38707e-09	10.312	B_vs_PRE	featureCounts	DLPFC
rmsk+_MER52C	-0.538894	2.60321	-6.2597	1.47504e-09	3.06664e-09	10.5407	B_vs_PRE	featureCounts	DLPFC
rmsk+_LTR48B	-0.475462	4.10335	-6.25651	1.50166e-09	3.12015e-09	10.2869	B_vs_PRE	featureCounts	DLPFC
rmsk-_HSAT5	-1.69783	-2.39864	-6.2086	1.96333e-09	4.05775e-09	11.0883	B_vs_PRE	featureCounts	DLPFC
rmsk+_L1P3b	-0.92122	1.36862	-6.2211	1.83097e-09	3.79251e-09	10.5471	B_vs_PRE	featureCounts	DLPFC
rmsk-_HERVK11D-int	-0.665814	2.33034	-6.2162	1.88172e-09	3.89466e-09	10.3557	B_vs_PRE	featureCounts	DLPFC
rmsk+_MER61D	-0.686008	1.109	-6.30487	1.14402e-09	2.39223e-09	11.0637	B_vs_PRE	featureCounts	DLPFC
rmsk+_LTR52-int	-0.644766	1.44081	-6.30521	1.14179e-09	2.38798e-09	11.0032	B_vs_PRE	featureCounts	DLPFC
rmsk-_L1P4e	-0.743005	4.09256	-6.28161	1.30419e-09	2.71812e-09	10.4379	B_vs_PRE	featureCounts	DLPFC
rmsk+_MamGypLTR1b	-0.557789	1.82198	-6.27651	1.34214e-09	2.79555e-09	10.7854	B_vs_PRE	featureCounts	DLPFC
rmsk+_(TCCTGC)n	1.22409	-1.27047	7.05245	1.42347e-11	3.25348e-11	15.6521	B_vs_PRE	featureCounts	DLPFC
rmsk+_HERVH-int	-0.764858	5.26769	-7.8484	9.41901e-14	2.3807e-13	19.7403	B_vs_PRE	featureCounts	DLPFC
rmsk+_MLT1E	-0.688435	3.68107	-7.80708	1.23221e-13	3.10202e-13	19.6053	B_vs_PRE	featureCounts	DLPFC
rmsk-_UCON84	-1.2602	0.460879	-7.90403	6.5511e-14	1.66854e-13	20.7723	B_vs_PRE	featureCounts	DLPFC
rmsk+_UCON1	1.21719	0.573259	7.93028	5.51671e-14	1.41094e-13	20.7937	B_vs_PRE	featureCounts	DLPFC
rmsk-_MER61-int	-0.677833	6.96549	-7.92242	5.80818e-14	1.48316e-13	20.1942	B_vs_PRE	featureCounts	DLPFC
rmsk-_HERVK14-int	0.453763	4.53241	7.87341	8.0019e-14	2.03109e-13	19.908	B_vs_PRE	featureCounts	DLPFC
rmsk+_MER83A-int	-1.84975	-1.04382	-7.86601	8.39772e-14	2.12892e-13	20.7555	B_vs_PRE	featureCounts	DLPFC
rmsk+_HERV30-int	1.47868	-0.838955	7.89199	7.0873e-14	1.80286e-13	20.8047	B_vs_PRE	featureCounts	DLPFC
rmsk+_(TGTGTA)n	-2.04268	-1.40049	-7.7845	1.42658e-13	3.57993e-13	20.2797	B_vs_PRE	featureCounts	DLPFC
rmsk+_LTR81	-1.18722	-0.279878	-7.71526	2.23169e-13	5.54142e-13	19.6909	B_vs_PRE	featureCounts	DLPFC
rmsk-_LTR108d_Mam	-1.41972	-0.270419	-7.71154	2.2859e-13	5.67143e-13	19.6619	B_vs_PRE	featureCounts	DLPFC
rmsk+_LTR13	0.507053	4.99477	7.76731	1.5945e-13	3.99194e-13	19.203	B_vs_PRE	featureCounts	DLPFC
rmsk+_MamGypLTR1a	-0.74149	2.69408	-7.78033	1.46563e-13	3.67494e-13	19.5974	B_vs_PRE	featureCounts	DLPFC
rmsk-_MLT1N2-int	-1.17722	0.332102	-7.77186	1.54829e-13	3.8798e-13	19.9573	B_vs_PRE	featureCounts	DLPFC
rmsk-_SATR1	-0.595355	3.8573	-7.73262	1.99531e-13	4.96956e-13	19.1001	B_vs_PRE	featureCounts	DLPFC
rmsk-_LTR1B0	-0.877208	1.35059	-7.74317	1.86387e-13	4.65067e-13	19.5833	B_vs_PRE	featureCounts	DLPFC
rmsk-_L1P4d	-0.92458	3.60924	-7.73918	1.91251e-13	4.76913e-13	19.1953	B_vs_PRE	featureCounts	DLPFC
rmsk+_PrimLTR79	-1.72939	-1.44773	-7.73893	1.91561e-13	4.77636e-13	19.9981	B_vs_PRE	featureCounts	DLPFC
rmsk-_HERV1_LTRc	-1.22631	1.32382	-8.09516	1.85985e-14	4.86053e-14	21.9237	B_vs_PRE	featureCounts	DLPFC
rmsk+_MamGypLTR3a	-0.779103	3.02455	-8.11693	1.60959e-14	4.21863e-14	21.7244	B_vs_PRE	featureCounts	DLPFC
rmsk-_HERVFH19-int	-0.88266	2.96732	-8.1117	1.66656e-14	4.36515e-14	21.7131	B_vs_PRE	featureCounts	DLPFC
rmsk+_LTR71A	0.799438	2.30199	8.19047	9.86179e-15	2.61035e-14	22.2355	B_vs_PRE	featureCounts	DLPFC
rmsk+_ERV3-16A3_I-int	-0.612124	6.62538	-8.19802	9.3766e-15	2.48353e-14	21.9899	B_vs_PRE	featureCounts	DLPFC
rmsk+_THE1-int	-0.791038	2.93073	-7.98599	3.82625e-14	9.86196e-14	20.892	B_vs_PRE	featureCounts	DLPFC
rmsk+_GSAT	-4.0588	-0.613378	-7.98086	3.95754e-14	1.01918e-13	21.5729	B_vs_PRE	featureCounts	DLPFC
rmsk+_LTR8B	-0.559405	4.69474	-7.95908	4.56664e-14	1.17308e-13	20.4744	B_vs_PRE	featureCounts	DLPFC
rmsk+_MER67D	-0.795862	2.42174	-8.06992	2.19853e-14	5.72673e-14	21.5113	B_vs_PRE	featureCounts	DLPFC
rmsk-_UCON33	1.20324	-0.526063	8.08158	2.03516e-14	5.31075e-14	21.971	B_vs_PRE	featureCounts	DLPFC
rmsk-_L1P4c	-1.53124	-0.57644	-8.04308	2.62569e-14	6.81841e-14	21.8341	B_vs_PRE	featureCounts	DLPFC
rmsk-_Ricksha	-0.778666	3.48732	-8.02684	2.92317e-14	7.57808e-14	21.0649	B_vs_PRE	featureCounts	DLPFC
rmsk-_ERV24_Prim-int	0.732444	3.80465	7.23144	4.7447e-12	1.10955e-11	15.934	B_vs_PRE	featureCounts	DLPFC
rmsk+_MLT2E	-0.815375	0.602929	-7.20907	5.44859e-12	1.27041e-11	16.3946	B_vs_PRE	featureCounts	DLPFC
rmsk+_MLT1E1	-0.642294	3.61096	-7.25647	4.06327e-12	9.54018e-12	16.1664	B_vs_PRE	featureCounts	DLPFC
rmsk-_ACRO1	-2.3457	-1.06174	-7.25662	4.05947e-12	9.53215e-12	17.0125	B_vs_PRE	featureCounts	DLPFC
rmsk-_LTR1A1	-0.562988	3.86494	-7.31557	2.81382e-12	6.64409e-12	16.4893	B_vs_PRE	featureCounts	DLPFC
[truncated: 3,168,197 more chars]
